# Prenatal Alcohol Exposure and Mental Health Outcomes: A Two-Sample Mendelian Randomization Study of DNA Methylation Signatures

**DOI:** 10.64898/2026.01.30.26345158

**Authors:** Dailin Luo, Alexandre A. Lussier

## Abstract

Prenatal alcohol exposure (PAE) can lead to a range of deficits falling under the umbrella of Fetal Alcohol Spectrum Disorder (FASD), which included higher risk for adverse neurodevelopmental and mental health outcomes. Although the biological mechanisms underlying the link between PAE and mental health remain unclear, DNA methylation (DNAm), an epigenetic modification responsive to environmental exposures, may explain these relationships. Here, we applied a two-sample Mendelian randomization (MR) framework to assess whether DNAm loci previously associated with PAE or FASD are linked to 11 psychiatric outcomes. Using summary statistics from the Genetics of DNA Methylation Consortium (GoDMC) mQTL database and large-scale GWAS, we analyzed DNAm loci from two epigenome-wide association studies: one examining FASD by Lussier et al. (2018) and one examining PAE patterns by Sharp et al. (2018). A total of 106 associations (Lussier) and 28 associations (Sharp) reached nominal significance (p<0.05) and passed sensitivity tests, with several surviving multiple testing correction. Notably, schizophrenia and bipolar disorder had the highest number of associated loci across both studies. Functional analysis showed that DNAm loci were enriched in signaling pathways, embryonic development, and neuron differentiation. Regional enrichment analysis revealed that FASD-related loci were more likely to occur in enhancer and south shore, implicating distal regulatory elements. PAE patterns conferred heterogeneous effects on DNAm and mental health risk, underscoring the complexity of timing-specific epigenetic vulnerability. These findings offer novel insights into the potential mechanism of DNAm linking PAE to mental health, and demonstrate the utility of MR in epigenetic epidemiology.

## Supplemental tables for "Prenatal Alcohol Exposure and Mental Health Outcomes: A Two-Sample Mendelian Randomization Study of DNA Methylation Signatures" (part 1 of 3)

### Sheet: TitlePage
Prenatal Alcohol Exposure and Mental Health Outcomes: A Two-Sample Mendelian Randomization Study of DNA Methylation Signatures
Dailin Luo, Alexandre A. Lussier
Supplementary tables
Table S1. STROBE checklist for MR studies
Table S2. PAE-related DNAm loci from Sharp study and FASD-related DNAm loci from Lussier study
Table S3. Instrumental variables (Lussier study)
Table S4. Instrumental variables (Sharp study)
Table S5. Associations between DNAm loci and mental health outcomes (Lussier study)
Table S6. Associations between DNAm loci and mental health outcomes (Sharp study)
Table S7. Leave-one-out test results (Lussier study)
Table S8. Pleiotropy test results (Lussier study)
Table S9. Heterogeneity test results (Lussier study)
Table S10. Leave-one-out test results (Sharp study)
Table S11. Pleiotropy test results (Sharp study)
Table S12. Heterogeneity test results (Sharp study)
Table S13. Annotated nominal associations between DNAm loci and mental health outcomes (Lussier study)
Table S14. Annotated nominal assciations between DNAm loci and mental health outcomes (Sharp study)
Table S15. Number of analyzed DNAm loci per outcome (Lussier study)
Table S16. Number of analyzed DNAm loci per outcome per pattern (Sharp study)

### Sheet: Table S1
Table S1. STROBE checklist for MR studies
Item No	Section	Checklist item	Included	Text in manuscript
1	Title and abstract	Indicate mendelian randomisation (MR) as the study’s design in the title and/or the abstract if that is a main purpose of the study	Yes	Page 1: "Prenatal Alcohol Exposure and Mental Health Outcomes: A Two-Sample Mendelian Randomization Study of DNA Methylation Signatures"
	Introduction
2	Background	Explain the scientific background and rationale for the reported study. What is the exposure? Is a potential causal association between exposure and outcome plausible? Justify why MR is a helpful method to address the study question	Yes	See more details in the introduction (page 2-4).
3	Objectives	State specific objectives clearly, including prespecified causal hypotheses (if any). State that MR is a method that, under specific assumptions, intends to estimate causal effects	Yes	Page 4: "MR has become a popular approach for causal inference and has been widely applied in epidemiological studies...Overall, this thesis aimed to identify DNAm changes that can be a potential mechanism linking PAE to mental disorders. "
	Methods
4	Study design and data sources	Present key elements of the study design early in the article. Consider including a table listing sources of data for all phases of the study. For each data source contributing to the analysis, describe the following:	Yes	Study design was described in Methods subsection, Study Design. Data sources were listed in Table 1 and Methods subsection, EWAS of PAE- and FASD-related DNAm.
	a)	Setting: Describe the study design and the underlying population, if possible. Describe the setting, locations, and relevant dates, including periods of recruitment, exposure, follow-up, and data collection, when available.	Partly	Study design was described in Methods subsection, Study Design, and visualized in Figure 1. Only secondary summary statistics of EWAS and GWAS were used. Table 1 gives references for GWASs used for the mental health outcomes, which described their underlying population and study setting in more detail. Methods subsection, EWAS of PAE- and FASD-related DNAm, described the setting, exposure, and periods of recruitment of the EWASs of exposure (PAE and FASD).
	b)	Participants: Give the eligibility criteria, and the sources and methods of selection of participants. Report the sample size, and whether any power or sample size calculations were carried out prior to the main analysis	Partly	Only secondary summary statistics were used. Sample sizes of GWASs were given in Table 1, while the eligibility and population can be found from the original studies via the references listed. Sample sizes and cohorts of EWASs were given in Methods subsection, EWAS of PAE- and FASD-related DNAm, while eligibility can be found in the original articles (reference provided).
	c)	Describe measurement, quality control, and selection of genetic variants	Yes	Described in Method subsection, Instrumental Variable Selection: "I identified SNPs associated with these DNAm loci either in cis (within 1 Mb from locus; p < 1*10^{-8}) or trans (more than 1 Mb from locus; p< 1*10^{-14}) position from the clumped data of GoDMC and extracted the SNP-DNAm associations. For these mapped SNPs, I retrieved their associations with the mental health outcomes from GWASs listed in Table 1. Associations between IVs and DNAm are presented as standardized effect estimates (z scores), reflecting the difference in DNAm level for each additional SNP allele. All IVs are listed in Tables S3-S4."
	d)	For each exposure, outcome, and other relevant variables, describe methods of assessment and diagnostic criteria for diseases	Partly	For exposure DNAm, methods of assessment was described in Method subsection, EWAS of PAE- and FASD-related DNAm. Description of outcome can be found in Method subsection, GWAS of Mental Health Outcomes. For more information on outcomes, Table 1 gives references for GWASs used. Description of SNPs used as IVs can be found in Method subsection, GWAS of DNAm, which gave information of GoDMC database.
	e)	Provide details of ethics committee approval and participant informed consent, if relevant	Yes	Ethical approval was obtained in all original studies.
5	Assumptions	Explicitly state the three core instrumental variable assumptions for the main analysis (relevance, independence, and exclusion restriction), as well assumptions for any additional or sensitivity analysis	Yes	MR assumptions were listed explicitly in the Method subsection, Study Design: • Relevance assumption: The SNPs being used as IVs must be robustly associated with the exposure. • Independence assumption: The SNPs selected as IVs are not associated with confounders of the association between the exposure and the outcome. • Exclusion restriction assumption (no horizontal pleiotropy assumption): There is no independent pathway between the IV and outcome other than through the exposure. Assumptions of the sensitivity tests for MR results were described in the Method subsection, Two-Sample Mendelian Randomization.
6	Statistical methods: main analysis	Describe statistical methods and statistics used	Yes	Described in the Methods subsection, Two-sample Mendelian randomization
	a)	Describe how quantitative variables were handled in the analyses (that is, scale, units, model)	Yes	In the Method subsection, GWAS of DNAm: "DNA methylation (DNAm) level data used in this study from GoDMC were assessed using the 450K array as continuous values between 0 and 1, which represents the fraction of cells with DNAm at a given locus." In the Method subsection, GWAS of Mental Health Outcomes: "All outcomes were coded as binary variables (ever or never), except for AUD-T, AUD-C, and AUD-P, which were coded continuously."
	b)	Describe how genetic variants were handled in the analyses and, if applicable, how their weights were selected	Yes	In the Method subsection, Two-Sample Mendelian Randomization: "I performed two-sample MR to study associations between DNAm and adverse mental health outcomes by using the TwoSampleMR package (version 0.6.11) in R (version 4.3.2). MR analyses were performed separately for each EWAS study, for each DNAm locus, and for each health outcome. "
	c)	Describe the MR estimator (eg, two stage least squares, Wald ratio) and related statistics. Detail the included covariates and, in the case of two sample MR, whether the same covariate set was used for adjustment in the two samples	Yes	In the Method subsection, Two-Sample Mendelian Randomization: "DNAm-outcome associations were estimated by Wald Ratio (WR) method, for DNAm loci with only 1 SNP available, or Inverse Variance Weighting (IVW) method, for those with more than 1 SNP available. If no SNP was available, the DNAm-outcome association analysis was skipped...The WR method estimates the causal effect by dividing the SNP-outcome association by the SNP-exposure association. $\beta_{WR}=\frac{\beta_{Y|IV}}{\beta_{X|IV}}$. The IVW method calculates weighted average of Wald ratios of multiple SNPs using inverse of the variance of each SNP's estimate as its weight. $Weight=\frac{1}{Standard Error^2}$, $\beta_{IVW}=\frac{\sum \beta_{WR} \times Weight}{\sum Weight}$" AND In Method subsection, EWAS of PAE- and FASD-related DNAm: "The DNAm-FASD associations had been adjusted for batch effect, clinical status, and surrogate variables that may associate with known covariates, such as age and cell-type proportion. ... The PAE-DNAm associations had been adjusted for covariates including maternal age, education, smoking status, and technical variables, either batch ID or surrogate variables." AND In the Method subsection, GWAS of Mental Health Outcomes: "Study-specific covariates were adjusted for in each GWAS, such as sex, year of birth, genetic principal components, etc."
	d)	Explain how missing data were addressed	Yes	In Method subsection, Two-Sample Mendelian Randomization: "If no SNP was available, the DNAm-outcome association analysis was skipped"
	e)	If applicable, indicate how multiple testing was addressed	Yes	In the Method subsection, Two-Sample Mendelian Randomization: "I reported associations with unadjusted p-values below 0.05 as nominal associations to facilitate discovery in downstream functional analyses that require larger numbers of loci. To address the potential issue of multiple testing, I also reported p-values adjusted by Benjamini-Hochberg (BH) method that corrected for the number of loci tested in each health outcome, denoted as $FDR$. The associations with $FDR<.05$ should be considered to be the most strictly significant."
7	Assessment of assumptions	Describe any methods or prior knowledge used to assess the assumptions or justify their validity	Yes	Introduction: "MR leverages genetic variants, which are randomly assigned at conception according to Mendel's law of inheritance, and thus being independent of environmental confounders, as instrumental variables (IVs) that influence the exposure". AND Method subsection Two-Sample Mendelian Randomization: "To ensure the relevance assumption of MR...For the independence assumption...For the exclusion restriction assumption...(to the end of this subsection)"
8	Sensitivity analyses and additional analyses	Describe any sensitivity analyses or additional analyses performed (eg, comparison of effect estimates from different approaches, independent replication, bias analytic techniques, validation of instruments, simulations)	Yes	Methods subsections, Two-Sample Mendelian Randomization: "For the exclusion restriction assumption...(to the end of this subsection)" AND Results subsections, Validation of MR Assumptions and Associations between PAE-related DNAm loci and Adverse Mental Health Outcomes "In addition, 10 DNA methylation loci...excluded for the functional and regional analyses."
9	Software and pre-registration
	a)	Name statistical software and package(s), including version and settings used	Yes	Method subsection, Two-Sample Mendelian Randomization: "using the TwoSampleMR package (version 0.6.11) in R (version 4.3.2)"
	b)	State whether the study protocol and details were pre-registered (as well as when and where)	No
	Results
10	Descriptive data
	a)	Report the numbers of individuals at each stage of included studies and reasons for exclusion. Consider use of a flow diagram	Yes	Table 1 for GWAS of outcomes AND Method subsection, EWAS of PAE- and FASD-related DNAm
	b)	Report summary statistics for phenotypic exposure(s), outcome(s), and other relevant variables (eg, means, SDs, proportions)	Partly	Summary statistics for exposures were listed in Table S2. Summary statistics for Ivs were listed in Table S3 and Table S4, with the mean, SD, max p-values summarized in Table 2. For summary statistics of the outcomes, refer to the original studies whose references were listed in Table 1.
	c)	If the data sources include meta-analyses of previous studies, provide the assessments of heterogeneity across these studies	No	Not applicable. Analyses were performed for each EWAS, for each outcome
	d)	For two sample MR:
		i. Provide justification of the similarity of the genetic variant-exposure associations between the exposure and outcome samples	No
		ii. Provide information on the number of individuals who overlap between the exposure and outcome studies	No
11	Main results
	a)	Report the associations between genetic variant and exposure, and between genetic variant and outcome, preferably on an interpretable scale	Partly	SNP-exposure associations in Table S3, S4; SNP-outcome associations can be found in the original GWASs with the references provided in Table 1
	b)	Report MR estimates of the association between exposure and outcome, and the measures of uncertainty from the MR analysis, on an interpretable scale, such as odds ratio or relative risk per SD difference	Yes	Table S5, Table S6
	c)	If relevant, consider translating estimates of relative risk into absolute risk for a meaningful time period	No
	d)	Consider plots to visualize results (eg, forest plot, scatterplot of associations between genetic variants and outcome v between genetic variants and exposure)	Yes	Forest plots: Figure S1, S2; Heatmaps: Figure 5, 6
12	Assessment of assumptions
	a)	Report the assessment of the validity of the assumptions	Yes	Statistics of sensitivity tests: Table S7-S12. Sensitivity results for the nominal associations: Table S13, S14; Figure 5,6,S1,S2
	b)	Report any additional statistics (eg, assessments of heterogeneity across genetic variants, such as I2, Q statistic, or E value)	Yes
13	Sensitivity analyses and additional analyses
	a)	Report any sensitivity analyses to assess the robustness of the main results to violations of the assumptions	Yes
	b)	Report results from other sensitivity analyses or additional analyses	No
	c)	Report any assessment of direction of causal association (eg, bidirectional MR)	No	Bidirectional MR was not possible due to unavailability of data.
	d)	When relevant, report and compare with estimates from non-MR analyses	NA
	e)	Consider additional plots to visualise results (eg, leave-one-out analyses)	No
	Discussion
14	Key results	Summarise key results with reference to study objectives	Yes	Discussion paragraphs 1-3; Conclusion
15	Limitations	Discuss limitations of the study, taking into account the validity of the instrumental variable assumptions, other sources of potential bias, and imprecision. Discuss both direction and magnitude of any potential bias and any efforts to address them	Yes	Discussion paragraph 5
16	Interpretation
	a)	Meaning: Give a cautious overall interpretation of results in the context of their limitations and in comparison with other studies	Yes	Discussion paragraph 1-3
	b)	Mechanism: Discuss underlying biological mechanisms that could drive a potential causal association between the investigated exposure and the outcome, and whether the gene-environment equivalence assumption is reasonable. Use causal language carefully, clarifying that instrumental variable estimates may provide causal effects only under certain assumptions	Yes	Mechanisms in Discussion paragraph 5: "the observed associations may be influenced by genetic confounding. In other words, individuals with a higher genetic predisposition to these disorders may be more likely to engage in alcohol consumption and have children with PAE". Assumptions in Discussion paragraph 5:"the IVW method relies strictly on the exclusion restriction assumption...should be interpreted with caution."
	c)	Clinical relevance: Discuss whether the results have clinical or public policy relevance, and to what extent they inform effect sizes of possible interventions	Yes	Conclusion: "Together, the results highlighted DNAm as a key mechanism in the etiology of PAE-related psychiatric risks, which may ultimately lead to novel intervention and therapeutic strategies."
17	Generalisability	Discuss the generalisability of the study results (a) to other populations, (b) across other exposure periods/timings, and (c) across other levels of exposure	Yes	Discussion paragraph 5: "Fourth, the cohorts used were predominantly composed of individuals of Caucasian ancestry, which helped reduce potential bias due to population stratification, but limited the potential to generalize our findings to more diverse populations." AND Discussion paragraph 6: "future studies should adopt more refined exposure characterizations to better understand the timing-specific and dose-dependent impacts of prenatal alcohol exposure on mental health risk. Lastly, given the difference of CpG sites and discovery rates between the Lussier study and Sharp study, longitudinal analysis can be applied to explore the PAE impacts on DNAm measured at different time points, such as at birth, during childhood, and in adulthood"
	Other information
18	Funding	Describe sources of funding and the role of funders in the present study and, if applicable, sources of funding for the databases and original study or studies on which the present study is based	Yes	See Acknowledgements
19	Data and data sharing	Provide the data used to perform all analyses or report where and how the data can be accessed, and reference these sources in the article. Provide the statistical code needed to reproduce the results in the article, or report whether the code is publicly accessible and if so, where	Yes	For references see Methods, Table 1, and Table S2. The statistical code will be posted online upon publication.
20	Conflicts of interest	All authors should declare all potential conflicts of interest	Yes	The authors declare no conflicts of interest.

### Sheet: Table S2
CpG	Study.Title	Study.Author	Publication.Year	p.value	adj.p	X.beta	Tissue	Notes
cg21785245	DNA methylation predictor of FASD	Alexandre A. Lussier, Alexander M. Morin, Julia L. MacIsaac, Jenny Salmon, Joanne Weinberg,_x000D_ James N. Reynolds, Paul Pavlidis, Albert E. Chudley and Michael S. Kobor	2018	0.000554	0.00456	0.0333763	buccal epithelial cells (BEC)
cg20130789	DNA methylation predictor of FASD	Alexandre A. Lussier, Alexander M. Morin, Julia L. MacIsaac, Jenny Salmon, Joanne Weinberg,_x000D_ James N. Reynolds, Paul Pavlidis, Albert E. Chudley and Michael S. Kobor	2018	0.00859	0.0348	0.012532	buccal epithelial cells (BEC)
cg23161492	DNA methylation predictor of FASD	Alexandre A. Lussier, Alexander M. Morin, Julia L. MacIsaac, Jenny Salmon, Joanne Weinberg,_x000D_ James N. Reynolds, Paul Pavlidis, Albert E. Chudley and Michael S. Kobor	2018	1.3e-05	0.000311	0.0626654	buccal epithelial cells (BEC)
cg11900509	DNA methylation predictor of FASD	Alexandre A. Lussier, Alexander M. Morin, Julia L. MacIsaac, Jenny Salmon, Joanne Weinberg,_x000D_ James N. Reynolds, Paul Pavlidis, Albert E. Chudley and Michael S. Kobor	2018	0.00251	0.0135	-0.0476082	buccal epithelial cells (BEC)
cg09345786	DNA methylation predictor of FASD	Alexandre A. Lussier, Alexander M. Morin, Julia L. MacIsaac, Jenny Salmon, Joanne Weinberg,_x000D_ James N. Reynolds, Paul Pavlidis, Albert E. Chudley and Michael S. Kobor	2018	1.98e-07	9.88e-06	-0.066423	buccal epithelial cells (BEC)
cg01206944	DNA methylation predictor of FASD	Alexandre A. Lussier, Alexander M. Morin, Julia L. MacIsaac, Jenny Salmon, Joanne Weinberg,_x000D_ James N. Reynolds, Paul Pavlidis, Albert E. Chudley and Michael S. Kobor	2018	0.00323	0.0163	0.0422672	buccal epithelial cells (BEC)
cg05938607	DNA methylation predictor of FASD	Alexandre A. Lussier, Alexander M. Morin, Julia L. MacIsaac, Jenny Salmon, Joanne Weinberg,_x000D_ James N. Reynolds, Paul Pavlidis, Albert E. Chudley and Michael S. Kobor	2018	0.000143	0.00162	0.0550918	buccal epithelial cells (BEC)
cg01715680	DNA methylation predictor of FASD	Alexandre A. Lussier, Alexander M. Morin, Julia L. MacIsaac, Jenny Salmon, Joanne Weinberg,_x000D_ James N. Reynolds, Paul Pavlidis, Albert E. Chudley and Michael S. Kobor	2018	9.84e-05	0.00136	-0.0887349	buccal epithelial cells (BEC)
cg02666302	DNA methylation predictor of FASD	Alexandre A. Lussier, Alexander M. Morin, Julia L. MacIsaac, Jenny Salmon, Joanne Weinberg,_x000D_ James N. Reynolds, Paul Pavlidis, Albert E. Chudley and Michael S. Kobor	2018	0.00354	0.0172	0.0291549	buccal epithelial cells (BEC)
cg01291665	DNA methylation predictor of FASD	Alexandre A. Lussier, Alexander M. Morin, Julia L. MacIsaac, Jenny Salmon, Joanne Weinberg,_x000D_ James N. Reynolds, Paul Pavlidis, Albert E. Chudley and Michael S. Kobor	2018	0.000324	0.003	-0.0643745	buccal epithelial cells (BEC)
cg01074767	DNA methylation predictor of FASD	Alexandre A. Lussier, Alexander M. Morin, Julia L. MacIsaac, Jenny Salmon, Joanne Weinberg,_x000D_ James N. Reynolds, Paul Pavlidis, Albert E. Chudley and Michael S. Kobor	2018	0.00234	0.0129	-0.0477131	buccal epithelial cells (BEC)
cg09084256	DNA methylation predictor of FASD	Alexandre A. Lussier, Alexander M. Morin, Julia L. MacIsaac, Jenny Salmon, Joanne Weinberg,_x000D_ James N. Reynolds, Paul Pavlidis, Albert E. Chudley and Michael S. Kobor	2018	9.82e-05	0.00136	0.0218504	buccal epithelial cells (BEC)
cg02096656	DNA methylation predictor of FASD	Alexandre A. Lussier, Alexander M. Morin, Julia L. MacIsaac, Jenny Salmon, Joanne Weinberg,_x000D_ James N. Reynolds, Paul Pavlidis, Albert E. Chudley and Michael S. Kobor	2018	0.0108	0.0414	0.0137317	buccal epithelial cells (BEC)
cg20876010	DNA methylation predictor of FASD	Alexandre A. Lussier, Alexander M. Morin, Julia L. MacIsaac, Jenny Salmon, Joanne Weinberg,_x000D_ James N. Reynolds, Paul Pavlidis, Albert E. Chudley and Michael S. Kobor	2018	0.0101	0.0395	-0.0296002	buccal epithelial cells (BEC)
cg24800175	DNA methylation predictor of FASD	Alexandre A. Lussier, Alexander M. Morin, Julia L. MacIsaac, Jenny Salmon, Joanne Weinberg,_x000D_ James N. Reynolds, Paul Pavlidis, Albert E. Chudley and Michael S. Kobor	2018	0.000105	0.00136	0.0916335	buccal epithelial cells (BEC)
cg19402173	DNA methylation predictor of FASD	Alexandre A. Lussier, Alexander M. Morin, Julia L. MacIsaac, Jenny Salmon, Joanne Weinberg,_x000D_ James N. Reynolds, Paul Pavlidis, Albert E. Chudley and Michael S. Kobor	2018	0.00468	0.0217	0.00906435	buccal epithelial cells (BEC)
cg13416249	DNA methylation predictor of FASD	Alexandre A. Lussier, Alexander M. Morin, Julia L. MacIsaac, Jenny Salmon, Joanne Weinberg,_x000D_ James N. Reynolds, Paul Pavlidis, Albert E. Chudley and Michael S. Kobor	2018	3.59e-05	0.000726	0.0613662	buccal epithelial cells (BEC)
cg10078335	DNA methylation predictor of FASD	Alexandre A. Lussier, Alexander M. Morin, Julia L. MacIsaac, Jenny Salmon, Joanne Weinberg,_x000D_ James N. Reynolds, Paul Pavlidis, Albert E. Chudley and Michael S. Kobor	2018	4.42e-05	0.000843	0.0822655	buccal epithelial cells (BEC)
cg08589214	DNA methylation predictor of FASD	Alexandre A. Lussier, Alexander M. Morin, Julia L. MacIsaac, Jenny Salmon, Joanne Weinberg,_x000D_ James N. Reynolds, Paul Pavlidis, Albert E. Chudley and Michael S. Kobor	2018	0.00277	0.0147	0.0339496	buccal epithelial cells (BEC)
cg04622001	DNA methylation predictor of FASD	Alexandre A. Lussier, Alexander M. Morin, Julia L. MacIsaac, Jenny Salmon, Joanne Weinberg,_x000D_ James N. Reynolds, Paul Pavlidis, Albert E. Chudley and Michael S. Kobor	2018	0.0123	0.0462	0.0208426	buccal epithelial cells (BEC)
cg04833646	DNA methylation predictor of FASD	Alexandre A. Lussier, Alexander M. Morin, Julia L. MacIsaac, Jenny Salmon, Joanne Weinberg,_x000D_ James N. Reynolds, Paul Pavlidis, Albert E. Chudley and Michael S. Kobor	2018	0.00489	0.0225	0.00948205	buccal epithelial cells (BEC)
cg02773588	DNA methylation predictor of FASD	Alexandre A. Lussier, Alexander M. Morin, Julia L. MacIsaac, Jenny Salmon, Joanne Weinberg,_x000D_ James N. Reynolds, Paul Pavlidis, Albert E. Chudley and Michael S. Kobor	2018	1.2e-07	7.79e-06	0.0437544	buccal epithelial cells (BEC)
cg09847753	DNA methylation predictor of FASD	Alexandre A. Lussier, Alexander M. Morin, Julia L. MacIsaac, Jenny Salmon, Joanne Weinberg,_x000D_ James N. Reynolds, Paul Pavlidis, Albert E. Chudley and Michael S. Kobor	2018	0.0029	0.015	-0.0139085	buccal epithelial cells (BEC)
cg19360675	DNA methylation predictor of FASD	Alexandre A. Lussier, Alexander M. Morin, Julia L. MacIsaac, Jenny Salmon, Joanne Weinberg,_x000D_ James N. Reynolds, Paul Pavlidis, Albert E. Chudley and Michael S. Kobor	2018	4.83e-05	0.000847	0.0403796	buccal epithelial cells (BEC)
cg04439622	DNA methylation predictor of FASD	Alexandre A. Lussier, Alexander M. Morin, Julia L. MacIsaac, Jenny Salmon, Joanne Weinberg,_x000D_ James N. Reynolds, Paul Pavlidis, Albert E. Chudley and Michael S. Kobor	2018	0.00903	0.0359	-0.0270726	buccal epithelial cells (BEC)
cg22873986	DNA methylation predictor of FASD	Alexandre A. Lussier, Alexander M. Morin, Julia L. MacIsaac, Jenny Salmon, Joanne Weinberg,_x000D_ James N. Reynolds, Paul Pavlidis, Albert E. Chudley and Michael S. Kobor	2018	0.00113	0.00747	-0.00834986	buccal epithelial cells (BEC)
cg20699141	DNA methylation predictor of FASD	Alexandre A. Lussier, Alexander M. Morin, Julia L. MacIsaac, Jenny Salmon, Joanne Weinberg,_x000D_ James N. Reynolds, Paul Pavlidis, Albert E. Chudley and Michael S. Kobor	2018	0.00126	0.00818	0.0294647	buccal epithelial cells (BEC)
cg24927800	DNA methylation predictor of FASD	Alexandre A. Lussier, Alexander M. Morin, Julia L. MacIsaac, Jenny Salmon, Joanne Weinberg,_x000D_ James N. Reynolds, Paul Pavlidis, Albert E. Chudley and Michael S. Kobor	2018	9.38e-05	0.00135	-0.0515375	buccal epithelial cells (BEC)
cg03583111	DNA methylation predictor of FASD	Alexandre A. Lussier, Alexander M. Morin, Julia L. MacIsaac, Jenny Salmon, Joanne Weinberg,_x000D_ James N. Reynolds, Paul Pavlidis, Albert E. Chudley and Michael S. Kobor	2018	0.000312	0.00293	-0.0446118	buccal epithelial cells (BEC)
cg01812045	DNA methylation predictor of FASD	Alexandre A. Lussier, Alexander M. Morin, Julia L. MacIsaac, Jenny Salmon, Joanne Weinberg,_x000D_ James N. Reynolds, Paul Pavlidis, Albert E. Chudley and Michael S. Kobor	2018	0.00914	0.0361	-0.0283407	buccal epithelial cells (BEC)
cg24218620	DNA methylation predictor of FASD	Alexandre A. Lussier, Alexander M. Morin, Julia L. MacIsaac, Jenny Salmon, Joanne Weinberg,_x000D_ James N. Reynolds, Paul Pavlidis, Albert E. Chudley and Michael S. Kobor	2018	8.26e-07	2.68e-05	-0.0600544	buccal epithelial cells (BEC)
cg20694545	DNA methylation predictor of FASD	Alexandre A. Lussier, Alexander M. Morin, Julia L. MacIsaac, Jenny Salmon, Joanne Weinberg,_x000D_ James N. Reynolds, Paul Pavlidis, Albert E. Chudley and Michael S. Kobor	2018	2.66e-05	0.000575	-0.0512217	buccal epithelial cells (BEC)
cg09386376	DNA methylation predictor of FASD	Alexandre A. Lussier, Alexander M. Morin, Julia L. MacIsaac, Jenny Salmon, Joanne Weinberg,_x000D_ James N. Reynolds, Paul Pavlidis, Albert E. Chudley and Michael S. Kobor	2018	0.00899	0.0359	-0.0678783	buccal epithelial cells (BEC)
cg17559809	DNA methylation predictor of FASD	Alexandre A. Lussier, Alexander M. Morin, Julia L. MacIsaac, Jenny Salmon, Joanne Weinberg,_x000D_ James N. Reynolds, Paul Pavlidis, Albert E. Chudley and Michael S. Kobor	2018	0.00738	0.0308	-0.0108429	buccal epithelial cells (BEC)
cg06747543	DNA methylation predictor of FASD	Alexandre A. Lussier, Alexander M. Morin, Julia L. MacIsaac, Jenny Salmon, Joanne Weinberg,_x000D_ James N. Reynolds, Paul Pavlidis, Albert E. Chudley and Michael S. Kobor	2018	0.0135	0.0492	-0.0275405	buccal epithelial cells (BEC)
cg02510729	DNA methylation predictor of FASD	Alexandre A. Lussier, Alexander M. Morin, Julia L. MacIsaac, Jenny Salmon, Joanne Weinberg,_x000D_ James N. Reynolds, Paul Pavlidis, Albert E. Chudley and Michael S. Kobor	2018	0.00304	0.0156	-0.00987512	buccal epithelial cells (BEC)
cg00625443	DNA methylation predictor of FASD	Alexandre A. Lussier, Alexander M. Morin, Julia L. MacIsaac, Jenny Salmon, Joanne Weinberg,_x000D_ James N. Reynolds, Paul Pavlidis, Albert E. Chudley and Michael S. Kobor	2018	0.00188	0.0107	-0.0106567	buccal epithelial cells (BEC)
cg23588928	DNA methylation predictor of FASD	Alexandre A. Lussier, Alexander M. Morin, Julia L. MacIsaac, Jenny Salmon, Joanne Weinberg,_x000D_ James N. Reynolds, Paul Pavlidis, Albert E. Chudley and Michael S. Kobor	2018	0.000796	0.00607	-0.0258734	buccal epithelial cells (BEC)
cg05665581	DNA methylation predictor of FASD	Alexandre A. Lussier, Alexander M. Morin, Julia L. MacIsaac, Jenny Salmon, Joanne Weinberg,_x000D_ James N. Reynolds, Paul Pavlidis, Albert E. Chudley and Michael S. Kobor	2018	1.94e-09	4.19e-07	0.0559858	buccal epithelial cells (BEC)
cg05252487	DNA methylation predictor of FASD	Alexandre A. Lussier, Alexander M. Morin, Julia L. MacIsaac, Jenny Salmon, Joanne Weinberg,_x000D_ James N. Reynolds, Paul Pavlidis, Albert E. Chudley and Michael S. Kobor	2018	0.000972	0.00692	0.0258135	buccal epithelial cells (BEC)
cg08570472	DNA methylation predictor of FASD	Alexandre A. Lussier, Alexander M. Morin, Julia L. MacIsaac, Jenny Salmon, Joanne Weinberg,_x000D_ James N. Reynolds, Paul Pavlidis, Albert E. Chudley and Michael S. Kobor	2018	8.92e-09	1.45e-06	-0.148947	buccal epithelial cells (BEC)
cg25949338	DNA methylation predictor of FASD	Alexandre A. Lussier, Alexander M. Morin, Julia L. MacIsaac, Jenny Salmon, Joanne Weinberg,_x000D_ James N. Reynolds, Paul Pavlidis, Albert E. Chudley and Michael S. Kobor	2018	1.89e-08	2.04e-06	-0.159625	buccal epithelial cells (BEC)
cg17995197	DNA methylation predictor of FASD	Alexandre A. Lussier, Alexander M. Morin, Julia L. MacIsaac, Jenny Salmon, Joanne Weinberg,_x000D_ James N. Reynolds, Paul Pavlidis, Albert E. Chudley and Michael S. Kobor	2018	1.13e-07	7.79e-06	-0.143465	buccal epithelial cells (BEC)
cg22893791	DNA methylation predictor of FASD	Alexandre A. Lussier, Alexander M. Morin, Julia L. MacIsaac, Jenny Salmon, Joanne Weinberg,_x000D_ James N. Reynolds, Paul Pavlidis, Albert E. Chudley and Michael S. Kobor	2018	2.62e-07	1.17e-05	-0.130426	buccal epithelial cells (BEC)
cg19497798	DNA methylation predictor of FASD	Alexandre A. Lussier, Alexander M. Morin, Julia L. MacIsaac, Jenny Salmon, Joanne Weinberg,_x000D_ James N. Reynolds, Paul Pavlidis, Albert E. Chudley and Michael S. Kobor	2018	2.67e-08	2.47e-06	-0.0545864	buccal epithelial cells (BEC)
cg11030744	DNA methylation predictor of FASD	Alexandre A. Lussier, Alexander M. Morin, Julia L. MacIsaac, Jenny Salmon, Joanne Weinberg,_x000D_ James N. Reynolds, Paul Pavlidis, Albert E. Chudley and Michael S. Kobor	2018	0.00348	0.0172	0.0690588	buccal epithelial cells (BEC)
cg17386185	DNA methylation predictor of FASD	Alexandre A. Lussier, Alexander M. Morin, Julia L. MacIsaac, Jenny Salmon, Joanne Weinberg,_x000D_ James N. Reynolds, Paul Pavlidis, Albert E. Chudley and Michael S. Kobor	2018	6.84e-05	0.00111	-0.0150358	buccal epithelial cells (BEC)
cg08329753	DNA methylation predictor of FASD	Alexandre A. Lussier, Alexander M. Morin, Julia L. MacIsaac, Jenny Salmon, Joanne Weinberg,_x000D_ James N. Reynolds, Paul Pavlidis, Albert E. Chudley and Michael S. Kobor	2018	4.73e-05	0.000847	0.0216411	buccal epithelial cells (BEC)
cg27300742	DNA methylation predictor of FASD	Alexandre A. Lussier, Alexander M. Morin, Julia L. MacIsaac, Jenny Salmon, Joanne Weinberg,_x000D_ James N. Reynolds, Paul Pavlidis, Albert E. Chudley and Michael S. Kobor	2018	0.00377	0.0181	-0.015912	buccal epithelial cells (BEC)
cg23476401	DNA methylation predictor of FASD	Alexandre A. Lussier, Alexander M. Morin, Julia L. MacIsaac, Jenny Salmon, Joanne Weinberg,_x000D_ James N. Reynolds, Paul Pavlidis, Albert E. Chudley and Michael S. Kobor	2018	0.0041	0.0194	-0.0265392	buccal epithelial cells (BEC)
cg02814482	DNA methylation predictor of FASD	Alexandre A. Lussier, Alexander M. Morin, Julia L. MacIsaac, Jenny Salmon, Joanne Weinberg,_x000D_ James N. Reynolds, Paul Pavlidis, Albert E. Chudley and Michael S. Kobor	2018	0.0106	0.041	0.0383193	buccal epithelial cells (BEC)
cg01290710	DNA methylation predictor of FASD	Alexandre A. Lussier, Alexander M. Morin, Julia L. MacIsaac, Jenny Salmon, Joanne Weinberg,_x000D_ James N. Reynolds, Paul Pavlidis, Albert E. Chudley and Michael S. Kobor	2018	3.84e-06	0.000108	0.0308707	buccal epithelial cells (BEC)
cg13423554	DNA methylation predictor of FASD	Alexandre A. Lussier, Alexander M. Morin, Julia L. MacIsaac, Jenny Salmon, Joanne Weinberg,_x000D_ James N. Reynolds, Paul Pavlidis, Albert E. Chudley and Michael S. Kobor	2018	0.00521	0.0235	-0.0202796	buccal epithelial cells (BEC)
cg25491704	DNA methylation predictor of FASD	Alexandre A. Lussier, Alexander M. Morin, Julia L. MacIsaac, Jenny Salmon, Joanne Weinberg,_x000D_ James N. Reynolds, Paul Pavlidis, Albert E. Chudley and Michael S. Kobor	2018	0.000163	0.00176	0.0412206	buccal epithelial cells (BEC)
cg12893780	DNA methylation predictor of FASD	Alexandre A. Lussier, Alexander M. Morin, Julia L. MacIsaac, Jenny Salmon, Joanne Weinberg,_x000D_ James N. Reynolds, Paul Pavlidis, Albert E. Chudley and Michael S. Kobor	2018	0.000386	0.00334	0.0577228	buccal epithelial cells (BEC)
cg02197634	DNA methylation predictor of FASD	Alexandre A. Lussier, Alexander M. Morin, Julia L. MacIsaac, Jenny Salmon, Joanne Weinberg,_x000D_ James N. Reynolds, Paul Pavlidis, Albert E. Chudley and Michael S. Kobor	2018	0.000438	0.00374	0.0859449	buccal epithelial cells (BEC)
cg08796706	DNA methylation predictor of FASD	Alexandre A. Lussier, Alexander M. Morin, Julia L. MacIsaac, Jenny Salmon, Joanne Weinberg,_x000D_ James N. Reynolds, Paul Pavlidis, Albert E. Chudley and Michael S. Kobor	2018	0.00108	0.00727	0.0380177	buccal epithelial cells (BEC)
cg15734436	DNA methylation predictor of FASD	Alexandre A. Lussier, Alexander M. Morin, Julia L. MacIsaac, Jenny Salmon, Joanne Weinberg,_x000D_ James N. Reynolds, Paul Pavlidis, Albert E. Chudley and Michael S. Kobor	2018	0.00234	0.0129	0.0295897	buccal epithelial cells (BEC)
cg03611029	DNA methylation predictor of FASD	Alexandre A. Lussier, Alexander M. Morin, Julia L. MacIsaac, Jenny Salmon, Joanne Weinberg,_x000D_ James N. Reynolds, Paul Pavlidis, Albert E. Chudley and Michael S. Kobor	2018	0.000847	0.00638	0.0282248	buccal epithelial cells (BEC)
cg00043790	DNA methylation predictor of FASD	Alexandre A. Lussier, Alexander M. Morin, Julia L. MacIsaac, Jenny Salmon, Joanne Weinberg,_x000D_ James N. Reynolds, Paul Pavlidis, Albert E. Chudley and Michael S. Kobor	2018	7.3e-05	0.00115	0.0311451	buccal epithelial cells (BEC)
cg15867428	DNA methylation predictor of FASD	Alexandre A. Lussier, Alexander M. Morin, Julia L. MacIsaac, Jenny Salmon, Joanne Weinberg,_x000D_ James N. Reynolds, Paul Pavlidis, Albert E. Chudley and Michael S. Kobor	2018	4.63e-05	0.000847	-0.0214413	buccal epithelial cells (BEC)
cg07830534	DNA methylation predictor of FASD	Alexandre A. Lussier, Alexander M. Morin, Julia L. MacIsaac, Jenny Salmon, Joanne Weinberg,_x000D_ James N. Reynolds, Paul Pavlidis, Albert E. Chudley and Michael S. Kobor	2018	0.00388	0.0185	0.00815791	buccal epithelial cells (BEC)
cg24506604	DNA methylation predictor of FASD	Alexandre A. Lussier, Alexander M. Morin, Julia L. MacIsaac, Jenny Salmon, Joanne Weinberg,_x000D_ James N. Reynolds, Paul Pavlidis, Albert E. Chudley and Michael S. Kobor	2018	0.00169	0.0101	0.0263745	buccal epithelial cells (BEC)
cg09895009	DNA methylation predictor of FASD	Alexandre A. Lussier, Alexander M. Morin, Julia L. MacIsaac, Jenny Salmon, Joanne Weinberg,_x000D_ James N. Reynolds, Paul Pavlidis, Albert E. Chudley and Michael S. Kobor	2018	0.000116	0.00144	0.0357562	buccal epithelial cells (BEC)
cg21032583	DNA methylation predictor of FASD	Alexandre A. Lussier, Alexander M. Morin, Julia L. MacIsaac, Jenny Salmon, Joanne Weinberg,_x000D_ James N. Reynolds, Paul Pavlidis, Albert E. Chudley and Michael S. Kobor	2018	0.00711	0.0301	-0.0445624	buccal epithelial cells (BEC)
cg23987134	DNA methylation predictor of FASD	Alexandre A. Lussier, Alexander M. Morin, Julia L. MacIsaac, Jenny Salmon, Joanne Weinberg,_x000D_ James N. Reynolds, Paul Pavlidis, Albert E. Chudley and Michael S. Kobor	2018	0.00105	0.00727	-0.0522515	buccal epithelial cells (BEC)
cg24640156	DNA methylation predictor of FASD	Alexandre A. Lussier, Alexander M. Morin, Julia L. MacIsaac, Jenny Salmon, Joanne Weinberg,_x000D_ James N. Reynolds, Paul Pavlidis, Albert E. Chudley and Michael S. Kobor	2018	0.000526	0.00442	-0.0767362	buccal epithelial cells (BEC)
cg04195855	DNA methylation predictor of FASD	Alexandre A. Lussier, Alexander M. Morin, Julia L. MacIsaac, Jenny Salmon, Joanne Weinberg,_x000D_ James N. Reynolds, Paul Pavlidis, Albert E. Chudley and Michael S. Kobor	2018	2.89e-07	1.17e-05	-0.0765874	buccal epithelial cells (BEC)
cg26112661	DNA methylation predictor of FASD	Alexandre A. Lussier, Alexander M. Morin, Julia L. MacIsaac, Jenny Salmon, Joanne Weinberg,_x000D_ James N. Reynolds, Paul Pavlidis, Albert E. Chudley and Michael S. Kobor	2018	0.00171	0.0101	-0.0413994	buccal epithelial cells (BEC)
cg26231094	DNA methylation predictor of FASD	Alexandre A. Lussier, Alexander M. Morin, Julia L. MacIsaac, Jenny Salmon, Joanne Weinberg,_x000D_ James N. Reynolds, Paul Pavlidis, Albert E. Chudley and Michael S. Kobor	2018	0.00289	0.015	0.0495316	buccal epithelial cells (BEC)
cg01091565	DNA methylation predictor of FASD	Alexandre A. Lussier, Alexander M. Morin, Julia L. MacIsaac, Jenny Salmon, Joanne Weinberg,_x000D_ James N. Reynolds, Paul Pavlidis, Albert E. Chudley and Michael S. Kobor	2018	0.00545	0.0242	-0.0487505	buccal epithelial cells (BEC)
cg00227156	DNA methylation predictor of FASD	Alexandre A. Lussier, Alexander M. Morin, Julia L. MacIsaac, Jenny Salmon, Joanne Weinberg,_x000D_ James N. Reynolds, Paul Pavlidis, Albert E. Chudley and Michael S. Kobor	2018	0.00156	0.0098	0.00739394	buccal epithelial cells (BEC)
cg26371345	DNA methylation predictor of FASD	Alexandre A. Lussier, Alexander M. Morin, Julia L. MacIsaac, Jenny Salmon, Joanne Weinberg,_x000D_ James N. Reynolds, Paul Pavlidis, Albert E. Chudley and Michael S. Kobor	2018	0.0117	0.0444	-0.0683038	buccal epithelial cells (BEC)
cg12438037	DNA methylation predictor of FASD	Alexandre A. Lussier, Alexander M. Morin, Julia L. MacIsaac, Jenny Salmon, Joanne Weinberg,_x000D_ James N. Reynolds, Paul Pavlidis, Albert E. Chudley and Michael S. Kobor	2018	0.000904	0.00666	-0.038609	buccal epithelial cells (BEC)
cg18776287	DNA methylation predictor of FASD	Alexandre A. Lussier, Alexander M. Morin, Julia L. MacIsaac, Jenny Salmon, Joanne Weinberg,_x000D_ James N. Reynolds, Paul Pavlidis, Albert E. Chudley and Michael S. Kobor	2018	0.00327	0.0163	-0.0266399	buccal epithelial cells (BEC)
cg14204430	DNA methylation predictor of FASD	Alexandre A. Lussier, Alexander M. Morin, Julia L. MacIsaac, Jenny Salmon, Joanne Weinberg,_x000D_ James N. Reynolds, Paul Pavlidis, Albert E. Chudley and Michael S. Kobor	2018	0.00107	0.00727	0.0458308	buccal epithelial cells (BEC)
cg09511421	DNA methylation predictor of FASD	Alexandre A. Lussier, Alexander M. Morin, Julia L. MacIsaac, Jenny Salmon, Joanne Weinberg,_x000D_ James N. Reynolds, Paul Pavlidis, Albert E. Chudley and Michael S. Kobor	2018	1.42e-07	8.37e-06	0.0506343	buccal epithelial cells (BEC)
cg19470832	DNA methylation predictor of FASD	Alexandre A. Lussier, Alexander M. Morin, Julia L. MacIsaac, Jenny Salmon, Joanne Weinberg,_x000D_ James N. Reynolds, Paul Pavlidis, Albert E. Chudley and Michael S. Kobor	2018	0.00059	0.00467	0.0289089	buccal epithelial cells (BEC)
cg00689651	DNA methylation predictor of FASD	Alexandre A. Lussier, Alexander M. Morin, Julia L. MacIsaac, Jenny Salmon, Joanne Weinberg,_x000D_ James N. Reynolds, Paul Pavlidis, Albert E. Chudley and Michael S. Kobor	2018	0.00815	0.0332	-0.00644064	buccal epithelial cells (BEC)
cg19697239	DNA methylation predictor of FASD	Alexandre A. Lussier, Alexander M. Morin, Julia L. MacIsaac, Jenny Salmon, Joanne Weinberg,_x000D_ James N. Reynolds, Paul Pavlidis, Albert E. Chudley and Michael S. Kobor	2018	0.00012	0.00144	-0.01873	buccal epithelial cells (BEC)
cg21047695	DNA methylation predictor of FASD	Alexandre A. Lussier, Alexander M. Morin, Julia L. MacIsaac, Jenny Salmon, Joanne Weinberg,_x000D_ James N. Reynolds, Paul Pavlidis, Albert E. Chudley and Michael S. Kobor	2018	0.00138	0.00882	0.0368787	buccal epithelial cells (BEC)
cg02858267	DNA methylation predictor of FASD	Alexandre A. Lussier, Alexander M. Morin, Julia L. MacIsaac, Jenny Salmon, Joanne Weinberg,_x000D_ James N. Reynolds, Paul Pavlidis, Albert E. Chudley and Michael S. Kobor	2018	0.00207	0.0117	0.0369563	buccal epithelial cells (BEC)
cg27298830	DNA methylation predictor of FASD	Alexandre A. Lussier, Alexander M. Morin, Julia L. MacIsaac, Jenny Salmon, Joanne Weinberg,_x000D_ James N. Reynolds, Paul Pavlidis, Albert E. Chudley and Michael S. Kobor	2018	0.00375	0.0181	-0.0276147	buccal epithelial cells (BEC)
cg02163378	DNA methylation predictor of FASD	Alexandre A. Lussier, Alexander M. Morin, Julia L. MacIsaac, Jenny Salmon, Joanne Weinberg,_x000D_ James N. Reynolds, Paul Pavlidis, Albert E. Chudley and Michael S. Kobor	2018	0.000107	0.00136	0.0591475	buccal epithelial cells (BEC)
cg23492399	DNA methylation predictor of FASD	Alexandre A. Lussier, Alexander M. Morin, Julia L. MacIsaac, Jenny Salmon, Joanne Weinberg,_x000D_ James N. Reynolds, Paul Pavlidis, Albert E. Chudley and Michael S. Kobor	2018	0.000183	0.0019	0.0297328	buccal epithelial cells (BEC)
cg05097643	DNA methylation predictor of FASD	Alexandre A. Lussier, Alexander M. Morin, Julia L. MacIsaac, Jenny Salmon, Joanne Weinberg,_x000D_ James N. Reynolds, Paul Pavlidis, Albert E. Chudley and Michael S. Kobor	2018	0.000175	0.00186	-0.0342126	buccal epithelial cells (BEC)
cg02539153	DNA methylation predictor of FASD	Alexandre A. Lussier, Alexander M. Morin, Julia L. MacIsaac, Jenny Salmon, Joanne Weinberg,_x000D_ James N. Reynolds, Paul Pavlidis, Albert E. Chudley and Michael S. Kobor	2018	2.8e-07	1.17e-05	0.0779445	buccal epithelial cells (BEC)
cg22338356	DNA methylation predictor of FASD	Alexandre A. Lussier, Alexander M. Morin, Julia L. MacIsaac, Jenny Salmon, Joanne Weinberg,_x000D_ James N. Reynolds, Paul Pavlidis, Albert E. Chudley and Michael S. Kobor	2018	0.00106	0.00727	-0.0613703	buccal epithelial cells (BEC)
cg17059564	DNA methylation predictor of FASD	Alexandre A. Lussier, Alexander M. Morin, Julia L. MacIsaac, Jenny Salmon, Joanne Weinberg,_x000D_ James N. Reynolds, Paul Pavlidis, Albert E. Chudley and Michael S. Kobor	2018	0.00172	0.0101	0.0322451	buccal epithelial cells (BEC)
cg11770664	DNA methylation predictor of FASD	Alexandre A. Lussier, Alexander M. Morin, Julia L. MacIsaac, Jenny Salmon, Joanne Weinberg,_x000D_ James N. Reynolds, Paul Pavlidis, Albert E. Chudley and Michael S. Kobor	2018	4.11e-07	1.48e-05	0.0355645	buccal epithelial cells (BEC)
cg19566764	DNA methylation predictor of FASD	Alexandre A. Lussier, Alexander M. Morin, Julia L. MacIsaac, Jenny Salmon, Joanne Weinberg,_x000D_ James N. Reynolds, Paul Pavlidis, Albert E. Chudley and Michael S. Kobor	2018	0.000185	0.0019	-0.0121494	buccal epithelial cells (BEC)
cg09245003	DNA methylation predictor of FASD	Alexandre A. Lussier, Alexander M. Morin, Julia L. MacIsaac, Jenny Salmon, Joanne Weinberg,_x000D_ James N. Reynolds, Paul Pavlidis, Albert E. Chudley and Michael S. Kobor	2018	0.000859	0.0064	-0.0324676	buccal epithelial cells (BEC)
cg15835339	DNA methylation predictor of FASD	Alexandre A. Lussier, Alexander M. Morin, Julia L. MacIsaac, Jenny Salmon, Joanne Weinberg,_x000D_ James N. Reynolds, Paul Pavlidis, Albert E. Chudley and Michael S. Kobor	2018	0.000982	0.00692	-0.0374393	buccal epithelial cells (BEC)
cg10793758	DNA methylation predictor of FASD	Alexandre A. Lussier, Alexander M. Morin, Julia L. MacIsaac, Jenny Salmon, Joanne Weinberg,_x000D_ James N. Reynolds, Paul Pavlidis, Albert E. Chudley and Michael S. Kobor	2018	0.00165	0.0101	0.0380071	buccal epithelial cells (BEC)
cg14195115	DNA methylation predictor of FASD	Alexandre A. Lussier, Alexander M. Morin, Julia L. MacIsaac, Jenny Salmon, Joanne Weinberg,_x000D_ James N. Reynolds, Paul Pavlidis, Albert E. Chudley and Michael S. Kobor	2018	0.00248	0.0135	-0.0634881	buccal epithelial cells (BEC)
cg06864895	DNA methylation predictor of FASD	Alexandre A. Lussier, Alexander M. Morin, Julia L. MacIsaac, Jenny Salmon, Joanne Weinberg,_x000D_ James N. Reynolds, Paul Pavlidis, Albert E. Chudley and Michael S. Kobor	2018	0.000103	0.00136	-0.0399545	buccal epithelial cells (BEC)
cg16848712	DNA methylation predictor of FASD	Alexandre A. Lussier, Alexander M. Morin, Julia L. MacIsaac, Jenny Salmon, Joanne Weinberg,_x000D_ James N. Reynolds, Paul Pavlidis, Albert E. Chudley and Michael S. Kobor	2018	0.000362	0.00321	-0.0321851	buccal epithelial cells (BEC)
cg27491190	DNA methylation predictor of FASD	Alexandre A. Lussier, Alexander M. Morin, Julia L. MacIsaac, Jenny Salmon, Joanne Weinberg,_x000D_ James N. Reynolds, Paul Pavlidis, Albert E. Chudley and Michael S. Kobor	2018	0.00651	0.0281	-0.0319849	buccal epithelial cells (BEC)
cg16614020	DNA methylation predictor of FASD	Alexandre A. Lussier, Alexander M. Morin, Julia L. MacIsaac, Jenny Salmon, Joanne Weinberg,_x000D_ James N. Reynolds, Paul Pavlidis, Albert E. Chudley and Michael S. Kobor	2018	1.23e-08	1.59e-06	0.085661	buccal epithelial cells (BEC)
cg22659953	DNA methylation predictor of FASD	Alexandre A. Lussier, Alexander M. Morin, Julia L. MacIsaac, Jenny Salmon, Joanne Weinberg,_x000D_ James N. Reynolds, Paul Pavlidis, Albert E. Chudley and Michael S. Kobor	2018	1.1e-07	7.79e-06	0.0603683	buccal epithelial cells (BEC)
cg14765933	DNA methylation predictor of FASD	Alexandre A. Lussier, Alexander M. Morin, Julia L. MacIsaac, Jenny Salmon, Joanne Weinberg,_x000D_ James N. Reynolds, Paul Pavlidis, Albert E. Chudley and Michael S. Kobor	2018	0.000118	0.00144	0.0240717	buccal epithelial cells (BEC)
cg07927540	DNA methylation predictor of FASD	Alexandre A. Lussier, Alexander M. Morin, Julia L. MacIsaac, Jenny Salmon, Joanne Weinberg,_x000D_ James N. Reynolds, Paul Pavlidis, Albert E. Chudley and Michael S. Kobor	2018	5.19e-05	0.000862	-0.0764979	buccal epithelial cells (BEC)
cg19075225	DNA methylation predictor of FASD	Alexandre A. Lussier, Alexander M. Morin, Julia L. MacIsaac, Jenny Salmon, Joanne Weinberg,_x000D_ James N. Reynolds, Paul Pavlidis, Albert E. Chudley and Michael S. Kobor	2018	0.00353	0.0172	0.0313998	buccal epithelial cells (BEC)
cg27592868	DNA methylation predictor of FASD	Alexandre A. Lussier, Alexander M. Morin, Julia L. MacIsaac, Jenny Salmon, Joanne Weinberg,_x000D_ James N. Reynolds, Paul Pavlidis, Albert E. Chudley and Michael S. Kobor	2018	0.00562	0.0248	-0.0466026	buccal epithelial cells (BEC)
cg22672067	DNA methylation predictor of FASD	Alexandre A. Lussier, Alexander M. Morin, Julia L. MacIsaac, Jenny Salmon, Joanne Weinberg,_x000D_ James N. Reynolds, Paul Pavlidis, Albert E. Chudley and Michael S. Kobor	2018	0.00318	0.0162	0.0260368	buccal epithelial cells (BEC)
cg05881135	DNA methylation predictor of FASD	Alexandre A. Lussier, Alexander M. Morin, Julia L. MacIsaac, Jenny Salmon, Joanne Weinberg,_x000D_ James N. Reynolds, Paul Pavlidis, Albert E. Chudley and Michael S. Kobor	2018	0.00182	0.0105	-0.0254953	buccal epithelial cells (BEC)
cg16006738	DNA methylation predictor of FASD	Alexandre A. Lussier, Alexander M. Morin, Julia L. MacIsaac, Jenny Salmon, Joanne Weinberg,_x000D_ James N. Reynolds, Paul Pavlidis, Albert E. Chudley and Michael S. Kobor	2018	0.000345	0.00311	0.0140568	buccal epithelial cells (BEC)
cg15023038	DNA methylation predictor of FASD	Alexandre A. Lussier, Alexander M. Morin, Julia L. MacIsaac, Jenny Salmon, Joanne Weinberg,_x000D_ James N. Reynolds, Paul Pavlidis, Albert E. Chudley and Michael S. Kobor	2018	0.0011	0.00733	0.0172327	buccal epithelial cells (BEC)
cg01855013	DNA methylation predictor of FASD	Alexandre A. Lussier, Alexander M. Morin, Julia L. MacIsaac, Jenny Salmon, Joanne Weinberg,_x000D_ James N. Reynolds, Paul Pavlidis, Albert E. Chudley and Michael S. Kobor	2018	0.00159	0.00988	-0.0329138	buccal epithelial cells (BEC)
cg04060128	DNA methylation predictor of FASD	Alexandre A. Lussier, Alexander M. Morin, Julia L. MacIsaac, Jenny Salmon, Joanne Weinberg,_x000D_ James N. Reynolds, Paul Pavlidis, Albert E. Chudley and Michael S. Kobor	2018	0.0017	0.0101	-0.0359291	buccal epithelial cells (BEC)
cg09837169	DNA methylation predictor of FASD	Alexandre A. Lussier, Alexander M. Morin, Julia L. MacIsaac, Jenny Salmon, Joanne Weinberg,_x000D_ James N. Reynolds, Paul Pavlidis, Albert E. Chudley and Michael S. Kobor	2018	0.00755	0.0312	0.0293579	buccal epithelial cells (BEC)
cg16414821	DNA methylation predictor of FASD	Alexandre A. Lussier, Alexander M. Morin, Julia L. MacIsaac, Jenny Salmon, Joanne Weinberg,_x000D_ James N. Reynolds, Paul Pavlidis, Albert E. Chudley and Michael S. Kobor	2018	0.000934	0.00676	0.0251042	buccal epithelial cells (BEC)
cg16567202	DNA methylation predictor of FASD	Alexandre A. Lussier, Alexander M. Morin, Julia L. MacIsaac, Jenny Salmon, Joanne Weinberg,_x000D_ James N. Reynolds, Paul Pavlidis, Albert E. Chudley and Michael S. Kobor	2018	0.000673	0.00519	0.0278769	buccal epithelial cells (BEC)
cg24330379	DNA methylation predictor of FASD	Alexandre A. Lussier, Alexander M. Morin, Julia L. MacIsaac, Jenny Salmon, Joanne Weinberg,_x000D_ James N. Reynolds, Paul Pavlidis, Albert E. Chudley and Michael S. Kobor	2018	0.000607	0.00474	-0.0369315	buccal epithelial cells (BEC)
cg15044041	DNA methylation predictor of FASD	Alexandre A. Lussier, Alexander M. Morin, Julia L. MacIsaac, Jenny Salmon, Joanne Weinberg,_x000D_ James N. Reynolds, Paul Pavlidis, Albert E. Chudley and Michael S. Kobor	2018	8.54e-06	0.000213	-0.0655809	buccal epithelial cells (BEC)
cg00736201	DNA methylation predictor of FASD	Alexandre A. Lussier, Alexander M. Morin, Julia L. MacIsaac, Jenny Salmon, Joanne Weinberg,_x000D_ James N. Reynolds, Paul Pavlidis, Albert E. Chudley and Michael S. Kobor	2018	0.000189	0.00192	0.0176839	buccal epithelial cells (BEC)
cg07519373	DNA methylation predictor of FASD	Alexandre A. Lussier, Alexander M. Morin, Julia L. MacIsaac, Jenny Salmon, Joanne Weinberg,_x000D_ James N. Reynolds, Paul Pavlidis, Albert E. Chudley and Michael S. Kobor	2018	0.00164	0.0101	-0.0562972	buccal epithelial cells (BEC)
cg17970176	DNA methylation predictor of FASD	Alexandre A. Lussier, Alexander M. Morin, Julia L. MacIsaac, Jenny Salmon, Joanne Weinberg,_x000D_ James N. Reynolds, Paul Pavlidis, Albert E. Chudley and Michael S. Kobor	2018	0.000141	0.00162	-0.0724451	buccal epithelial cells (BEC)
cg19901523	DNA methylation predictor of FASD	Alexandre A. Lussier, Alexander M. Morin, Julia L. MacIsaac, Jenny Salmon, Joanne Weinberg,_x000D_ James N. Reynolds, Paul Pavlidis, Albert E. Chudley and Michael S. Kobor	2018	4.63e-11	3e-08	0.062673	buccal epithelial cells (BEC)
cg09311683	DNA methylation predictor of FASD	Alexandre A. Lussier, Alexander M. Morin, Julia L. MacIsaac, Jenny Salmon, Joanne Weinberg,_x000D_ James N. Reynolds, Paul Pavlidis, Albert E. Chudley and Michael S. Kobor	2018	5.51e-10	1.78e-07	-0.0559422	buccal epithelial cells (BEC)
cg12880095	DNA methylation predictor of FASD	Alexandre A. Lussier, Alexander M. Morin, Julia L. MacIsaac, Jenny Salmon, Joanne Weinberg,_x000D_ James N. Reynolds, Paul Pavlidis, Albert E. Chudley and Michael S. Kobor	2018	1.87e-07	9.88e-06	0.123921	buccal epithelial cells (BEC)
cg25230117	DNA methylation predictor of FASD	Alexandre A. Lussier, Alexander M. Morin, Julia L. MacIsaac, Jenny Salmon, Joanne Weinberg,_x000D_ James N. Reynolds, Paul Pavlidis, Albert E. Chudley and Michael S. Kobor	2018	3.99e-07	1.48e-05	-0.0786771	buccal epithelial cells (BEC)
cg13809095	DNA methylation predictor of FASD	Alexandre A. Lussier, Alexander M. Morin, Julia L. MacIsaac, Jenny Salmon, Joanne Weinberg,_x000D_ James N. Reynolds, Paul Pavlidis, Albert E. Chudley and Michael S. Kobor	2018	7.28e-07	2.48e-05	0.0685835	buccal epithelial cells (BEC)
cg00464520	DNA methylation predictor of FASD	Alexandre A. Lussier, Alexander M. Morin, Julia L. MacIsaac, Jenny Salmon, Joanne Weinberg,_x000D_ James N. Reynolds, Paul Pavlidis, Albert E. Chudley and Michael S. Kobor	2018	1.78e-06	5.5e-05	0.0565571	buccal epithelial cells (BEC)
cg03584351	DNA methylation predictor of FASD	Alexandre A. Lussier, Alexander M. Morin, Julia L. MacIsaac, Jenny Salmon, Joanne Weinberg,_x000D_ James N. Reynolds, Paul Pavlidis, Albert E. Chudley and Michael S. Kobor	2018	2.77e-06	8.15e-05	0.0703663	buccal epithelial cells (BEC)
cg12192797	DNA methylation predictor of FASD	Alexandre A. Lussier, Alexander M. Morin, Julia L. MacIsaac, Jenny Salmon, Joanne Weinberg,_x000D_ James N. Reynolds, Paul Pavlidis, Albert E. Chudley and Michael S. Kobor	2018	5.24e-06	0.000136	0.0318572	buccal epithelial cells (BEC)
cg08064292	DNA methylation predictor of FASD	Alexandre A. Lussier, Alexander M. Morin, Julia L. MacIsaac, Jenny Salmon, Joanne Weinberg,_x000D_ James N. Reynolds, Paul Pavlidis, Albert E. Chudley and Michael S. Kobor	2018	5.26e-06	0.000136	0.037228	buccal epithelial cells (BEC)
cg14228272	DNA methylation predictor of FASD	Alexandre A. Lussier, Alexander M. Morin, Julia L. MacIsaac, Jenny Salmon, Joanne Weinberg,_x000D_ James N. Reynolds, Paul Pavlidis, Albert E. Chudley and Michael S. Kobor	2018	2.26e-05	0.000523	0.0560559	buccal epithelial cells (BEC)
cg21008530	DNA methylation predictor of FASD	Alexandre A. Lussier, Alexander M. Morin, Julia L. MacIsaac, Jenny Salmon, Joanne Weinberg,_x000D_ James N. Reynolds, Paul Pavlidis, Albert E. Chudley and Michael S. Kobor	2018	2.61e-05	0.000575	-0.10432	buccal epithelial cells (BEC)
cg03663556	DNA methylation predictor of FASD	Alexandre A. Lussier, Alexander M. Morin, Julia L. MacIsaac, Jenny Salmon, Joanne Weinberg,_x000D_ James N. Reynolds, Paul Pavlidis, Albert E. Chudley and Michael S. Kobor	2018	3.32e-05	0.000694	-0.056375	buccal epithelial cells (BEC)
cg13323489	DNA methylation predictor of FASD	Alexandre A. Lussier, Alexander M. Morin, Julia L. MacIsaac, Jenny Salmon, Joanne Weinberg,_x000D_ James N. Reynolds, Paul Pavlidis, Albert E. Chudley and Michael S. Kobor	2018	4.25e-05	0.000834	-0.0452655	buccal epithelial cells (BEC)
cg04785587	DNA methylation predictor of FASD	Alexandre A. Lussier, Alexander M. Morin, Julia L. MacIsaac, Jenny Salmon, Joanne Weinberg,_x000D_ James N. Reynolds, Paul Pavlidis, Albert E. Chudley and Michael S. Kobor	2018	4.99e-05	0.000851	0.0392579	buccal epithelial cells (BEC)
cg13712818	DNA methylation predictor of FASD	Alexandre A. Lussier, Alexander M. Morin, Julia L. MacIsaac, Jenny Salmon, Joanne Weinberg,_x000D_ James N. Reynolds, Paul Pavlidis, Albert E. Chudley and Michael S. Kobor	2018	7.53e-05	0.00116	0.047381	buccal epithelial cells (BEC)
cg06382028	DNA methylation predictor of FASD	Alexandre A. Lussier, Alexander M. Morin, Julia L. MacIsaac, Jenny Salmon, Joanne Weinberg,_x000D_ James N. Reynolds, Paul Pavlidis, Albert E. Chudley and Michael S. Kobor	2018	8.13e-05	0.00122	-0.130194	buccal epithelial cells (BEC)
cg07343703	DNA methylation predictor of FASD	Alexandre A. Lussier, Alexander M. Morin, Julia L. MacIsaac, Jenny Salmon, Joanne Weinberg,_x000D_ James N. Reynolds, Paul Pavlidis, Albert E. Chudley and Michael S. Kobor	2018	8.42e-05	0.00124	-0.0539466	buccal epithelial cells (BEC)
cg01628053	DNA methylation predictor of FASD	Alexandre A. Lussier, Alexander M. Morin, Julia L. MacIsaac, Jenny Salmon, Joanne Weinberg,_x000D_ James N. Reynolds, Paul Pavlidis, Albert E. Chudley and Michael S. Kobor	2018	0.000122	0.00144	-0.0802082	buccal epithelial cells (BEC)
cg18437839	DNA methylation predictor of FASD	Alexandre A. Lussier, Alexander M. Morin, Julia L. MacIsaac, Jenny Salmon, Joanne Weinberg,_x000D_ James N. Reynolds, Paul Pavlidis, Albert E. Chudley and Michael S. Kobor	2018	0.000152	0.0017	-0.0488751	buccal epithelial cells (BEC)
cg22239534	DNA methylation predictor of FASD	Alexandre A. Lussier, Alexander M. Morin, Julia L. MacIsaac, Jenny Salmon, Joanne Weinberg,_x000D_ James N. Reynolds, Paul Pavlidis, Albert E. Chudley and Michael S. Kobor	2018	0.000162	0.00176	0.0444453	buccal epithelial cells (BEC)
cg17198772	DNA methylation predictor of FASD	Alexandre A. Lussier, Alexander M. Morin, Julia L. MacIsaac, Jenny Salmon, Joanne Weinberg,_x000D_ James N. Reynolds, Paul Pavlidis, Albert E. Chudley and Michael S. Kobor	2018	0.000204	0.00203	-0.0363704	buccal epithelial cells (BEC)
cg22010140	DNA methylation predictor of FASD	Alexandre A. Lussier, Alexander M. Morin, Julia L. MacIsaac, Jenny Salmon, Joanne Weinberg,_x000D_ James N. Reynolds, Paul Pavlidis, Albert E. Chudley and Michael S. Kobor	2018	0.000218	0.00214	0.0464344	buccal epithelial cells (BEC)
cg26932623	DNA methylation predictor of FASD	Alexandre A. Lussier, Alexander M. Morin, Julia L. MacIsaac, Jenny Salmon, Joanne Weinberg,_x000D_ James N. Reynolds, Paul Pavlidis, Albert E. Chudley and Michael S. Kobor	2018	0.000332	0.00303	-0.0532984	buccal epithelial cells (BEC)
cg15073666	DNA methylation predictor of FASD	Alexandre A. Lussier, Alexander M. Morin, Julia L. MacIsaac, Jenny Salmon, Joanne Weinberg,_x000D_ James N. Reynolds, Paul Pavlidis, Albert E. Chudley and Michael S. Kobor	2018	0.000385	0.00334	0.0463641	buccal epithelial cells (BEC)
cg15150463	DNA methylation predictor of FASD	Alexandre A. Lussier, Alexander M. Morin, Julia L. MacIsaac, Jenny Salmon, Joanne Weinberg,_x000D_ James N. Reynolds, Paul Pavlidis, Albert E. Chudley and Michael S. Kobor	2018	0.000556	0.00456	0.0262144	buccal epithelial cells (BEC)
cg06711306	DNA methylation predictor of FASD	Alexandre A. Lussier, Alexander M. Morin, Julia L. MacIsaac, Jenny Salmon, Joanne Weinberg,_x000D_ James N. Reynolds, Paul Pavlidis, Albert E. Chudley and Michael S. Kobor	2018	0.000938	0.00676	-0.0498823	buccal epithelial cells (BEC)
cg23069297	DNA methylation predictor of FASD	Alexandre A. Lussier, Alexander M. Morin, Julia L. MacIsaac, Jenny Salmon, Joanne Weinberg,_x000D_ James N. Reynolds, Paul Pavlidis, Albert E. Chudley and Michael S. Kobor	2018	0.00119	0.0078	-0.084553	buccal epithelial cells (BEC)
cg02467382	DNA methylation predictor of FASD	Alexandre A. Lussier, Alexander M. Morin, Julia L. MacIsaac, Jenny Salmon, Joanne Weinberg,_x000D_ James N. Reynolds, Paul Pavlidis, Albert E. Chudley and Michael S. Kobor	2018	0.00141	0.00896	-0.0249968	buccal epithelial cells (BEC)
cg11737831	DNA methylation predictor of FASD	Alexandre A. Lussier, Alexander M. Morin, Julia L. MacIsaac, Jenny Salmon, Joanne Weinberg,_x000D_ James N. Reynolds, Paul Pavlidis, Albert E. Chudley and Michael S. Kobor	2018	0.00228	0.0127	-0.0168677	buccal epithelial cells (BEC)
cg18147104	DNA methylation predictor of FASD	Alexandre A. Lussier, Alexander M. Morin, Julia L. MacIsaac, Jenny Salmon, Joanne Weinberg,_x000D_ James N. Reynolds, Paul Pavlidis, Albert E. Chudley and Michael S. Kobor	2018	0.00279	0.0147	0.00796486	buccal epithelial cells (BEC)
cg10755035	DNA methylation predictor of FASD	Alexandre A. Lussier, Alexander M. Morin, Julia L. MacIsaac, Jenny Salmon, Joanne Weinberg,_x000D_ James N. Reynolds, Paul Pavlidis, Albert E. Chudley and Michael S. Kobor	2018	0.00435	0.0204	0.0337187	buccal epithelial cells (BEC)
cg04009441	DNA methylation predictor of FASD	Alexandre A. Lussier, Alexander M. Morin, Julia L. MacIsaac, Jenny Salmon, Joanne Weinberg,_x000D_ James N. Reynolds, Paul Pavlidis, Albert E. Chudley and Michael S. Kobor	2018	0.00446	0.0208	0.0472246	buccal epithelial cells (BEC)
cg05539265	DNA methylation predictor of FASD	Alexandre A. Lussier, Alexander M. Morin, Julia L. MacIsaac, Jenny Salmon, Joanne Weinberg,_x000D_ James N. Reynolds, Paul Pavlidis, Albert E. Chudley and Michael S. Kobor	2018	0.00522	0.0235	-0.0625517	buccal epithelial cells (BEC)
cg13625026	DNA methylation predictor of FASD	Alexandre A. Lussier, Alexander M. Morin, Julia L. MacIsaac, Jenny Salmon, Joanne Weinberg,_x000D_ James N. Reynolds, Paul Pavlidis, Albert E. Chudley and Michael S. Kobor	2018	0.00532	0.0238	-0.0246225	buccal epithelial cells (BEC)
cg02376887	DNA methylation predictor of FASD	Alexandre A. Lussier, Alexander M. Morin, Julia L. MacIsaac, Jenny Salmon, Joanne Weinberg,_x000D_ James N. Reynolds, Paul Pavlidis, Albert E. Chudley and Michael S. Kobor	2018	0.00663	0.0285	0.0200398	buccal epithelial cells (BEC)
cg01353941	DNA methylation predictor of FASD	Alexandre A. Lussier, Alexander M. Morin, Julia L. MacIsaac, Jenny Salmon, Joanne Weinberg,_x000D_ James N. Reynolds, Paul Pavlidis, Albert E. Chudley and Michael S. Kobor	2018	0.0069	0.0294	0.036629	buccal epithelial cells (BEC)
cg10209089	DNA methylation predictor of FASD	Alexandre A. Lussier, Alexander M. Morin, Julia L. MacIsaac, Jenny Salmon, Joanne Weinberg,_x000D_ James N. Reynolds, Paul Pavlidis, Albert E. Chudley and Michael S. Kobor	2018	0.00741	0.0308	0.021071	buccal epithelial cells (BEC)
cg14827832	DNA methylation predictor of FASD	Alexandre A. Lussier, Alexander M. Morin, Julia L. MacIsaac, Jenny Salmon, Joanne Weinberg,_x000D_ James N. Reynolds, Paul Pavlidis, Albert E. Chudley and Michael S. Kobor	2018	0.00742	0.0308	0.0186704	buccal epithelial cells (BEC)
cg13502252	DNA methylation predictor of FASD	Alexandre A. Lussier, Alexander M. Morin, Julia L. MacIsaac, Jenny Salmon, Joanne Weinberg,_x000D_ James N. Reynolds, Paul Pavlidis, Albert E. Chudley and Michael S. Kobor	2018	0.00886	0.0357	0.0359088	buccal epithelial cells (BEC)
cg26693693	DNA methylation predictor of FASD	Alexandre A. Lussier, Alexander M. Morin, Julia L. MacIsaac, Jenny Salmon, Joanne Weinberg,_x000D_ James N. Reynolds, Paul Pavlidis, Albert E. Chudley and Michael S. Kobor	2018	0.0109	0.0415	0.0250909	buccal epithelial cells (BEC)
cg26986871	DNA methylation predictor of FASD	Alexandre A. Lussier, Alexander M. Morin, Julia L. MacIsaac, Jenny Salmon, Joanne Weinberg,_x000D_ James N. Reynolds, Paul Pavlidis, Albert E. Chudley and Michael S. Kobor	2018	0.0121	0.0456	-0.0330842	buccal epithelial cells (BEC)
cg25075776	DNA methylation predictor of FASD	Alexandre A. Lussier, Alexander M. Morin, Julia L. MacIsaac, Jenny Salmon, Joanne Weinberg,_x000D_ James N. Reynolds, Paul Pavlidis, Albert E. Chudley and Michael S. Kobor	2018	0.0127	0.0473	0.0265709	buccal epithelial cells (BEC)
cg10070864	DNA methylation predictor of FASD	Alexandre A. Lussier, Alexander M. Morin, Julia L. MacIsaac, Jenny Salmon, Joanne Weinberg,_x000D_ James N. Reynolds, Paul Pavlidis, Albert E. Chudley and Michael S. Kobor	2018	0.0128	0.0474	-0.0592969	buccal epithelial cells (BEC)
cg21369801	Maternal alcohol consumption and offspring DNAmethylation: findings from six general population-based birth cohorts	GemmaCSharp, Ryan Arathimos, Sarah E Reese, Christian M Page, Janine_x000D_ Felix, Leanne K KÂ¨ upers, Sheryl L Rifas-Shiman, Chunyu Liu, The Cohorts for_x000D_ Heart and Aging Research in Genomic Epidemiology plus (CHARGE +) methylation alcohol_x000D_ working group, Kimberley Burrows, Shanshan Zhao, Maria C Magnus, Liesbeth_x000D_ Duijts, Eva Corpeleijn, Dawn L DeMeo, Augusto Litonjua, Andrea Baccarelli,_x000D_ Marie-France Hivert, Emily Oken, Harold Snieder, Vincent Jaddoe,Wenche_x000D_ Nystad, Stephanie J London, Caroline L Relton & Luisa Zuccolo	2018	2.2e-07	0.104297	0.92	cord blood	sustained
cg01663016	Maternal alcohol consumption and offspring DNAmethylation: findings from six general population-based birth cohorts	GemmaCSharp, Ryan Arathimos, Sarah E Reese, Christian M Page, Janine_x000D_ Felix, Leanne K KÂ¨ upers, Sheryl L Rifas-Shiman, Chunyu Liu, The Cohorts for_x000D_ Heart and Aging Research in Genomic Epidemiology plus (CHARGE +) methylation alcohol_x000D_ working group, Kimberley Burrows, Shanshan Zhao, Maria C Magnus, Liesbeth_x000D_ Duijts, Eva Corpeleijn, Dawn L DeMeo, Augusto Litonjua, Andrea Baccarelli,_x000D_ Marie-France Hivert, Emily Oken, Harold Snieder, Vincent Jaddoe,Wenche_x000D_ Nystad, Stephanie J London, Caroline L Relton & Luisa Zuccolo	2018	2.75e-06	0.471493	0.17	cord blood	sustained
cg00193521	Maternal alcohol consumption and offspring DNAmethylation: findings from six general population-based birth cohorts	GemmaCSharp, Ryan Arathimos, Sarah E Reese, Christian M Page, Janine_x000D_ Felix, Leanne K KÂ¨ upers, Sheryl L Rifas-Shiman, Chunyu Liu, The Cohorts for_x000D_ Heart and Aging Research in Genomic Epidemiology plus (CHARGE +) methylation alcohol_x000D_ working group, Kimberley Burrows, Shanshan Zhao, Maria C Magnus, Liesbeth_x000D_ Duijts, Eva Corpeleijn, Dawn L DeMeo, Augusto Litonjua, Andrea Baccarelli,_x000D_ Marie-France Hivert, Emily Oken, Harold Snieder, Vincent Jaddoe,Wenche_x000D_ Nystad, Stephanie J London, Caroline L Relton & Luisa Zuccolo	2018	4.28e-06	0.471493	-0.76	cord blood	sustained
cg08154731	Maternal alcohol consumption and offspring DNAmethylation: findings from six general population-based birth cohorts	GemmaCSharp, Ryan Arathimos, Sarah E Reese, Christian M Page, Janine_x000D_ Felix, Leanne K KÂ¨ upers, Sheryl L Rifas-Shiman, Chunyu Liu, The Cohorts for_x000D_ Heart and Aging Research in Genomic Epidemiology plus (CHARGE +) methylation alcohol_x000D_ working group, Kimberley Burrows, Shanshan Zhao, Maria C Magnus, Liesbeth_x000D_ Duijts, Eva Corpeleijn, Dawn L DeMeo, Augusto Litonjua, Andrea Baccarelli,_x000D_ Marie-France Hivert, Emily Oken, Harold Snieder, Vincent Jaddoe,Wenche_x000D_ Nystad, Stephanie J London, Caroline L Relton & Luisa Zuccolo	2018	6.67e-06	0.471493	-0.91	cord blood	sustained
cg24202522	Maternal alcohol consumption and offspring DNAmethylation: findings from six general population-based birth cohorts	GemmaCSharp, Ryan Arathimos, Sarah E Reese, Christian M Page, Janine_x000D_ Felix, Leanne K KÂ¨ upers, Sheryl L Rifas-Shiman, Chunyu Liu, The Cohorts for_x000D_ Heart and Aging Research in Genomic Epidemiology plus (CHARGE +) methylation alcohol_x000D_ working group, Kimberley Burrows, Shanshan Zhao, Maria C Magnus, Liesbeth_x000D_ Duijts, Eva Corpeleijn, Dawn L DeMeo, Augusto Litonjua, Andrea Baccarelli,_x000D_ Marie-France Hivert, Emily Oken, Harold Snieder, Vincent Jaddoe,Wenche_x000D_ Nystad, Stephanie J London, Caroline L Relton & Luisa Zuccolo	2018	7.24e-06	0.471493	0.18	cord blood	sustained
cg22418737	Maternal alcohol consumption and offspring DNAmethylation: findings from six general population-based birth cohorts	GemmaCSharp, Ryan Arathimos, Sarah E Reese, Christian M Page, Janine_x000D_ Felix, Leanne K KÂ¨ upers, Sheryl L Rifas-Shiman, Chunyu Liu, The Cohorts for_x000D_ Heart and Aging Research in Genomic Epidemiology plus (CHARGE +) methylation alcohol_x000D_ working group, Kimberley Burrows, Shanshan Zhao, Maria C Magnus, Liesbeth_x000D_ Duijts, Eva Corpeleijn, Dawn L DeMeo, Augusto Litonjua, Andrea Baccarelli,_x000D_ Marie-France Hivert, Emily Oken, Harold Snieder, Vincent Jaddoe,Wenche_x000D_ Nystad, Stephanie J London, Caroline L Relton & Luisa Zuccolo	2018	9.2e-06	0.471493	0.11	cord blood	sustained
cg24671330	Maternal alcohol consumption and offspring DNAmethylation: findings from six general population-based birth cohorts	GemmaCSharp, Ryan Arathimos, Sarah E Reese, Christian M Page, Janine_x000D_ Felix, Leanne K KÂ¨ upers, Sheryl L Rifas-Shiman, Chunyu Liu, The Cohorts for_x000D_ Heart and Aging Research in Genomic Epidemiology plus (CHARGE +) methylation alcohol_x000D_ working group, Kimberley Burrows, Shanshan Zhao, Maria C Magnus, Liesbeth_x000D_ Duijts, Eva Corpeleijn, Dawn L DeMeo, Augusto Litonjua, Andrea Baccarelli,_x000D_ Marie-France Hivert, Emily Oken, Harold Snieder, Vincent Jaddoe,Wenche_x000D_ Nystad, Stephanie J London, Caroline L Relton & Luisa Zuccolo	2018	9.74e-06	0.471493	-0.78	cord blood	sustained
cg15623519	Maternal alcohol consumption and offspring DNAmethylation: findings from six general population-based birth cohorts	GemmaCSharp, Ryan Arathimos, Sarah E Reese, Christian M Page, Janine_x000D_ Felix, Leanne K KÂ¨ upers, Sheryl L Rifas-Shiman, Chunyu Liu, The Cohorts for_x000D_ Heart and Aging Research in Genomic Epidemiology plus (CHARGE +) methylation alcohol_x000D_ working group, Kimberley Burrows, Shanshan Zhao, Maria C Magnus, Liesbeth_x000D_ Duijts, Eva Corpeleijn, Dawn L DeMeo, Augusto Litonjua, Andrea Baccarelli,_x000D_ Marie-France Hivert, Emily Oken, Harold Snieder, Vincent Jaddoe,Wenche_x000D_ Nystad, Stephanie J London, Caroline L Relton & Luisa Zuccolo	2018	9.8e-06	0.471493	-0.91	cord blood	sustained
cg26523389	Maternal alcohol consumption and offspring DNAmethylation: findings from six general population-based birth cohorts	GemmaCSharp, Ryan Arathimos, Sarah E Reese, Christian M Page, Janine_x000D_ Felix, Leanne K KÂ¨ upers, Sheryl L Rifas-Shiman, Chunyu Liu, The Cohorts for_x000D_ Heart and Aging Research in Genomic Epidemiology plus (CHARGE +) methylation alcohol_x000D_ working group, Kimberley Burrows, Shanshan Zhao, Maria C Magnus, Liesbeth_x000D_ Duijts, Eva Corpeleijn, Dawn L DeMeo, Augusto Litonjua, Andrea Baccarelli,_x000D_ Marie-France Hivert, Emily Oken, Harold Snieder, Vincent Jaddoe,Wenche_x000D_ Nystad, Stephanie J London, Caroline L Relton & Luisa Zuccolo	2018	1.16e-05	0.471493	0.17	cord blood	sustained
cg05898699	Maternal alcohol consumption and offspring DNAmethylation: findings from six general population-based birth cohorts	GemmaCSharp, Ryan Arathimos, Sarah E Reese, Christian M Page, Janine_x000D_ Felix, Leanne K KÂ¨ upers, Sheryl L Rifas-Shiman, Chunyu Liu, The Cohorts for_x000D_ Heart and Aging Research in Genomic Epidemiology plus (CHARGE +) methylation alcohol_x000D_ working group, Kimberley Burrows, Shanshan Zhao, Maria C Magnus, Liesbeth_x000D_ Duijts, Eva Corpeleijn, Dawn L DeMeo, Augusto Litonjua, Andrea Baccarelli,_x000D_ Marie-France Hivert, Emily Oken, Harold Snieder, Vincent Jaddoe,Wenche_x000D_ Nystad, Stephanie J London, Caroline L Relton & Luisa Zuccolo	2018	1.33e-05	0.471493	-1.02	cord blood	sustained
ch.12.74372425F	Maternal alcohol consumption and offspring DNAmethylation: findings from six general population-based birth cohorts	GemmaCSharp, Ryan Arathimos, Sarah E Reese, Christian M Page, Janine_x000D_ Felix, Leanne K KÂ¨ upers, Sheryl L Rifas-Shiman, Chunyu Liu, The Cohorts for_x000D_ Heart and Aging Research in Genomic Epidemiology plus (CHARGE +) methylation alcohol_x000D_ working group, Kimberley Burrows, Shanshan Zhao, Maria C Magnus, Liesbeth_x000D_ Duijts, Eva Corpeleijn, Dawn L DeMeo, Augusto Litonjua, Andrea Baccarelli,_x000D_ Marie-France Hivert, Emily Oken, Harold Snieder, Vincent Jaddoe,Wenche_x000D_ Nystad, Stephanie J London, Caroline L Relton & Luisa Zuccolo	2018	1.38e-05	0.471493	-0.17	cord blood	sustained
cg08075308	Maternal alcohol consumption and offspring DNAmethylation: findings from six general population-based birth cohorts	GemmaCSharp, Ryan Arathimos, Sarah E Reese, Christian M Page, Janine_x000D_ Felix, Leanne K KÂ¨ upers, Sheryl L Rifas-Shiman, Chunyu Liu, The Cohorts for_x000D_ Heart and Aging Research in Genomic Epidemiology plus (CHARGE +) methylation alcohol_x000D_ working group, Kimberley Burrows, Shanshan Zhao, Maria C Magnus, Liesbeth_x000D_ Duijts, Eva Corpeleijn, Dawn L DeMeo, Augusto Litonjua, Andrea Baccarelli,_x000D_ Marie-France Hivert, Emily Oken, Harold Snieder, Vincent Jaddoe,Wenche_x000D_ Nystad, Stephanie J London, Caroline L Relton & Luisa Zuccolo	2018	1.39e-05	0.471493	0.09	cord blood	sustained
cg19536664	Maternal alcohol consumption and offspring DNAmethylation: findings from six general population-based birth cohorts	GemmaCSharp, Ryan Arathimos, Sarah E Reese, Christian M Page, Janine_x000D_ Felix, Leanne K KÂ¨ upers, Sheryl L Rifas-Shiman, Chunyu Liu, The Cohorts for_x000D_ Heart and Aging Research in Genomic Epidemiology plus (CHARGE +) methylation alcohol_x000D_ working group, Kimberley Burrows, Shanshan Zhao, Maria C Magnus, Liesbeth_x000D_ Duijts, Eva Corpeleijn, Dawn L DeMeo, Augusto Litonjua, Andrea Baccarelli,_x000D_ Marie-France Hivert, Emily Oken, Harold Snieder, Vincent Jaddoe,Wenche_x000D_ Nystad, Stephanie J London, Caroline L Relton & Luisa Zuccolo	2018	1.4e-05	0.471493	1.26	cord blood	sustained
cg11928366	Maternal alcohol consumption and offspring DNAmethylation: findings from six general population-based birth cohorts	GemmaCSharp, Ryan Arathimos, Sarah E Reese, Christian M Page, Janine_x000D_ Felix, Leanne K KÂ¨ upers, Sheryl L Rifas-Shiman, Chunyu Liu, The Cohorts for_x000D_ Heart and Aging Research in Genomic Epidemiology plus (CHARGE +) methylation alcohol_x000D_ working group, Kimberley Burrows, Shanshan Zhao, Maria C Magnus, Liesbeth_x000D_ Duijts, Eva Corpeleijn, Dawn L DeMeo, Augusto Litonjua, Andrea Baccarelli,_x000D_ Marie-France Hivert, Emily Oken, Harold Snieder, Vincent Jaddoe,Wenche_x000D_ Nystad, Stephanie J London, Caroline L Relton & Luisa Zuccolo	2018	1.56e-05	0.471493	0.1	cord blood	sustained
cg19595170	Maternal alcohol consumption and offspring DNAmethylation: findings from six general population-based birth cohorts	GemmaCSharp, Ryan Arathimos, Sarah E Reese, Christian M Page, Janine_x000D_ Felix, Leanne K KÂ¨ upers, Sheryl L Rifas-Shiman, Chunyu Liu, The Cohorts for_x000D_ Heart and Aging Research in Genomic Epidemiology plus (CHARGE +) methylation alcohol_x000D_ working group, Kimberley Burrows, Shanshan Zhao, Maria C Magnus, Liesbeth_x000D_ Duijts, Eva Corpeleijn, Dawn L DeMeo, Augusto Litonjua, Andrea Baccarelli,_x000D_ Marie-France Hivert, Emily Oken, Harold Snieder, Vincent Jaddoe,Wenche_x000D_ Nystad, Stephanie J London, Caroline L Relton & Luisa Zuccolo	2018	1.68e-05	0.471493	0.31	cord blood	sustained
cg03087912	Maternal alcohol consumption and offspring DNAmethylation: findings from six general population-based birth cohorts	GemmaCSharp, Ryan Arathimos, Sarah E Reese, Christian M Page, Janine_x000D_ Felix, Leanne K KÂ¨ upers, Sheryl L Rifas-Shiman, Chunyu Liu, The Cohorts for_x000D_ Heart and Aging Research in Genomic Epidemiology plus (CHARGE +) methylation alcohol_x000D_ working group, Kimberley Burrows, Shanshan Zhao, Maria C Magnus, Liesbeth_x000D_ Duijts, Eva Corpeleijn, Dawn L DeMeo, Augusto Litonjua, Andrea Baccarelli,_x000D_ Marie-France Hivert, Emily Oken, Harold Snieder, Vincent Jaddoe,Wenche_x000D_ Nystad, Stephanie J London, Caroline L Relton & Luisa Zuccolo	2018	1.79e-05	0.471493	0.15	cord blood	sustained
cg09099697	Maternal alcohol consumption and offspring DNAmethylation: findings from six general population-based birth cohorts	GemmaCSharp, Ryan Arathimos, Sarah E Reese, Christian M Page, Janine_x000D_ Felix, Leanne K KÂ¨ upers, Sheryl L Rifas-Shiman, Chunyu Liu, The Cohorts for_x000D_ Heart and Aging Research in Genomic Epidemiology plus (CHARGE +) methylation alcohol_x000D_ working group, Kimberley Burrows, Shanshan Zhao, Maria C Magnus, Liesbeth_x000D_ Duijts, Eva Corpeleijn, Dawn L DeMeo, Augusto Litonjua, Andrea Baccarelli,_x000D_ Marie-France Hivert, Emily Oken, Harold Snieder, Vincent Jaddoe,Wenche_x000D_ Nystad, Stephanie J London, Caroline L Relton & Luisa Zuccolo	2018	2.05e-05	0.471493	0.1	cord blood	sustained
cg21905209	Maternal alcohol consumption and offspring DNAmethylation: findings from six general population-based birth cohorts	GemmaCSharp, Ryan Arathimos, Sarah E Reese, Christian M Page, Janine_x000D_ Felix, Leanne K KÂ¨ upers, Sheryl L Rifas-Shiman, Chunyu Liu, The Cohorts for_x000D_ Heart and Aging Research in Genomic Epidemiology plus (CHARGE +) methylation alcohol_x000D_ working group, Kimberley Burrows, Shanshan Zhao, Maria C Magnus, Liesbeth_x000D_ Duijts, Eva Corpeleijn, Dawn L DeMeo, Augusto Litonjua, Andrea Baccarelli,_x000D_ Marie-France Hivert, Emily Oken, Harold Snieder, Vincent Jaddoe,Wenche_x000D_ Nystad, Stephanie J London, Caroline L Relton & Luisa Zuccolo	2018	2.11e-05	0.471493	-0.2	cord blood	sustained
cg08484934	Maternal alcohol consumption and offspring DNAmethylation: findings from six general population-based birth cohorts	GemmaCSharp, Ryan Arathimos, Sarah E Reese, Christian M Page, Janine_x000D_ Felix, Leanne K KÂ¨ upers, Sheryl L Rifas-Shiman, Chunyu Liu, The Cohorts for_x000D_ Heart and Aging Research in Genomic Epidemiology plus (CHARGE +) methylation alcohol_x000D_ working group, Kimberley Burrows, Shanshan Zhao, Maria C Magnus, Liesbeth_x000D_ Duijts, Eva Corpeleijn, Dawn L DeMeo, Augusto Litonjua, Andrea Baccarelli,_x000D_ Marie-France Hivert, Emily Oken, Harold Snieder, Vincent Jaddoe,Wenche_x000D_ Nystad, Stephanie J London, Caroline L Relton & Luisa Zuccolo	2018	2.12e-05	0.471493	0.15	cord blood	sustained
cg24942922	Maternal alcohol consumption and offspring DNAmethylation: findings from six general population-based birth cohorts	GemmaCSharp, Ryan Arathimos, Sarah E Reese, Christian M Page, Janine_x000D_ Felix, Leanne K KÂ¨ upers, Sheryl L Rifas-Shiman, Chunyu Liu, The Cohorts for_x000D_ Heart and Aging Research in Genomic Epidemiology plus (CHARGE +) methylation alcohol_x000D_ working group, Kimberley Burrows, Shanshan Zhao, Maria C Magnus, Liesbeth_x000D_ Duijts, Eva Corpeleijn, Dawn L DeMeo, Augusto Litonjua, Andrea Baccarelli,_x000D_ Marie-France Hivert, Emily Oken, Harold Snieder, Vincent Jaddoe,Wenche_x000D_ Nystad, Stephanie J London, Caroline L Relton & Luisa Zuccolo	2018	2.12e-05	0.471493	-0.77	cord blood	sustained
cg01538982	Maternal alcohol consumption and offspring DNAmethylation: findings from six general population-based birth cohorts	GemmaCSharp, Ryan Arathimos, Sarah E Reese, Christian M Page, Janine_x000D_ Felix, Leanne K KÂ¨ upers, Sheryl L Rifas-Shiman, Chunyu Liu, The Cohorts for_x000D_ Heart and Aging Research in Genomic Epidemiology plus (CHARGE +) methylation alcohol_x000D_ working group, Kimberley Burrows, Shanshan Zhao, Maria C Magnus, Liesbeth_x000D_ Duijts, Eva Corpeleijn, Dawn L DeMeo, Augusto Litonjua, Andrea Baccarelli,_x000D_ Marie-France Hivert, Emily Oken, Harold Snieder, Vincent Jaddoe,Wenche_x000D_ Nystad, Stephanie J London, Caroline L Relton & Luisa Zuccolo	2018	2.17e-05	0.471493	-0.21	cord blood	sustained
cg15130565	Maternal alcohol consumption and offspring DNAmethylation: findings from six general population-based birth cohorts	GemmaCSharp, Ryan Arathimos, Sarah E Reese, Christian M Page, Janine_x000D_ Felix, Leanne K KÂ¨ upers, Sheryl L Rifas-Shiman, Chunyu Liu, The Cohorts for_x000D_ Heart and Aging Research in Genomic Epidemiology plus (CHARGE +) methylation alcohol_x000D_ working group, Kimberley Burrows, Shanshan Zhao, Maria C Magnus, Liesbeth_x000D_ Duijts, Eva Corpeleijn, Dawn L DeMeo, Augusto Litonjua, Andrea Baccarelli,_x000D_ Marie-France Hivert, Emily Oken, Harold Snieder, Vincent Jaddoe,Wenche_x000D_ Nystad, Stephanie J London, Caroline L Relton & Luisa Zuccolo	2018	2.19e-05	0.471493	-0.18	cord blood	sustained
cg20826151	Maternal alcohol consumption and offspring DNAmethylation: findings from six general population-based birth cohorts	GemmaCSharp, Ryan Arathimos, Sarah E Reese, Christian M Page, Janine_x000D_ Felix, Leanne K KÂ¨ upers, Sheryl L Rifas-Shiman, Chunyu Liu, The Cohorts for_x000D_ Heart and Aging Research in Genomic Epidemiology plus (CHARGE +) methylation alcohol_x000D_ working group, Kimberley Burrows, Shanshan Zhao, Maria C Magnus, Liesbeth_x000D_ Duijts, Eva Corpeleijn, Dawn L DeMeo, Augusto Litonjua, Andrea Baccarelli,_x000D_ Marie-France Hivert, Emily Oken, Harold Snieder, Vincent Jaddoe,Wenche_x000D_ Nystad, Stephanie J London, Caroline L Relton & Luisa Zuccolo	2018	2.41e-05	0.496525	-0.46	cord blood	sustained
cg20118364	Maternal alcohol consumption and offspring DNAmethylation: findings from six general population-based birth cohorts	GemmaCSharp, Ryan Arathimos, Sarah E Reese, Christian M Page, Janine_x000D_ Felix, Leanne K KÂ¨ upers, Sheryl L Rifas-Shiman, Chunyu Liu, The Cohorts for_x000D_ Heart and Aging Research in Genomic Epidemiology plus (CHARGE +) methylation alcohol_x000D_ working group, Kimberley Burrows, Shanshan Zhao, Maria C Magnus, Liesbeth_x000D_ Duijts, Eva Corpeleijn, Dawn L DeMeo, Augusto Litonjua, Andrea Baccarelli,_x000D_ Marie-France Hivert, Emily Oken, Harold Snieder, Vincent Jaddoe,Wenche_x000D_ Nystad, Stephanie J London, Caroline L Relton & Luisa Zuccolo	2018	2.66e-05	0.509684	-0.4	cord blood	sustained
cg14420108	Maternal alcohol consumption and offspring DNAmethylation: findings from six general population-based birth cohorts	GemmaCSharp, Ryan Arathimos, Sarah E Reese, Christian M Page, Janine_x000D_ Felix, Leanne K KÂ¨ upers, Sheryl L Rifas-Shiman, Chunyu Liu, The Cohorts for_x000D_ Heart and Aging Research in Genomic Epidemiology plus (CHARGE +) methylation alcohol_x000D_ working group, Kimberley Burrows, Shanshan Zhao, Maria C Magnus, Liesbeth_x000D_ Duijts, Eva Corpeleijn, Dawn L DeMeo, Augusto Litonjua, Andrea Baccarelli,_x000D_ Marie-France Hivert, Emily Oken, Harold Snieder, Vincent Jaddoe,Wenche_x000D_ Nystad, Stephanie J London, Caroline L Relton & Luisa Zuccolo	2018	2.75e-05	0.509684	-0.49	cord blood	sustained
cg14527110	Maternal alcohol consumption and offspring DNAmethylation: findings from six general population-based birth cohorts	GemmaCSharp, Ryan Arathimos, Sarah E Reese, Christian M Page, Janine_x000D_ Felix, Leanne K KÂ¨ upers, Sheryl L Rifas-Shiman, Chunyu Liu, The Cohorts for_x000D_ Heart and Aging Research in Genomic Epidemiology plus (CHARGE +) methylation alcohol_x000D_ working group, Kimberley Burrows, Shanshan Zhao, Maria C Magnus, Liesbeth_x000D_ Duijts, Eva Corpeleijn, Dawn L DeMeo, Augusto Litonjua, Andrea Baccarelli,_x000D_ Marie-France Hivert, Emily Oken, Harold Snieder, Vincent Jaddoe,Wenche_x000D_ Nystad, Stephanie J London, Caroline L Relton & Luisa Zuccolo	2018	2.84e-05	0.509684	-0.4	cord blood	sustained
cg20493718	Maternal alcohol consumption and offspring DNAmethylation: findings from six general population-based birth cohorts	GemmaCSharp, Ryan Arathimos, Sarah E Reese, Christian M Page, Janine_x000D_ Felix, Leanne K KÂ¨ upers, Sheryl L Rifas-Shiman, Chunyu Liu, The Cohorts for_x000D_ Heart and Aging Research in Genomic Epidemiology plus (CHARGE +) methylation alcohol_x000D_ working group, Kimberley Burrows, Shanshan Zhao, Maria C Magnus, Liesbeth_x000D_ Duijts, Eva Corpeleijn, Dawn L DeMeo, Augusto Litonjua, Andrea Baccarelli,_x000D_ Marie-France Hivert, Emily Oken, Harold Snieder, Vincent Jaddoe,Wenche_x000D_ Nystad, Stephanie J London, Caroline L Relton & Luisa Zuccolo	2018	3.05e-05	0.509684	0.6	cord blood	sustained
cg04543008	Maternal alcohol consumption and offspring DNAmethylation: findings from six general population-based birth cohorts	GemmaCSharp, Ryan Arathimos, Sarah E Reese, Christian M Page, Janine_x000D_ Felix, Leanne K KÂ¨ upers, Sheryl L Rifas-Shiman, Chunyu Liu, The Cohorts for_x000D_ Heart and Aging Research in Genomic Epidemiology plus (CHARGE +) methylation alcohol_x000D_ working group, Kimberley Burrows, Shanshan Zhao, Maria C Magnus, Liesbeth_x000D_ Duijts, Eva Corpeleijn, Dawn L DeMeo, Augusto Litonjua, Andrea Baccarelli,_x000D_ Marie-France Hivert, Emily Oken, Harold Snieder, Vincent Jaddoe,Wenche_x000D_ Nystad, Stephanie J London, Caroline L Relton & Luisa Zuccolo	2018	3.13e-05	0.509684	0.07	cord blood	sustained
cg19104475	Maternal alcohol consumption and offspring DNAmethylation: findings from six general population-based birth cohorts	GemmaCSharp, Ryan Arathimos, Sarah E Reese, Christian M Page, Janine_x000D_ Felix, Leanne K KÂ¨ upers, Sheryl L Rifas-Shiman, Chunyu Liu, The Cohorts for_x000D_ Heart and Aging Research in Genomic Epidemiology plus (CHARGE +) methylation alcohol_x000D_ working group, Kimberley Burrows, Shanshan Zhao, Maria C Magnus, Liesbeth_x000D_ Duijts, Eva Corpeleijn, Dawn L DeMeo, Augusto Litonjua, Andrea Baccarelli,_x000D_ Marie-France Hivert, Emily Oken, Harold Snieder, Vincent Jaddoe,Wenche_x000D_ Nystad, Stephanie J London, Caroline L Relton & Luisa Zuccolo	2018	3.61e-05	0.509684	0.14	cord blood	sustained
cg19853413	Maternal alcohol consumption and offspring DNAmethylation: findings from six general population-based birth cohorts	GemmaCSharp, Ryan Arathimos, Sarah E Reese, Christian M Page, Janine_x000D_ Felix, Leanne K KÂ¨ upers, Sheryl L Rifas-Shiman, Chunyu Liu, The Cohorts for_x000D_ Heart and Aging Research in Genomic Epidemiology plus (CHARGE +) methylation alcohol_x000D_ working group, Kimberley Burrows, Shanshan Zhao, Maria C Magnus, Liesbeth_x000D_ Duijts, Eva Corpeleijn, Dawn L DeMeo, Augusto Litonjua, Andrea Baccarelli,_x000D_ Marie-France Hivert, Emily Oken, Harold Snieder, Vincent Jaddoe,Wenche_x000D_ Nystad, Stephanie J London, Caroline L Relton & Luisa Zuccolo	2018	3.7e-05	0.509684	0.09	cord blood	sustained
cg06485671	Maternal alcohol consumption and offspring DNAmethylation: findings from six general population-based birth cohorts	GemmaCSharp, Ryan Arathimos, Sarah E Reese, Christian M Page, Janine_x000D_ Felix, Leanne K KÂ¨ upers, Sheryl L Rifas-Shiman, Chunyu Liu, The Cohorts for_x000D_ Heart and Aging Research in Genomic Epidemiology plus (CHARGE +) methylation alcohol_x000D_ working group, Kimberley Burrows, Shanshan Zhao, Maria C Magnus, Liesbeth_x000D_ Duijts, Eva Corpeleijn, Dawn L DeMeo, Augusto Litonjua, Andrea Baccarelli,_x000D_ Marie-France Hivert, Emily Oken, Harold Snieder, Vincent Jaddoe,Wenche_x000D_ Nystad, Stephanie J London, Caroline L Relton & Luisa Zuccolo	2018	3.85e-05	0.509684	0.15	cord blood	sustained
cg06545166	Maternal alcohol consumption and offspring DNAmethylation: findings from six general population-based birth cohorts	GemmaCSharp, Ryan Arathimos, Sarah E Reese, Christian M Page, Janine_x000D_ Felix, Leanne K KÂ¨ upers, Sheryl L Rifas-Shiman, Chunyu Liu, The Cohorts for_x000D_ Heart and Aging Research in Genomic Epidemiology plus (CHARGE +) methylation alcohol_x000D_ working group, Kimberley Burrows, Shanshan Zhao, Maria C Magnus, Liesbeth_x000D_ Duijts, Eva Corpeleijn, Dawn L DeMeo, Augusto Litonjua, Andrea Baccarelli,_x000D_ Marie-France Hivert, Emily Oken, Harold Snieder, Vincent Jaddoe,Wenche_x000D_ Nystad, Stephanie J London, Caroline L Relton & Luisa Zuccolo	2018	3.99e-05	0.509684	0.34	cord blood	sustained
cg01784909	Maternal alcohol consumption and offspring DNAmethylation: findings from six general population-based birth cohorts	GemmaCSharp, Ryan Arathimos, Sarah E Reese, Christian M Page, Janine_x000D_ Felix, Leanne K KÂ¨ upers, Sheryl L Rifas-Shiman, Chunyu Liu, The Cohorts for_x000D_ Heart and Aging Research in Genomic Epidemiology plus (CHARGE +) methylation alcohol_x000D_ working group, Kimberley Burrows, Shanshan Zhao, Maria C Magnus, Liesbeth_x000D_ Duijts, Eva Corpeleijn, Dawn L DeMeo, Augusto Litonjua, Andrea Baccarelli,_x000D_ Marie-France Hivert, Emily Oken, Harold Snieder, Vincent Jaddoe,Wenche_x000D_ Nystad, Stephanie J London, Caroline L Relton & Luisa Zuccolo	2018	4.08e-05	0.509684	0.47	cord blood	sustained
cg13707760	Maternal alcohol consumption and offspring DNAmethylation: findings from six general population-based birth cohorts	GemmaCSharp, Ryan Arathimos, Sarah E Reese, Christian M Page, Janine_x000D_ Felix, Leanne K KÂ¨ upers, Sheryl L Rifas-Shiman, Chunyu Liu, The Cohorts for_x000D_ Heart and Aging Research in Genomic Epidemiology plus (CHARGE +) methylation alcohol_x000D_ working group, Kimberley Burrows, Shanshan Zhao, Maria C Magnus, Liesbeth_x000D_ Duijts, Eva Corpeleijn, Dawn L DeMeo, Augusto Litonjua, Andrea Baccarelli,_x000D_ Marie-France Hivert, Emily Oken, Harold Snieder, Vincent Jaddoe,Wenche_x000D_ Nystad, Stephanie J London, Caroline L Relton & Luisa Zuccolo	2018	4.36e-05	0.509684	-0.67	cord blood	sustained
cg09490756	Maternal alcohol consumption and offspring DNAmethylation: findings from six general population-based birth cohorts	GemmaCSharp, Ryan Arathimos, Sarah E Reese, Christian M Page, Janine_x000D_ Felix, Leanne K KÂ¨ upers, Sheryl L Rifas-Shiman, Chunyu Liu, The Cohorts for_x000D_ Heart and Aging Research in Genomic Epidemiology plus (CHARGE +) methylation alcohol_x000D_ working group, Kimberley Burrows, Shanshan Zhao, Maria C Magnus, Liesbeth_x000D_ Duijts, Eva Corpeleijn, Dawn L DeMeo, Augusto Litonjua, Andrea Baccarelli,_x000D_ Marie-France Hivert, Emily Oken, Harold Snieder, Vincent Jaddoe,Wenche_x000D_ Nystad, Stephanie J London, Caroline L Relton & Luisa Zuccolo	2018	4.75e-05	0.509684	-0.21	cord blood	sustained
cg14878988	Maternal alcohol consumption and offspring DNAmethylation: findings from six general population-based birth cohorts	GemmaCSharp, Ryan Arathimos, Sarah E Reese, Christian M Page, Janine_x000D_ Felix, Leanne K KÂ¨ upers, Sheryl L Rifas-Shiman, Chunyu Liu, The Cohorts for_x000D_ Heart and Aging Research in Genomic Epidemiology plus (CHARGE +) methylation alcohol_x000D_ working group, Kimberley Burrows, Shanshan Zhao, Maria C Magnus, Liesbeth_x000D_ Duijts, Eva Corpeleijn, Dawn L DeMeo, Augusto Litonjua, Andrea Baccarelli,_x000D_ Marie-France Hivert, Emily Oken, Harold Snieder, Vincent Jaddoe,Wenche_x000D_ Nystad, Stephanie J London, Caroline L Relton & Luisa Zuccolo	2018	4.82e-05	0.509684	0.3	cord blood	sustained
cg21545857	Maternal alcohol consumption and offspring DNAmethylation: findings from six general population-based birth cohorts	GemmaCSharp, Ryan Arathimos, Sarah E Reese, Christian M Page, Janine_x000D_ Felix, Leanne K KÂ¨ upers, Sheryl L Rifas-Shiman, Chunyu Liu, The Cohorts for_x000D_ Heart and Aging Research in Genomic Epidemiology plus (CHARGE +) methylation alcohol_x000D_ working group, Kimberley Burrows, Shanshan Zhao, Maria C Magnus, Liesbeth_x000D_ Duijts, Eva Corpeleijn, Dawn L DeMeo, Augusto Litonjua, Andrea Baccarelli,_x000D_ Marie-France Hivert, Emily Oken, Harold Snieder, Vincent Jaddoe,Wenche_x000D_ Nystad, Stephanie J London, Caroline L Relton & Luisa Zuccolo	2018	5.19e-05	0.509684	0.67	cord blood	sustained
cg26026821	Maternal alcohol consumption and offspring DNAmethylation: findings from six general population-based birth cohorts	GemmaCSharp, Ryan Arathimos, Sarah E Reese, Christian M Page, Janine_x000D_ Felix, Leanne K KÂ¨ upers, Sheryl L Rifas-Shiman, Chunyu Liu, The Cohorts for_x000D_ Heart and Aging Research in Genomic Epidemiology plus (CHARGE +) methylation alcohol_x000D_ working group, Kimberley Burrows, Shanshan Zhao, Maria C Magnus, Liesbeth_x000D_ Duijts, Eva Corpeleijn, Dawn L DeMeo, Augusto Litonjua, Andrea Baccarelli,_x000D_ Marie-France Hivert, Emily Oken, Harold Snieder, Vincent Jaddoe,Wenche_x000D_ Nystad, Stephanie J London, Caroline L Relton & Luisa Zuccolo	2018	5.21e-05	0.509684	1.34	cord blood	sustained
cg08562016	Maternal alcohol consumption and offspring DNAmethylation: findings from six general population-based birth cohorts	GemmaCSharp, Ryan Arathimos, Sarah E Reese, Christian M Page, Janine_x000D_ Felix, Leanne K KÂ¨ upers, Sheryl L Rifas-Shiman, Chunyu Liu, The Cohorts for_x000D_ Heart and Aging Research in Genomic Epidemiology plus (CHARGE +) methylation alcohol_x000D_ working group, Kimberley Burrows, Shanshan Zhao, Maria C Magnus, Liesbeth_x000D_ Duijts, Eva Corpeleijn, Dawn L DeMeo, Augusto Litonjua, Andrea Baccarelli,_x000D_ Marie-France Hivert, Emily Oken, Harold Snieder, Vincent Jaddoe,Wenche_x000D_ Nystad, Stephanie J London, Caroline L Relton & Luisa Zuccolo	2018	5.29e-05	0.509684	0.13	cord blood	sustained
cg22401939	Maternal alcohol consumption and offspring DNAmethylation: findings from six general population-based birth cohorts	GemmaCSharp, Ryan Arathimos, Sarah E Reese, Christian M Page, Janine_x000D_ Felix, Leanne K KÂ¨ upers, Sheryl L Rifas-Shiman, Chunyu Liu, The Cohorts for_x000D_ Heart and Aging Research in Genomic Epidemiology plus (CHARGE +) methylation alcohol_x000D_ working group, Kimberley Burrows, Shanshan Zhao, Maria C Magnus, Liesbeth_x000D_ Duijts, Eva Corpeleijn, Dawn L DeMeo, Augusto Litonjua, Andrea Baccarelli,_x000D_ Marie-France Hivert, Emily Oken, Harold Snieder, Vincent Jaddoe,Wenche_x000D_ Nystad, Stephanie J London, Caroline L Relton & Luisa Zuccolo	2018	5.31e-05	0.509684	0.09	cord blood	sustained
cg24581226	Maternal alcohol consumption and offspring DNAmethylation: findings from six general population-based birth cohorts	GemmaCSharp, Ryan Arathimos, Sarah E Reese, Christian M Page, Janine_x000D_ Felix, Leanne K KÂ¨ upers, Sheryl L Rifas-Shiman, Chunyu Liu, The Cohorts for_x000D_ Heart and Aging Research in Genomic Epidemiology plus (CHARGE +) methylation alcohol_x000D_ working group, Kimberley Burrows, Shanshan Zhao, Maria C Magnus, Liesbeth_x000D_ Duijts, Eva Corpeleijn, Dawn L DeMeo, Augusto Litonjua, Andrea Baccarelli,_x000D_ Marie-France Hivert, Emily Oken, Harold Snieder, Vincent Jaddoe,Wenche_x000D_ Nystad, Stephanie J London, Caroline L Relton & Luisa Zuccolo	2018	5.36e-05	0.509684	-1.07	cord blood	sustained
cg14572307	Maternal alcohol consumption and offspring DNAmethylation: findings from six general population-based birth cohorts	GemmaCSharp, Ryan Arathimos, Sarah E Reese, Christian M Page, Janine_x000D_ Felix, Leanne K KÂ¨ upers, Sheryl L Rifas-Shiman, Chunyu Liu, The Cohorts for_x000D_ Heart and Aging Research in Genomic Epidemiology plus (CHARGE +) methylation alcohol_x000D_ working group, Kimberley Burrows, Shanshan Zhao, Maria C Magnus, Liesbeth_x000D_ Duijts, Eva Corpeleijn, Dawn L DeMeo, Augusto Litonjua, Andrea Baccarelli,_x000D_ Marie-France Hivert, Emily Oken, Harold Snieder, Vincent Jaddoe,Wenche_x000D_ Nystad, Stephanie J London, Caroline L Relton & Luisa Zuccolo	2018	5.49e-05	0.509684	0.2	cord blood	sustained
cg24585203	Maternal alcohol consumption and offspring DNAmethylation: findings from six general population-based birth cohorts	GemmaCSharp, Ryan Arathimos, Sarah E Reese, Christian M Page, Janine_x000D_ Felix, Leanne K KÂ¨ upers, Sheryl L Rifas-Shiman, Chunyu Liu, The Cohorts for_x000D_ Heart and Aging Research in Genomic Epidemiology plus (CHARGE +) methylation alcohol_x000D_ working group, Kimberley Burrows, Shanshan Zhao, Maria C Magnus, Liesbeth_x000D_ Duijts, Eva Corpeleijn, Dawn L DeMeo, Augusto Litonjua, Andrea Baccarelli,_x000D_ Marie-France Hivert, Emily Oken, Harold Snieder, Vincent Jaddoe,Wenche_x000D_ Nystad, Stephanie J London, Caroline L Relton & Luisa Zuccolo	2018	5.57e-05	0.509684	-0.55	cord blood	sustained
cg14006309	Maternal alcohol consumption and offspring DNAmethylation: findings from six general population-based birth cohorts	GemmaCSharp, Ryan Arathimos, Sarah E Reese, Christian M Page, Janine_x000D_ Felix, Leanne K KÂ¨ upers, Sheryl L Rifas-Shiman, Chunyu Liu, The Cohorts for_x000D_ Heart and Aging Research in Genomic Epidemiology plus (CHARGE +) methylation alcohol_x000D_ working group, Kimberley Burrows, Shanshan Zhao, Maria C Magnus, Liesbeth_x000D_ Duijts, Eva Corpeleijn, Dawn L DeMeo, Augusto Litonjua, Andrea Baccarelli,_x000D_ Marie-France Hivert, Emily Oken, Harold Snieder, Vincent Jaddoe,Wenche_x000D_ Nystad, Stephanie J London, Caroline L Relton & Luisa Zuccolo	2018	5.73e-05	0.509684	0.2	cord blood	sustained
cg08424876	Maternal alcohol consumption and offspring DNAmethylation: findings from six general population-based birth cohorts	GemmaCSharp, Ryan Arathimos, Sarah E Reese, Christian M Page, Janine_x000D_ Felix, Leanne K KÂ¨ upers, Sheryl L Rifas-Shiman, Chunyu Liu, The Cohorts for_x000D_ Heart and Aging Research in Genomic Epidemiology plus (CHARGE +) methylation alcohol_x000D_ working group, Kimberley Burrows, Shanshan Zhao, Maria C Magnus, Liesbeth_x000D_ Duijts, Eva Corpeleijn, Dawn L DeMeo, Augusto Litonjua, Andrea Baccarelli,_x000D_ Marie-France Hivert, Emily Oken, Harold Snieder, Vincent Jaddoe,Wenche_x000D_ Nystad, Stephanie J London, Caroline L Relton & Luisa Zuccolo	2018	5.83e-05	0.509684	0.07	cord blood	sustained
cg07161140	Maternal alcohol consumption and offspring DNAmethylation: findings from six general population-based birth cohorts	GemmaCSharp, Ryan Arathimos, Sarah E Reese, Christian M Page, Janine_x000D_ Felix, Leanne K KÂ¨ upers, Sheryl L Rifas-Shiman, Chunyu Liu, The Cohorts for_x000D_ Heart and Aging Research in Genomic Epidemiology plus (CHARGE +) methylation alcohol_x000D_ working group, Kimberley Burrows, Shanshan Zhao, Maria C Magnus, Liesbeth_x000D_ Duijts, Eva Corpeleijn, Dawn L DeMeo, Augusto Litonjua, Andrea Baccarelli,_x000D_ Marie-France Hivert, Emily Oken, Harold Snieder, Vincent Jaddoe,Wenche_x000D_ Nystad, Stephanie J London, Caroline L Relton & Luisa Zuccolo	2018	5.91e-05	0.509684	0.15	cord blood	sustained
cg23071186	Maternal alcohol consumption and offspring DNAmethylation: findings from six general population-based birth cohorts	GemmaCSharp, Ryan Arathimos, Sarah E Reese, Christian M Page, Janine_x000D_ Felix, Leanne K KÂ¨ upers, Sheryl L Rifas-Shiman, Chunyu Liu, The Cohorts for_x000D_ Heart and Aging Research in Genomic Epidemiology plus (CHARGE +) methylation alcohol_x000D_ working group, Kimberley Burrows, Shanshan Zhao, Maria C Magnus, Liesbeth_x000D_ Duijts, Eva Corpeleijn, Dawn L DeMeo, Augusto Litonjua, Andrea Baccarelli,_x000D_ Marie-France Hivert, Emily Oken, Harold Snieder, Vincent Jaddoe,Wenche_x000D_ Nystad, Stephanie J London, Caroline L Relton & Luisa Zuccolo	2018	6.01e-05	0.509684	1.31	cord blood	sustained
cg04737832	Maternal alcohol consumption and offspring DNAmethylation: findings from six general population-based birth cohorts	GemmaCSharp, Ryan Arathimos, Sarah E Reese, Christian M Page, Janine_x000D_ Felix, Leanne K KÂ¨ upers, Sheryl L Rifas-Shiman, Chunyu Liu, The Cohorts for_x000D_ Heart and Aging Research in Genomic Epidemiology plus (CHARGE +) methylation alcohol_x000D_ working group, Kimberley Burrows, Shanshan Zhao, Maria C Magnus, Liesbeth_x000D_ Duijts, Eva Corpeleijn, Dawn L DeMeo, Augusto Litonjua, Andrea Baccarelli,_x000D_ Marie-France Hivert, Emily Oken, Harold Snieder, Vincent Jaddoe,Wenche_x000D_ Nystad, Stephanie J London, Caroline L Relton & Luisa Zuccolo	2018	6.05e-05	0.509684	-0.18	cord blood	sustained
cg00528779	Maternal alcohol consumption and offspring DNAmethylation: findings from six general population-based birth cohorts	GemmaCSharp, Ryan Arathimos, Sarah E Reese, Christian M Page, Janine_x000D_ Felix, Leanne K KÂ¨ upers, Sheryl L Rifas-Shiman, Chunyu Liu, The Cohorts for_x000D_ Heart and Aging Research in Genomic Epidemiology plus (CHARGE +) methylation alcohol_x000D_ working group, Kimberley Burrows, Shanshan Zhao, Maria C Magnus, Liesbeth_x000D_ Duijts, Eva Corpeleijn, Dawn L DeMeo, Augusto Litonjua, Andrea Baccarelli,_x000D_ Marie-France Hivert, Emily Oken, Harold Snieder, Vincent Jaddoe,Wenche_x000D_ Nystad, Stephanie J London, Caroline L Relton & Luisa Zuccolo	2018	6.19e-05	0.509684	0.63	cord blood	sustained
cg07691624	Maternal alcohol consumption and offspring DNAmethylation: findings from six general population-based birth cohorts	GemmaCSharp, Ryan Arathimos, Sarah E Reese, Christian M Page, Janine_x000D_ Felix, Leanne K KÂ¨ upers, Sheryl L Rifas-Shiman, Chunyu Liu, The Cohorts for_x000D_ Heart and Aging Research in Genomic Epidemiology plus (CHARGE +) methylation alcohol_x000D_ working group, Kimberley Burrows, Shanshan Zhao, Maria C Magnus, Liesbeth_x000D_ Duijts, Eva Corpeleijn, Dawn L DeMeo, Augusto Litonjua, Andrea Baccarelli,_x000D_ Marie-France Hivert, Emily Oken, Harold Snieder, Vincent Jaddoe,Wenche_x000D_ Nystad, Stephanie J London, Caroline L Relton & Luisa Zuccolo	2018	6.35e-05	0.509684	0.35	cord blood	sustained
cg22167515	Maternal alcohol consumption and offspring DNAmethylation: findings from six general population-based birth cohorts	GemmaCSharp, Ryan Arathimos, Sarah E Reese, Christian M Page, Janine_x000D_ Felix, Leanne K KÂ¨ upers, Sheryl L Rifas-Shiman, Chunyu Liu, The Cohorts for_x000D_ Heart and Aging Research in Genomic Epidemiology plus (CHARGE +) methylation alcohol_x000D_ working group, Kimberley Burrows, Shanshan Zhao, Maria C Magnus, Liesbeth_x000D_ Duijts, Eva Corpeleijn, Dawn L DeMeo, Augusto Litonjua, Andrea Baccarelli,_x000D_ Marie-France Hivert, Emily Oken, Harold Snieder, Vincent Jaddoe,Wenche_x000D_ Nystad, Stephanie J London, Caroline L Relton & Luisa Zuccolo	2018	6.37e-05	0.509684	0.12	cord blood	sustained
cg18980733	Maternal alcohol consumption and offspring DNAmethylation: findings from six general population-based birth cohorts	GemmaCSharp, Ryan Arathimos, Sarah E Reese, Christian M Page, Janine_x000D_ Felix, Leanne K KÂ¨ upers, Sheryl L Rifas-Shiman, Chunyu Liu, The Cohorts for_x000D_ Heart and Aging Research in Genomic Epidemiology plus (CHARGE +) methylation alcohol_x000D_ working group, Kimberley Burrows, Shanshan Zhao, Maria C Magnus, Liesbeth_x000D_ Duijts, Eva Corpeleijn, Dawn L DeMeo, Augusto Litonjua, Andrea Baccarelli,_x000D_ Marie-France Hivert, Emily Oken, Harold Snieder, Vincent Jaddoe,Wenche_x000D_ Nystad, Stephanie J London, Caroline L Relton & Luisa Zuccolo	2018	6.4e-05	0.509684	0.13	cord blood	sustained
cg03648823	Maternal alcohol consumption and offspring DNAmethylation: findings from six general population-based birth cohorts	GemmaCSharp, Ryan Arathimos, Sarah E Reese, Christian M Page, Janine_x000D_ Felix, Leanne K KÂ¨ upers, Sheryl L Rifas-Shiman, Chunyu Liu, The Cohorts for_x000D_ Heart and Aging Research in Genomic Epidemiology plus (CHARGE +) methylation alcohol_x000D_ working group, Kimberley Burrows, Shanshan Zhao, Maria C Magnus, Liesbeth_x000D_ Duijts, Eva Corpeleijn, Dawn L DeMeo, Augusto Litonjua, Andrea Baccarelli,_x000D_ Marie-France Hivert, Emily Oken, Harold Snieder, Vincent Jaddoe,Wenche_x000D_ Nystad, Stephanie J London, Caroline L Relton & Luisa Zuccolo	2018	6.62e-05	0.509684	0.13	cord blood	sustained
cg00453202	Maternal alcohol consumption and offspring DNAmethylation: findings from six general population-based birth cohorts	GemmaCSharp, Ryan Arathimos, Sarah E Reese, Christian M Page, Janine_x000D_ Felix, Leanne K KÂ¨ upers, Sheryl L Rifas-Shiman, Chunyu Liu, The Cohorts for_x000D_ Heart and Aging Research in Genomic Epidemiology plus (CHARGE +) methylation alcohol_x000D_ working group, Kimberley Burrows, Shanshan Zhao, Maria C Magnus, Liesbeth_x000D_ Duijts, Eva Corpeleijn, Dawn L DeMeo, Augusto Litonjua, Andrea Baccarelli,_x000D_ Marie-France Hivert, Emily Oken, Harold Snieder, Vincent Jaddoe,Wenche_x000D_ Nystad, Stephanie J London, Caroline L Relton & Luisa Zuccolo	2018	6.66e-05	0.509684	0.06	cord blood	sustained
cg02744113	Maternal alcohol consumption and offspring DNAmethylation: findings from six general population-based birth cohorts	GemmaCSharp, Ryan Arathimos, Sarah E Reese, Christian M Page, Janine_x000D_ Felix, Leanne K KÂ¨ upers, Sheryl L Rifas-Shiman, Chunyu Liu, The Cohorts for_x000D_ Heart and Aging Research in Genomic Epidemiology plus (CHARGE +) methylation alcohol_x000D_ working group, Kimberley Burrows, Shanshan Zhao, Maria C Magnus, Liesbeth_x000D_ Duijts, Eva Corpeleijn, Dawn L DeMeo, Augusto Litonjua, Andrea Baccarelli,_x000D_ Marie-France Hivert, Emily Oken, Harold Snieder, Vincent Jaddoe,Wenche_x000D_ Nystad, Stephanie J London, Caroline L Relton & Luisa Zuccolo	2018	6.75e-05	0.509684	-0.24	cord blood	sustained
cg16824377	Maternal alcohol consumption and offspring DNAmethylation: findings from six general population-based birth cohorts	GemmaCSharp, Ryan Arathimos, Sarah E Reese, Christian M Page, Janine_x000D_ Felix, Leanne K KÂ¨ upers, Sheryl L Rifas-Shiman, Chunyu Liu, The Cohorts for_x000D_ Heart and Aging Research in Genomic Epidemiology plus (CHARGE +) methylation alcohol_x000D_ working group, Kimberley Burrows, Shanshan Zhao, Maria C Magnus, Liesbeth_x000D_ Duijts, Eva Corpeleijn, Dawn L DeMeo, Augusto Litonjua, Andrea Baccarelli,_x000D_ Marie-France Hivert, Emily Oken, Harold Snieder, Vincent Jaddoe,Wenche_x000D_ Nystad, Stephanie J London, Caroline L Relton & Luisa Zuccolo	2018	6.92e-05	0.509684	-0.09	cord blood	sustained
cg06079495	Maternal alcohol consumption and offspring DNAmethylation: findings from six general population-based birth cohorts	GemmaCSharp, Ryan Arathimos, Sarah E Reese, Christian M Page, Janine_x000D_ Felix, Leanne K KÂ¨ upers, Sheryl L Rifas-Shiman, Chunyu Liu, The Cohorts for_x000D_ Heart and Aging Research in Genomic Epidemiology plus (CHARGE +) methylation alcohol_x000D_ working group, Kimberley Burrows, Shanshan Zhao, Maria C Magnus, Liesbeth_x000D_ Duijts, Eva Corpeleijn, Dawn L DeMeo, Augusto Litonjua, Andrea Baccarelli,_x000D_ Marie-France Hivert, Emily Oken, Harold Snieder, Vincent Jaddoe,Wenche_x000D_ Nystad, Stephanie J London, Caroline L Relton & Luisa Zuccolo	2018	7.08e-05	0.509684	-0.56	cord blood	sustained
cg27168073	Maternal alcohol consumption and offspring DNAmethylation: findings from six general population-based birth cohorts	GemmaCSharp, Ryan Arathimos, Sarah E Reese, Christian M Page, Janine_x000D_ Felix, Leanne K KÂ¨ upers, Sheryl L Rifas-Shiman, Chunyu Liu, The Cohorts for_x000D_ Heart and Aging Research in Genomic Epidemiology plus (CHARGE +) methylation alcohol_x000D_ working group, Kimberley Burrows, Shanshan Zhao, Maria C Magnus, Liesbeth_x000D_ Duijts, Eva Corpeleijn, Dawn L DeMeo, Augusto Litonjua, Andrea Baccarelli,_x000D_ Marie-France Hivert, Emily Oken, Harold Snieder, Vincent Jaddoe,Wenche_x000D_ Nystad, Stephanie J London, Caroline L Relton & Luisa Zuccolo	2018	7.12e-05	0.509684	0.08	cord blood	sustained
cg07775813	Maternal alcohol consumption and offspring DNAmethylation: findings from six general population-based birth cohorts	GemmaCSharp, Ryan Arathimos, Sarah E Reese, Christian M Page, Janine_x000D_ Felix, Leanne K KÂ¨ upers, Sheryl L Rifas-Shiman, Chunyu Liu, The Cohorts for_x000D_ Heart and Aging Research in Genomic Epidemiology plus (CHARGE +) methylation alcohol_x000D_ working group, Kimberley Burrows, Shanshan Zhao, Maria C Magnus, Liesbeth_x000D_ Duijts, Eva Corpeleijn, Dawn L DeMeo, Augusto Litonjua, Andrea Baccarelli,_x000D_ Marie-France Hivert, Emily Oken, Harold Snieder, Vincent Jaddoe,Wenche_x000D_ Nystad, Stephanie J London, Caroline L Relton & Luisa Zuccolo	2018	7.13e-05	0.509684	-0.58	cord blood	sustained
cg22626548	Maternal alcohol consumption and offspring DNAmethylation: findings from six general population-based birth cohorts	GemmaCSharp, Ryan Arathimos, Sarah E Reese, Christian M Page, Janine_x000D_ Felix, Leanne K KÂ¨ upers, Sheryl L Rifas-Shiman, Chunyu Liu, The Cohorts for_x000D_ Heart and Aging Research in Genomic Epidemiology plus (CHARGE +) methylation alcohol_x000D_ working group, Kimberley Burrows, Shanshan Zhao, Maria C Magnus, Liesbeth_x000D_ Duijts, Eva Corpeleijn, Dawn L DeMeo, Augusto Litonjua, Andrea Baccarelli,_x000D_ Marie-France Hivert, Emily Oken, Harold Snieder, Vincent Jaddoe,Wenche_x000D_ Nystad, Stephanie J London, Caroline L Relton & Luisa Zuccolo	2018	7.16e-05	0.509684	0.54	cord blood	sustained
cg23945793	Maternal alcohol consumption and offspring DNAmethylation: findings from six general population-based birth cohorts	GemmaCSharp, Ryan Arathimos, Sarah E Reese, Christian M Page, Janine_x000D_ Felix, Leanne K KÂ¨ upers, Sheryl L Rifas-Shiman, Chunyu Liu, The Cohorts for_x000D_ Heart and Aging Research in Genomic Epidemiology plus (CHARGE +) methylation alcohol_x000D_ working group, Kimberley Burrows, Shanshan Zhao, Maria C Magnus, Liesbeth_x000D_ Duijts, Eva Corpeleijn, Dawn L DeMeo, Augusto Litonjua, Andrea Baccarelli,_x000D_ Marie-France Hivert, Emily Oken, Harold Snieder, Vincent Jaddoe,Wenche_x000D_ Nystad, Stephanie J London, Caroline L Relton & Luisa Zuccolo	2018	7.19e-05	0.509684	-0.18	cord blood	sustained
cg05740609	Maternal alcohol consumption and offspring DNAmethylation: findings from six general population-based birth cohorts	GemmaCSharp, Ryan Arathimos, Sarah E Reese, Christian M Page, Janine_x000D_ Felix, Leanne K KÂ¨ upers, Sheryl L Rifas-Shiman, Chunyu Liu, The Cohorts for_x000D_ Heart and Aging Research in Genomic Epidemiology plus (CHARGE +) methylation alcohol_x000D_ working group, Kimberley Burrows, Shanshan Zhao, Maria C Magnus, Liesbeth_x000D_ Duijts, Eva Corpeleijn, Dawn L DeMeo, Augusto Litonjua, Andrea Baccarelli,_x000D_ Marie-France Hivert, Emily Oken, Harold Snieder, Vincent Jaddoe,Wenche_x000D_ Nystad, Stephanie J London, Caroline L Relton & Luisa Zuccolo	2018	7.33e-05	0.509684	-0.15	cord blood	sustained
cg00127036	Maternal alcohol consumption and offspring DNAmethylation: findings from six general population-based birth cohorts	GemmaCSharp, Ryan Arathimos, Sarah E Reese, Christian M Page, Janine_x000D_ Felix, Leanne K KÂ¨ upers, Sheryl L Rifas-Shiman, Chunyu Liu, The Cohorts for_x000D_ Heart and Aging Research in Genomic Epidemiology plus (CHARGE +) methylation alcohol_x000D_ working group, Kimberley Burrows, Shanshan Zhao, Maria C Magnus, Liesbeth_x000D_ Duijts, Eva Corpeleijn, Dawn L DeMeo, Augusto Litonjua, Andrea Baccarelli,_x000D_ Marie-France Hivert, Emily Oken, Harold Snieder, Vincent Jaddoe,Wenche_x000D_ Nystad, Stephanie J London, Caroline L Relton & Luisa Zuccolo	2018	7.35e-05	0.509684	-0.27	cord blood	sustained
cg02824202	Maternal alcohol consumption and offspring DNAmethylation: findings from six general population-based birth cohorts	GemmaCSharp, Ryan Arathimos, Sarah E Reese, Christian M Page, Janine_x000D_ Felix, Leanne K KÂ¨ upers, Sheryl L Rifas-Shiman, Chunyu Liu, The Cohorts for_x000D_ Heart and Aging Research in Genomic Epidemiology plus (CHARGE +) methylation alcohol_x000D_ working group, Kimberley Burrows, Shanshan Zhao, Maria C Magnus, Liesbeth_x000D_ Duijts, Eva Corpeleijn, Dawn L DeMeo, Augusto Litonjua, Andrea Baccarelli,_x000D_ Marie-France Hivert, Emily Oken, Harold Snieder, Vincent Jaddoe,Wenche_x000D_ Nystad, Stephanie J London, Caroline L Relton & Luisa Zuccolo	2018	7.49e-05	0.509684	0.09	cord blood	sustained
cg04418150	Maternal alcohol consumption and offspring DNAmethylation: findings from six general population-based birth cohorts	GemmaCSharp, Ryan Arathimos, Sarah E Reese, Christian M Page, Janine_x000D_ Felix, Leanne K KÂ¨ upers, Sheryl L Rifas-Shiman, Chunyu Liu, The Cohorts for_x000D_ Heart and Aging Research in Genomic Epidemiology plus (CHARGE +) methylation alcohol_x000D_ working group, Kimberley Burrows, Shanshan Zhao, Maria C Magnus, Liesbeth_x000D_ Duijts, Eva Corpeleijn, Dawn L DeMeo, Augusto Litonjua, Andrea Baccarelli,_x000D_ Marie-France Hivert, Emily Oken, Harold Snieder, Vincent Jaddoe,Wenche_x000D_ Nystad, Stephanie J London, Caroline L Relton & Luisa Zuccolo	2018	7.55e-05	0.509684	0.11	cord blood	sustained
cg12662931	Maternal alcohol consumption and offspring DNAmethylation: findings from six general population-based birth cohorts	GemmaCSharp, Ryan Arathimos, Sarah E Reese, Christian M Page, Janine_x000D_ Felix, Leanne K KÂ¨ upers, Sheryl L Rifas-Shiman, Chunyu Liu, The Cohorts for_x000D_ Heart and Aging Research in Genomic Epidemiology plus (CHARGE +) methylation alcohol_x000D_ working group, Kimberley Burrows, Shanshan Zhao, Maria C Magnus, Liesbeth_x000D_ Duijts, Eva Corpeleijn, Dawn L DeMeo, Augusto Litonjua, Andrea Baccarelli,_x000D_ Marie-France Hivert, Emily Oken, Harold Snieder, Vincent Jaddoe,Wenche_x000D_ Nystad, Stephanie J London, Caroline L Relton & Luisa Zuccolo	2018	7.66e-05	0.509684	-0.47	cord blood	sustained
cg22425913	Maternal alcohol consumption and offspring DNAmethylation: findings from six general population-based birth cohorts	GemmaCSharp, Ryan Arathimos, Sarah E Reese, Christian M Page, Janine_x000D_ Felix, Leanne K KÂ¨ upers, Sheryl L Rifas-Shiman, Chunyu Liu, The Cohorts for_x000D_ Heart and Aging Research in Genomic Epidemiology plus (CHARGE +) methylation alcohol_x000D_ working group, Kimberley Burrows, Shanshan Zhao, Maria C Magnus, Liesbeth_x000D_ Duijts, Eva Corpeleijn, Dawn L DeMeo, Augusto Litonjua, Andrea Baccarelli,_x000D_ Marie-France Hivert, Emily Oken, Harold Snieder, Vincent Jaddoe,Wenche_x000D_ Nystad, Stephanie J London, Caroline L Relton & Luisa Zuccolo	2018	7.68e-05	0.509684	0.19	cord blood	sustained
cg07655761	Maternal alcohol consumption and offspring DNAmethylation: findings from six general population-based birth cohorts	GemmaCSharp, Ryan Arathimos, Sarah E Reese, Christian M Page, Janine_x000D_ Felix, Leanne K KÂ¨ upers, Sheryl L Rifas-Shiman, Chunyu Liu, The Cohorts for_x000D_ Heart and Aging Research in Genomic Epidemiology plus (CHARGE +) methylation alcohol_x000D_ working group, Kimberley Burrows, Shanshan Zhao, Maria C Magnus, Liesbeth_x000D_ Duijts, Eva Corpeleijn, Dawn L DeMeo, Augusto Litonjua, Andrea Baccarelli,_x000D_ Marie-France Hivert, Emily Oken, Harold Snieder, Vincent Jaddoe,Wenche_x000D_ Nystad, Stephanie J London, Caroline L Relton & Luisa Zuccolo	2018	7.68e-05	0.509684	0.07	cord blood	sustained
cg13594465	Maternal alcohol consumption and offspring DNAmethylation: findings from six general population-based birth cohorts	GemmaCSharp, Ryan Arathimos, Sarah E Reese, Christian M Page, Janine_x000D_ Felix, Leanne K KÂ¨ upers, Sheryl L Rifas-Shiman, Chunyu Liu, The Cohorts for_x000D_ Heart and Aging Research in Genomic Epidemiology plus (CHARGE +) methylation alcohol_x000D_ working group, Kimberley Burrows, Shanshan Zhao, Maria C Magnus, Liesbeth_x000D_ Duijts, Eva Corpeleijn, Dawn L DeMeo, Augusto Litonjua, Andrea Baccarelli,_x000D_ Marie-France Hivert, Emily Oken, Harold Snieder, Vincent Jaddoe,Wenche_x000D_ Nystad, Stephanie J London, Caroline L Relton & Luisa Zuccolo	2018	7.8e-05	0.509684	-0.45	cord blood	sustained
cg16009167	Maternal alcohol consumption and offspring DNAmethylation: findings from six general population-based birth cohorts	GemmaCSharp, Ryan Arathimos, Sarah E Reese, Christian M Page, Janine_x000D_ Felix, Leanne K KÂ¨ upers, Sheryl L Rifas-Shiman, Chunyu Liu, The Cohorts for_x000D_ Heart and Aging Research in Genomic Epidemiology plus (CHARGE +) methylation alcohol_x000D_ working group, Kimberley Burrows, Shanshan Zhao, Maria C Magnus, Liesbeth_x000D_ Duijts, Eva Corpeleijn, Dawn L DeMeo, Augusto Litonjua, Andrea Baccarelli,_x000D_ Marie-France Hivert, Emily Oken, Harold Snieder, Vincent Jaddoe,Wenche_x000D_ Nystad, Stephanie J London, Caroline L Relton & Luisa Zuccolo	2018	7.82e-05	0.509684	-0.53	cord blood	sustained
cg08151612	Maternal alcohol consumption and offspring DNAmethylation: findings from six general population-based birth cohorts	GemmaCSharp, Ryan Arathimos, Sarah E Reese, Christian M Page, Janine_x000D_ Felix, Leanne K KÂ¨ upers, Sheryl L Rifas-Shiman, Chunyu Liu, The Cohorts for_x000D_ Heart and Aging Research in Genomic Epidemiology plus (CHARGE +) methylation alcohol_x000D_ working group, Kimberley Burrows, Shanshan Zhao, Maria C Magnus, Liesbeth_x000D_ Duijts, Eva Corpeleijn, Dawn L DeMeo, Augusto Litonjua, Andrea Baccarelli,_x000D_ Marie-France Hivert, Emily Oken, Harold Snieder, Vincent Jaddoe,Wenche_x000D_ Nystad, Stephanie J London, Caroline L Relton & Luisa Zuccolo	2018	7.92e-05	0.509684	-0.51	cord blood	sustained
cg09313745	Maternal alcohol consumption and offspring DNAmethylation: findings from six general population-based birth cohorts	GemmaCSharp, Ryan Arathimos, Sarah E Reese, Christian M Page, Janine_x000D_ Felix, Leanne K KÂ¨ upers, Sheryl L Rifas-Shiman, Chunyu Liu, The Cohorts for_x000D_ Heart and Aging Research in Genomic Epidemiology plus (CHARGE +) methylation alcohol_x000D_ working group, Kimberley Burrows, Shanshan Zhao, Maria C Magnus, Liesbeth_x000D_ Duijts, Eva Corpeleijn, Dawn L DeMeo, Augusto Litonjua, Andrea Baccarelli,_x000D_ Marie-France Hivert, Emily Oken, Harold Snieder, Vincent Jaddoe,Wenche_x000D_ Nystad, Stephanie J London, Caroline L Relton & Luisa Zuccolo	2018	7.98e-05	0.509684	-0.2	cord blood	sustained
cg01254739	Maternal alcohol consumption and offspring DNAmethylation: findings from six general population-based birth cohorts	GemmaCSharp, Ryan Arathimos, Sarah E Reese, Christian M Page, Janine_x000D_ Felix, Leanne K KÂ¨ upers, Sheryl L Rifas-Shiman, Chunyu Liu, The Cohorts for_x000D_ Heart and Aging Research in Genomic Epidemiology plus (CHARGE +) methylation alcohol_x000D_ working group, Kimberley Burrows, Shanshan Zhao, Maria C Magnus, Liesbeth_x000D_ Duijts, Eva Corpeleijn, Dawn L DeMeo, Augusto Litonjua, Andrea Baccarelli,_x000D_ Marie-France Hivert, Emily Oken, Harold Snieder, Vincent Jaddoe,Wenche_x000D_ Nystad, Stephanie J London, Caroline L Relton & Luisa Zuccolo	2018	8.16e-05	0.509684	-0.11	cord blood	sustained
cg10801421	Maternal alcohol consumption and offspring DNAmethylation: findings from six general population-based birth cohorts	GemmaCSharp, Ryan Arathimos, Sarah E Reese, Christian M Page, Janine_x000D_ Felix, Leanne K KÂ¨ upers, Sheryl L Rifas-Shiman, Chunyu Liu, The Cohorts for_x000D_ Heart and Aging Research in Genomic Epidemiology plus (CHARGE +) methylation alcohol_x000D_ working group, Kimberley Burrows, Shanshan Zhao, Maria C Magnus, Liesbeth_x000D_ Duijts, Eva Corpeleijn, Dawn L DeMeo, Augusto Litonjua, Andrea Baccarelli,_x000D_ Marie-France Hivert, Emily Oken, Harold Snieder, Vincent Jaddoe,Wenche_x000D_ Nystad, Stephanie J London, Caroline L Relton & Luisa Zuccolo	2018	8.28e-05	0.509684	0.08	cord blood	sustained
cg27455331	Maternal alcohol consumption and offspring DNAmethylation: findings from six general population-based birth cohorts	GemmaCSharp, Ryan Arathimos, Sarah E Reese, Christian M Page, Janine_x000D_ Felix, Leanne K KÂ¨ upers, Sheryl L Rifas-Shiman, Chunyu Liu, The Cohorts for_x000D_ Heart and Aging Research in Genomic Epidemiology plus (CHARGE +) methylation alcohol_x000D_ working group, Kimberley Burrows, Shanshan Zhao, Maria C Magnus, Liesbeth_x000D_ Duijts, Eva Corpeleijn, Dawn L DeMeo, Augusto Litonjua, Andrea Baccarelli,_x000D_ Marie-France Hivert, Emily Oken, Harold Snieder, Vincent Jaddoe,Wenche_x000D_ Nystad, Stephanie J London, Caroline L Relton & Luisa Zuccolo	2018	8.39e-05	0.509684	0.11	cord blood	sustained
cg08803878	Maternal alcohol consumption and offspring DNAmethylation: findings from six general population-based birth cohorts	GemmaCSharp, Ryan Arathimos, Sarah E Reese, Christian M Page, Janine_x000D_ Felix, Leanne K KÂ¨ upers, Sheryl L Rifas-Shiman, Chunyu Liu, The Cohorts for_x000D_ Heart and Aging Research in Genomic Epidemiology plus (CHARGE +) methylation alcohol_x000D_ working group, Kimberley Burrows, Shanshan Zhao, Maria C Magnus, Liesbeth_x000D_ Duijts, Eva Corpeleijn, Dawn L DeMeo, Augusto Litonjua, Andrea Baccarelli,_x000D_ Marie-France Hivert, Emily Oken, Harold Snieder, Vincent Jaddoe,Wenche_x000D_ Nystad, Stephanie J London, Caroline L Relton & Luisa Zuccolo	2018	8.57e-05	0.509684	0.04	cord blood	sustained
cg13125506	Maternal alcohol consumption and offspring DNAmethylation: findings from six general population-based birth cohorts	GemmaCSharp, Ryan Arathimos, Sarah E Reese, Christian M Page, Janine_x000D_ Felix, Leanne K KÂ¨ upers, Sheryl L Rifas-Shiman, Chunyu Liu, The Cohorts for_x000D_ Heart and Aging Research in Genomic Epidemiology plus (CHARGE +) methylation alcohol_x000D_ working group, Kimberley Burrows, Shanshan Zhao, Maria C Magnus, Liesbeth_x000D_ Duijts, Eva Corpeleijn, Dawn L DeMeo, Augusto Litonjua, Andrea Baccarelli,_x000D_ Marie-France Hivert, Emily Oken, Harold Snieder, Vincent Jaddoe,Wenche_x000D_ Nystad, Stephanie J London, Caroline L Relton & Luisa Zuccolo	2018	8.67e-05	0.509684	-1.31	cord blood	sustained
cg16582803	Maternal alcohol consumption and offspring DNAmethylation: findings from six general population-based birth cohorts	GemmaCSharp, Ryan Arathimos, Sarah E Reese, Christian M Page, Janine_x000D_ Felix, Leanne K KÂ¨ upers, Sheryl L Rifas-Shiman, Chunyu Liu, The Cohorts for_x000D_ Heart and Aging Research in Genomic Epidemiology plus (CHARGE +) methylation alcohol_x000D_ working group, Kimberley Burrows, Shanshan Zhao, Maria C Magnus, Liesbeth_x000D_ Duijts, Eva Corpeleijn, Dawn L DeMeo, Augusto Litonjua, Andrea Baccarelli,_x000D_ Marie-France Hivert, Emily Oken, Harold Snieder, Vincent Jaddoe,Wenche_x000D_ Nystad, Stephanie J London, Caroline L Relton & Luisa Zuccolo	2018	8.84e-05	0.509684	-0.88	cord blood	sustained
cg07092805	Maternal alcohol consumption and offspring DNAmethylation: findings from six general population-based birth cohorts	GemmaCSharp, Ryan Arathimos, Sarah E Reese, Christian M Page, Janine_x000D_ Felix, Leanne K KÂ¨ upers, Sheryl L Rifas-Shiman, Chunyu Liu, The Cohorts for_x000D_ Heart and Aging Research in Genomic Epidemiology plus (CHARGE +) methylation alcohol_x000D_ working group, Kimberley Burrows, Shanshan Zhao, Maria C Magnus, Liesbeth_x000D_ Duijts, Eva Corpeleijn, Dawn L DeMeo, Augusto Litonjua, Andrea Baccarelli,_x000D_ Marie-France Hivert, Emily Oken, Harold Snieder, Vincent Jaddoe,Wenche_x000D_ Nystad, Stephanie J London, Caroline L Relton & Luisa Zuccolo	2018	8.88e-05	0.509684	0.56	cord blood	sustained
cg03482534	Maternal alcohol consumption and offspring DNAmethylation: findings from six general population-based birth cohorts	GemmaCSharp, Ryan Arathimos, Sarah E Reese, Christian M Page, Janine_x000D_ Felix, Leanne K KÂ¨ upers, Sheryl L Rifas-Shiman, Chunyu Liu, The Cohorts for_x000D_ Heart and Aging Research in Genomic Epidemiology plus (CHARGE +) methylation alcohol_x000D_ working group, Kimberley Burrows, Shanshan Zhao, Maria C Magnus, Liesbeth_x000D_ Duijts, Eva Corpeleijn, Dawn L DeMeo, Augusto Litonjua, Andrea Baccarelli,_x000D_ Marie-France Hivert, Emily Oken, Harold Snieder, Vincent Jaddoe,Wenche_x000D_ Nystad, Stephanie J London, Caroline L Relton & Luisa Zuccolo	2018	8.92e-05	0.509684	0.58	cord blood	sustained
cg18164297	Maternal alcohol consumption and offspring DNAmethylation: findings from six general population-based birth cohorts	GemmaCSharp, Ryan Arathimos, Sarah E Reese, Christian M Page, Janine_x000D_ Felix, Leanne K KÂ¨ upers, Sheryl L Rifas-Shiman, Chunyu Liu, The Cohorts for_x000D_ Heart and Aging Research in Genomic Epidemiology plus (CHARGE +) methylation alcohol_x000D_ working group, Kimberley Burrows, Shanshan Zhao, Maria C Magnus, Liesbeth_x000D_ Duijts, Eva Corpeleijn, Dawn L DeMeo, Augusto Litonjua, Andrea Baccarelli,_x000D_ Marie-France Hivert, Emily Oken, Harold Snieder, Vincent Jaddoe,Wenche_x000D_ Nystad, Stephanie J London, Caroline L Relton & Luisa Zuccolo	2018	8.94e-05	0.509684	-0.27	cord blood	sustained
cg05684528	Maternal alcohol consumption and offspring DNAmethylation: findings from six general population-based birth cohorts	GemmaCSharp, Ryan Arathimos, Sarah E Reese, Christian M Page, Janine_x000D_ Felix, Leanne K KÂ¨ upers, Sheryl L Rifas-Shiman, Chunyu Liu, The Cohorts for_x000D_ Heart and Aging Research in Genomic Epidemiology plus (CHARGE +) methylation alcohol_x000D_ working group, Kimberley Burrows, Shanshan Zhao, Maria C Magnus, Liesbeth_x000D_ Duijts, Eva Corpeleijn, Dawn L DeMeo, Augusto Litonjua, Andrea Baccarelli,_x000D_ Marie-France Hivert, Emily Oken, Harold Snieder, Vincent Jaddoe,Wenche_x000D_ Nystad, Stephanie J London, Caroline L Relton & Luisa Zuccolo	2018	8.99e-05	0.509684	-0.68	cord blood	sustained
cg00621574	Maternal alcohol consumption and offspring DNAmethylation: findings from six general population-based birth cohorts	GemmaCSharp, Ryan Arathimos, Sarah E Reese, Christian M Page, Janine_x000D_ Felix, Leanne K KÂ¨ upers, Sheryl L Rifas-Shiman, Chunyu Liu, The Cohorts for_x000D_ Heart and Aging Research in Genomic Epidemiology plus (CHARGE +) methylation alcohol_x000D_ working group, Kimberley Burrows, Shanshan Zhao, Maria C Magnus, Liesbeth_x000D_ Duijts, Eva Corpeleijn, Dawn L DeMeo, Augusto Litonjua, Andrea Baccarelli,_x000D_ Marie-France Hivert, Emily Oken, Harold Snieder, Vincent Jaddoe,Wenche_x000D_ Nystad, Stephanie J London, Caroline L Relton & Luisa Zuccolo	2018	9e-05	0.509684	0.42	cord blood	sustained
cg03958979	Maternal alcohol consumption and offspring DNAmethylation: findings from six general population-based birth cohorts	GemmaCSharp, Ryan Arathimos, Sarah E Reese, Christian M Page, Janine_x000D_ Felix, Leanne K KÂ¨ upers, Sheryl L Rifas-Shiman, Chunyu Liu, The Cohorts for_x000D_ Heart and Aging Research in Genomic Epidemiology plus (CHARGE +) methylation alcohol_x000D_ working group, Kimberley Burrows, Shanshan Zhao, Maria C Magnus, Liesbeth_x000D_ Duijts, Eva Corpeleijn, Dawn L DeMeo, Augusto Litonjua, Andrea Baccarelli,_x000D_ Marie-France Hivert, Emily Oken, Harold Snieder, Vincent Jaddoe,Wenche_x000D_ Nystad, Stephanie J London, Caroline L Relton & Luisa Zuccolo	2018	9.04e-05	0.509684	0.19	cord blood	sustained
cg27262398	Maternal alcohol consumption and offspring DNAmethylation: findings from six general population-based birth cohorts	GemmaCSharp, Ryan Arathimos, Sarah E Reese, Christian M Page, Janine_x000D_ Felix, Leanne K KÂ¨ upers, Sheryl L Rifas-Shiman, Chunyu Liu, The Cohorts for_x000D_ Heart and Aging Research in Genomic Epidemiology plus (CHARGE +) methylation alcohol_x000D_ working group, Kimberley Burrows, Shanshan Zhao, Maria C Magnus, Liesbeth_x000D_ Duijts, Eva Corpeleijn, Dawn L DeMeo, Augusto Litonjua, Andrea Baccarelli,_x000D_ Marie-France Hivert, Emily Oken, Harold Snieder, Vincent Jaddoe,Wenche_x000D_ Nystad, Stephanie J London, Caroline L Relton & Luisa Zuccolo	2018	9.27e-05	0.514912	-0.85	cord blood	sustained
cg16714654	Maternal alcohol consumption and offspring DNAmethylation: findings from six general population-based birth cohorts	GemmaCSharp, Ryan Arathimos, Sarah E Reese, Christian M Page, Janine_x000D_ Felix, Leanne K KÂ¨ upers, Sheryl L Rifas-Shiman, Chunyu Liu, The Cohorts for_x000D_ Heart and Aging Research in Genomic Epidemiology plus (CHARGE +) methylation alcohol_x000D_ working group, Kimberley Burrows, Shanshan Zhao, Maria C Magnus, Liesbeth_x000D_ Duijts, Eva Corpeleijn, Dawn L DeMeo, Augusto Litonjua, Andrea Baccarelli,_x000D_ Marie-France Hivert, Emily Oken, Harold Snieder, Vincent Jaddoe,Wenche_x000D_ Nystad, Stephanie J London, Caroline L Relton & Luisa Zuccolo	2018	9.35e-05	0.514912	-0.79	cord blood	sustained
cg17725851	Maternal alcohol consumption and offspring DNAmethylation: findings from six general population-based birth cohorts	GemmaCSharp, Ryan Arathimos, Sarah E Reese, Christian M Page, Janine_x000D_ Felix, Leanne K KÂ¨ upers, Sheryl L Rifas-Shiman, Chunyu Liu, The Cohorts for_x000D_ Heart and Aging Research in Genomic Epidemiology plus (CHARGE +) methylation alcohol_x000D_ working group, Kimberley Burrows, Shanshan Zhao, Maria C Magnus, Liesbeth_x000D_ Duijts, Eva Corpeleijn, Dawn L DeMeo, Augusto Litonjua, Andrea Baccarelli,_x000D_ Marie-France Hivert, Emily Oken, Harold Snieder, Vincent Jaddoe,Wenche_x000D_ Nystad, Stephanie J London, Caroline L Relton & Luisa Zuccolo	2018	9.96e-05	0.526465	-0.62	cord blood	sustained
cg01434228	Maternal alcohol consumption and offspring DNAmethylation: findings from six general population-based birth cohorts	GemmaCSharp, Ryan Arathimos, Sarah E Reese, Christian M Page, Janine_x000D_ Felix, Leanne K KÂ¨ upers, Sheryl L Rifas-Shiman, Chunyu Liu, The Cohorts for_x000D_ Heart and Aging Research in Genomic Epidemiology plus (CHARGE +) methylation alcohol_x000D_ working group, Kimberley Burrows, Shanshan Zhao, Maria C Magnus, Liesbeth_x000D_ Duijts, Eva Corpeleijn, Dawn L DeMeo, Augusto Litonjua, Andrea Baccarelli,_x000D_ Marie-France Hivert, Emily Oken, Harold Snieder, Vincent Jaddoe,Wenche_x000D_ Nystad, Stephanie J London, Caroline L Relton & Luisa Zuccolo	2018	0.000102	0.526465	0.16	cord blood	sustained
cg13311930	Maternal alcohol consumption and offspring DNAmethylation: findings from six general population-based birth cohorts	GemmaCSharp, Ryan Arathimos, Sarah E Reese, Christian M Page, Janine_x000D_ Felix, Leanne K KÂ¨ upers, Sheryl L Rifas-Shiman, Chunyu Liu, The Cohorts for_x000D_ Heart and Aging Research in Genomic Epidemiology plus (CHARGE +) methylation alcohol_x000D_ working group, Kimberley Burrows, Shanshan Zhao, Maria C Magnus, Liesbeth_x000D_ Duijts, Eva Corpeleijn, Dawn L DeMeo, Augusto Litonjua, Andrea Baccarelli,_x000D_ Marie-France Hivert, Emily Oken, Harold Snieder, Vincent Jaddoe,Wenche_x000D_ Nystad, Stephanie J London, Caroline L Relton & Luisa Zuccolo	2018	0.000104	0.526465	-0.18	cord blood	sustained
cg15640243	Maternal alcohol consumption and offspring DNAmethylation: findings from six general population-based birth cohorts	GemmaCSharp, Ryan Arathimos, Sarah E Reese, Christian M Page, Janine_x000D_ Felix, Leanne K KÂ¨ upers, Sheryl L Rifas-Shiman, Chunyu Liu, The Cohorts for_x000D_ Heart and Aging Research in Genomic Epidemiology plus (CHARGE +) methylation alcohol_x000D_ working group, Kimberley Burrows, Shanshan Zhao, Maria C Magnus, Liesbeth_x000D_ Duijts, Eva Corpeleijn, Dawn L DeMeo, Augusto Litonjua, Andrea Baccarelli,_x000D_ Marie-France Hivert, Emily Oken, Harold Snieder, Vincent Jaddoe,Wenche_x000D_ Nystad, Stephanie J London, Caroline L Relton & Luisa Zuccolo	2018	0.000105	0.526465	0.41	cord blood	sustained
cg18379676	Maternal alcohol consumption and offspring DNAmethylation: findings from six general population-based birth cohorts	GemmaCSharp, Ryan Arathimos, Sarah E Reese, Christian M Page, Janine_x000D_ Felix, Leanne K KÂ¨ upers, Sheryl L Rifas-Shiman, Chunyu Liu, The Cohorts for_x000D_ Heart and Aging Research in Genomic Epidemiology plus (CHARGE +) methylation alcohol_x000D_ working group, Kimberley Burrows, Shanshan Zhao, Maria C Magnus, Liesbeth_x000D_ Duijts, Eva Corpeleijn, Dawn L DeMeo, Augusto Litonjua, Andrea Baccarelli,_x000D_ Marie-France Hivert, Emily Oken, Harold Snieder, Vincent Jaddoe,Wenche_x000D_ Nystad, Stephanie J London, Caroline L Relton & Luisa Zuccolo	2018	0.000105	0.526465	0.94	cord blood	sustained
cg23915527	Maternal alcohol consumption and offspring DNAmethylation: findings from six general population-based birth cohorts	GemmaCSharp, Ryan Arathimos, Sarah E Reese, Christian M Page, Janine_x000D_ Felix, Leanne K KÂ¨ upers, Sheryl L Rifas-Shiman, Chunyu Liu, The Cohorts for_x000D_ Heart and Aging Research in Genomic Epidemiology plus (CHARGE +) methylation alcohol_x000D_ working group, Kimberley Burrows, Shanshan Zhao, Maria C Magnus, Liesbeth_x000D_ Duijts, Eva Corpeleijn, Dawn L DeMeo, Augusto Litonjua, Andrea Baccarelli,_x000D_ Marie-France Hivert, Emily Oken, Harold Snieder, Vincent Jaddoe,Wenche_x000D_ Nystad, Stephanie J London, Caroline L Relton & Luisa Zuccolo	2018	0.000105	0.526465	-1.11	cord blood	sustained
cg16556399	Maternal alcohol consumption and offspring DNAmethylation: findings from six general population-based birth cohorts	GemmaCSharp, Ryan Arathimos, Sarah E Reese, Christian M Page, Janine_x000D_ Felix, Leanne K KÂ¨ upers, Sheryl L Rifas-Shiman, Chunyu Liu, The Cohorts for_x000D_ Heart and Aging Research in Genomic Epidemiology plus (CHARGE +) methylation alcohol_x000D_ working group, Kimberley Burrows, Shanshan Zhao, Maria C Magnus, Liesbeth_x000D_ Duijts, Eva Corpeleijn, Dawn L DeMeo, Augusto Litonjua, Andrea Baccarelli,_x000D_ Marie-France Hivert, Emily Oken, Harold Snieder, Vincent Jaddoe,Wenche_x000D_ Nystad, Stephanie J London, Caroline L Relton & Luisa Zuccolo	2018	0.000107	0.526465	0.1	cord blood	sustained
cg23547073	Maternal alcohol consumption and offspring DNAmethylation: findings from six general population-based birth cohorts	GemmaCSharp, Ryan Arathimos, Sarah E Reese, Christian M Page, Janine_x000D_ Felix, Leanne K KÂ¨ upers, Sheryl L Rifas-Shiman, Chunyu Liu, The Cohorts for_x000D_ Heart and Aging Research in Genomic Epidemiology plus (CHARGE +) methylation alcohol_x000D_ working group, Kimberley Burrows, Shanshan Zhao, Maria C Magnus, Liesbeth_x000D_ Duijts, Eva Corpeleijn, Dawn L DeMeo, Augusto Litonjua, Andrea Baccarelli,_x000D_ Marie-France Hivert, Emily Oken, Harold Snieder, Vincent Jaddoe,Wenche_x000D_ Nystad, Stephanie J London, Caroline L Relton & Luisa Zuccolo	2018	0.00011	0.526465	0.12	cord blood	sustained
cg12137286	Maternal alcohol consumption and offspring DNAmethylation: findings from six general population-based birth cohorts	GemmaCSharp, Ryan Arathimos, Sarah E Reese, Christian M Page, Janine_x000D_ Felix, Leanne K KÂ¨ upers, Sheryl L Rifas-Shiman, Chunyu Liu, The Cohorts for_x000D_ Heart and Aging Research in Genomic Epidemiology plus (CHARGE +) methylation alcohol_x000D_ working group, Kimberley Burrows, Shanshan Zhao, Maria C Magnus, Liesbeth_x000D_ Duijts, Eva Corpeleijn, Dawn L DeMeo, Augusto Litonjua, Andrea Baccarelli,_x000D_ Marie-France Hivert, Emily Oken, Harold Snieder, Vincent Jaddoe,Wenche_x000D_ Nystad, Stephanie J London, Caroline L Relton & Luisa Zuccolo	2018	0.00011	0.526465	0.05	cord blood	sustained
cg01368217	Maternal alcohol consumption and offspring DNAmethylation: findings from six general population-based birth cohorts	GemmaCSharp, Ryan Arathimos, Sarah E Reese, Christian M Page, Janine_x000D_ Felix, Leanne K KÂ¨ upers, Sheryl L Rifas-Shiman, Chunyu Liu, The Cohorts for_x000D_ Heart and Aging Research in Genomic Epidemiology plus (CHARGE +) methylation alcohol_x000D_ working group, Kimberley Burrows, Shanshan Zhao, Maria C Magnus, Liesbeth_x000D_ Duijts, Eva Corpeleijn, Dawn L DeMeo, Augusto Litonjua, Andrea Baccarelli,_x000D_ Marie-France Hivert, Emily Oken, Harold Snieder, Vincent Jaddoe,Wenche_x000D_ Nystad, Stephanie J London, Caroline L Relton & Luisa Zuccolo	2018	0.00011	0.526465	-0.49	cord blood	sustained
cg07753241	Maternal alcohol consumption and offspring DNAmethylation: findings from six general population-based birth cohorts	GemmaCSharp, Ryan Arathimos, Sarah E Reese, Christian M Page, Janine_x000D_ Felix, Leanne K KÂ¨ upers, Sheryl L Rifas-Shiman, Chunyu Liu, The Cohorts for_x000D_ Heart and Aging Research in Genomic Epidemiology plus (CHARGE +) methylation alcohol_x000D_ working group, Kimberley Burrows, Shanshan Zhao, Maria C Magnus, Liesbeth_x000D_ Duijts, Eva Corpeleijn, Dawn L DeMeo, Augusto Litonjua, Andrea Baccarelli,_x000D_ Marie-France Hivert, Emily Oken, Harold Snieder, Vincent Jaddoe,Wenche_x000D_ Nystad, Stephanie J London, Caroline L Relton & Luisa Zuccolo	2018	0.00011	0.526465	0.14	cord blood	sustained
cg16446408	Maternal alcohol consumption and offspring DNAmethylation: findings from six general population-based birth cohorts	GemmaCSharp, Ryan Arathimos, Sarah E Reese, Christian M Page, Janine_x000D_ Felix, Leanne K KÂ¨ upers, Sheryl L Rifas-Shiman, Chunyu Liu, The Cohorts for_x000D_ Heart and Aging Research in Genomic Epidemiology plus (CHARGE +) methylation alcohol_x000D_ working group, Kimberley Burrows, Shanshan Zhao, Maria C Magnus, Liesbeth_x000D_ Duijts, Eva Corpeleijn, Dawn L DeMeo, Augusto Litonjua, Andrea Baccarelli,_x000D_ Marie-France Hivert, Emily Oken, Harold Snieder, Vincent Jaddoe,Wenche_x000D_ Nystad, Stephanie J London, Caroline L Relton & Luisa Zuccolo	2018	0.000112	0.526465	0.09	cord blood	sustained
cg05517610	Maternal alcohol consumption and offspring DNAmethylation: findings from six general population-based birth cohorts	GemmaCSharp, Ryan Arathimos, Sarah E Reese, Christian M Page, Janine_x000D_ Felix, Leanne K KÂ¨ upers, Sheryl L Rifas-Shiman, Chunyu Liu, The Cohorts for_x000D_ Heart and Aging Research in Genomic Epidemiology plus (CHARGE +) methylation alcohol_x000D_ working group, Kimberley Burrows, Shanshan Zhao, Maria C Magnus, Liesbeth_x000D_ Duijts, Eva Corpeleijn, Dawn L DeMeo, Augusto Litonjua, Andrea Baccarelli,_x000D_ Marie-France Hivert, Emily Oken, Harold Snieder, Vincent Jaddoe,Wenche_x000D_ Nystad, Stephanie J London, Caroline L Relton & Luisa Zuccolo	2018	0.000113	0.526465	-0.89	cord blood	sustained
cg13989664	Maternal alcohol consumption and offspring DNAmethylation: findings from six general population-based birth cohorts	GemmaCSharp, Ryan Arathimos, Sarah E Reese, Christian M Page, Janine_x000D_ Felix, Leanne K KÂ¨ upers, Sheryl L Rifas-Shiman, Chunyu Liu, The Cohorts for_x000D_ Heart and Aging Research in Genomic Epidemiology plus (CHARGE +) methylation alcohol_x000D_ working group, Kimberley Burrows, Shanshan Zhao, Maria C Magnus, Liesbeth_x000D_ Duijts, Eva Corpeleijn, Dawn L DeMeo, Augusto Litonjua, Andrea Baccarelli,_x000D_ Marie-France Hivert, Emily Oken, Harold Snieder, Vincent Jaddoe,Wenche_x000D_ Nystad, Stephanie J London, Caroline L Relton & Luisa Zuccolo	2018	0.000114	0.526465	-0.8	cord blood	sustained
cg20768043	Maternal alcohol consumption and offspring DNAmethylation: findings from six general population-based birth cohorts	GemmaCSharp, Ryan Arathimos, Sarah E Reese, Christian M Page, Janine_x000D_ Felix, Leanne K KÂ¨ upers, Sheryl L Rifas-Shiman, Chunyu Liu, The Cohorts for_x000D_ Heart and Aging Research in Genomic Epidemiology plus (CHARGE +) methylation alcohol_x000D_ working group, Kimberley Burrows, Shanshan Zhao, Maria C Magnus, Liesbeth_x000D_ Duijts, Eva Corpeleijn, Dawn L DeMeo, Augusto Litonjua, Andrea Baccarelli,_x000D_ Marie-France Hivert, Emily Oken, Harold Snieder, Vincent Jaddoe,Wenche_x000D_ Nystad, Stephanie J London, Caroline L Relton & Luisa Zuccolo	2018	0.000115	0.526465	0.15	cord blood	sustained
cg22000330	Maternal alcohol consumption and offspring DNAmethylation: findings from six general population-based birth cohorts	GemmaCSharp, Ryan Arathimos, Sarah E Reese, Christian M Page, Janine_x000D_ Felix, Leanne K KÂ¨ upers, Sheryl L Rifas-Shiman, Chunyu Liu, The Cohorts for_x000D_ Heart and Aging Research in Genomic Epidemiology plus (CHARGE +) methylation alcohol_x000D_ working group, Kimberley Burrows, Shanshan Zhao, Maria C Magnus, Liesbeth_x000D_ Duijts, Eva Corpeleijn, Dawn L DeMeo, Augusto Litonjua, Andrea Baccarelli,_x000D_ Marie-France Hivert, Emily Oken, Harold Snieder, Vincent Jaddoe,Wenche_x000D_ Nystad, Stephanie J London, Caroline L Relton & Luisa Zuccolo	2018	0.000116	0.526465	0.08	cord blood	sustained
cg15820160	Maternal alcohol consumption and offspring DNAmethylation: findings from six general population-based birth cohorts	GemmaCSharp, Ryan Arathimos, Sarah E Reese, Christian M Page, Janine_x000D_ Felix, Leanne K KÂ¨ upers, Sheryl L Rifas-Shiman, Chunyu Liu, The Cohorts for_x000D_ Heart and Aging Research in Genomic Epidemiology plus (CHARGE +) methylation alcohol_x000D_ working group, Kimberley Burrows, Shanshan Zhao, Maria C Magnus, Liesbeth_x000D_ Duijts, Eva Corpeleijn, Dawn L DeMeo, Augusto Litonjua, Andrea Baccarelli,_x000D_ Marie-France Hivert, Emily Oken, Harold Snieder, Vincent Jaddoe,Wenche_x000D_ Nystad, Stephanie J London, Caroline L Relton & Luisa Zuccolo	2018	0.000118	0.526465	0.08	cord blood	sustained
cg14706107	Maternal alcohol consumption and offspring DNAmethylation: findings from six general population-based birth cohorts	GemmaCSharp, Ryan Arathimos, Sarah E Reese, Christian M Page, Janine_x000D_ Felix, Leanne K KÂ¨ upers, Sheryl L Rifas-Shiman, Chunyu Liu, The Cohorts for_x000D_ Heart and Aging Research in Genomic Epidemiology plus (CHARGE +) methylation alcohol_x000D_ working group, Kimberley Burrows, Shanshan Zhao, Maria C Magnus, Liesbeth_x000D_ Duijts, Eva Corpeleijn, Dawn L DeMeo, Augusto Litonjua, Andrea Baccarelli,_x000D_ Marie-France Hivert, Emily Oken, Harold Snieder, Vincent Jaddoe,Wenche_x000D_ Nystad, Stephanie J London, Caroline L Relton & Luisa Zuccolo	2018	0.000118	0.526465	-0.37	cord blood	sustained
cg04521409	Maternal alcohol consumption and offspring DNAmethylation: findings from six general population-based birth cohorts	GemmaCSharp, Ryan Arathimos, Sarah E Reese, Christian M Page, Janine_x000D_ Felix, Leanne K KÂ¨ upers, Sheryl L Rifas-Shiman, Chunyu Liu, The Cohorts for_x000D_ Heart and Aging Research in Genomic Epidemiology plus (CHARGE +) methylation alcohol_x000D_ working group, Kimberley Burrows, Shanshan Zhao, Maria C Magnus, Liesbeth_x000D_ Duijts, Eva Corpeleijn, Dawn L DeMeo, Augusto Litonjua, Andrea Baccarelli,_x000D_ Marie-France Hivert, Emily Oken, Harold Snieder, Vincent Jaddoe,Wenche_x000D_ Nystad, Stephanie J London, Caroline L Relton & Luisa Zuccolo	2018	0.000119	0.526465	0.14	cord blood	sustained
cg18813078	Maternal alcohol consumption and offspring DNAmethylation: findings from six general population-based birth cohorts	GemmaCSharp, Ryan Arathimos, Sarah E Reese, Christian M Page, Janine_x000D_ Felix, Leanne K KÂ¨ upers, Sheryl L Rifas-Shiman, Chunyu Liu, The Cohorts for_x000D_ Heart and Aging Research in Genomic Epidemiology plus (CHARGE +) methylation alcohol_x000D_ working group, Kimberley Burrows, Shanshan Zhao, Maria C Magnus, Liesbeth_x000D_ Duijts, Eva Corpeleijn, Dawn L DeMeo, Augusto Litonjua, Andrea Baccarelli,_x000D_ Marie-France Hivert, Emily Oken, Harold Snieder, Vincent Jaddoe,Wenche_x000D_ Nystad, Stephanie J London, Caroline L Relton & Luisa Zuccolo	2018	0.00012	0.526465	0.07	cord blood	sustained
cg13790796	Maternal alcohol consumption and offspring DNAmethylation: findings from six general population-based birth cohorts	GemmaCSharp, Ryan Arathimos, Sarah E Reese, Christian M Page, Janine_x000D_ Felix, Leanne K KÂ¨ upers, Sheryl L Rifas-Shiman, Chunyu Liu, The Cohorts for_x000D_ Heart and Aging Research in Genomic Epidemiology plus (CHARGE +) methylation alcohol_x000D_ working group, Kimberley Burrows, Shanshan Zhao, Maria C Magnus, Liesbeth_x000D_ Duijts, Eva Corpeleijn, Dawn L DeMeo, Augusto Litonjua, Andrea Baccarelli,_x000D_ Marie-France Hivert, Emily Oken, Harold Snieder, Vincent Jaddoe,Wenche_x000D_ Nystad, Stephanie J London, Caroline L Relton & Luisa Zuccolo	2018	0.00012	0.526465	0.07	cord blood	sustained
cg03432241	Maternal alcohol consumption and offspring DNAmethylation: findings from six general population-based birth cohorts	GemmaCSharp, Ryan Arathimos, Sarah E Reese, Christian M Page, Janine_x000D_ Felix, Leanne K KÂ¨ upers, Sheryl L Rifas-Shiman, Chunyu Liu, The Cohorts for_x000D_ Heart and Aging Research in Genomic Epidemiology plus (CHARGE +) methylation alcohol_x000D_ working group, Kimberley Burrows, Shanshan Zhao, Maria C Magnus, Liesbeth_x000D_ Duijts, Eva Corpeleijn, Dawn L DeMeo, Augusto Litonjua, Andrea Baccarelli,_x000D_ Marie-France Hivert, Emily Oken, Harold Snieder, Vincent Jaddoe,Wenche_x000D_ Nystad, Stephanie J London, Caroline L Relton & Luisa Zuccolo	2018	0.000121	0.526465	0.37	cord blood	sustained
cg14434089	Maternal alcohol consumption and offspring DNAmethylation: findings from six general population-based birth cohorts	GemmaCSharp, Ryan Arathimos, Sarah E Reese, Christian M Page, Janine_x000D_ Felix, Leanne K KÂ¨ upers, Sheryl L Rifas-Shiman, Chunyu Liu, The Cohorts for_x000D_ Heart and Aging Research in Genomic Epidemiology plus (CHARGE +) methylation alcohol_x000D_ working group, Kimberley Burrows, Shanshan Zhao, Maria C Magnus, Liesbeth_x000D_ Duijts, Eva Corpeleijn, Dawn L DeMeo, Augusto Litonjua, Andrea Baccarelli,_x000D_ Marie-France Hivert, Emily Oken, Harold Snieder, Vincent Jaddoe,Wenche_x000D_ Nystad, Stephanie J London, Caroline L Relton & Luisa Zuccolo	2018	0.000121	0.526465	0.48	cord blood	sustained
cg07857181	Maternal alcohol consumption and offspring DNAmethylation: findings from six general population-based birth cohorts	GemmaCSharp, Ryan Arathimos, Sarah E Reese, Christian M Page, Janine_x000D_ Felix, Leanne K KÂ¨ upers, Sheryl L Rifas-Shiman, Chunyu Liu, The Cohorts for_x000D_ Heart and Aging Research in Genomic Epidemiology plus (CHARGE +) methylation alcohol_x000D_ working group, Kimberley Burrows, Shanshan Zhao, Maria C Magnus, Liesbeth_x000D_ Duijts, Eva Corpeleijn, Dawn L DeMeo, Augusto Litonjua, Andrea Baccarelli,_x000D_ Marie-France Hivert, Emily Oken, Harold Snieder, Vincent Jaddoe,Wenche_x000D_ Nystad, Stephanie J London, Caroline L Relton & Luisa Zuccolo	2018	0.000123	0.526798	0.11	cord blood	sustained
cg22655224	Maternal alcohol consumption and offspring DNAmethylation: findings from six general population-based birth cohorts	GemmaCSharp, Ryan Arathimos, Sarah E Reese, Christian M Page, Janine_x000D_ Felix, Leanne K KÂ¨ upers, Sheryl L Rifas-Shiman, Chunyu Liu, The Cohorts for_x000D_ Heart and Aging Research in Genomic Epidemiology plus (CHARGE +) methylation alcohol_x000D_ working group, Kimberley Burrows, Shanshan Zhao, Maria C Magnus, Liesbeth_x000D_ Duijts, Eva Corpeleijn, Dawn L DeMeo, Augusto Litonjua, Andrea Baccarelli,_x000D_ Marie-France Hivert, Emily Oken, Harold Snieder, Vincent Jaddoe,Wenche_x000D_ Nystad, Stephanie J London, Caroline L Relton & Luisa Zuccolo	2018	0.000123	0.526798	0.09	cord blood	sustained
cg19914751	Maternal alcohol consumption and offspring DNAmethylation: findings from six general population-based birth cohorts	GemmaCSharp, Ryan Arathimos, Sarah E Reese, Christian M Page, Janine_x000D_ Felix, Leanne K KÂ¨ upers, Sheryl L Rifas-Shiman, Chunyu Liu, The Cohorts for_x000D_ Heart and Aging Research in Genomic Epidemiology plus (CHARGE +) methylation alcohol_x000D_ working group, Kimberley Burrows, Shanshan Zhao, Maria C Magnus, Liesbeth_x000D_ Duijts, Eva Corpeleijn, Dawn L DeMeo, Augusto Litonjua, Andrea Baccarelli,_x000D_ Marie-France Hivert, Emily Oken, Harold Snieder, Vincent Jaddoe,Wenche_x000D_ Nystad, Stephanie J London, Caroline L Relton & Luisa Zuccolo	2018	0.000127	0.527868	-0.16	cord blood	sustained
cg10507961	Maternal alcohol consumption and offspring DNAmethylation: findings from six general population-based birth cohorts	GemmaCSharp, Ryan Arathimos, Sarah E Reese, Christian M Page, Janine_x000D_ Felix, Leanne K KÂ¨ upers, Sheryl L Rifas-Shiman, Chunyu Liu, The Cohorts for_x000D_ Heart and Aging Research in Genomic Epidemiology plus (CHARGE +) methylation alcohol_x000D_ working group, Kimberley Burrows, Shanshan Zhao, Maria C Magnus, Liesbeth_x000D_ Duijts, Eva Corpeleijn, Dawn L DeMeo, Augusto Litonjua, Andrea Baccarelli,_x000D_ Marie-France Hivert, Emily Oken, Harold Snieder, Vincent Jaddoe,Wenche_x000D_ Nystad, Stephanie J London, Caroline L Relton & Luisa Zuccolo	2018	0.000129	0.527868	0.1	cord blood	sustained
cg23343444	Maternal alcohol consumption and offspring DNAmethylation: findings from six general population-based birth cohorts	GemmaCSharp, Ryan Arathimos, Sarah E Reese, Christian M Page, Janine_x000D_ Felix, Leanne K KÂ¨ upers, Sheryl L Rifas-Shiman, Chunyu Liu, The Cohorts for_x000D_ Heart and Aging Research in Genomic Epidemiology plus (CHARGE +) methylation alcohol_x000D_ working group, Kimberley Burrows, Shanshan Zhao, Maria C Magnus, Liesbeth_x000D_ Duijts, Eva Corpeleijn, Dawn L DeMeo, Augusto Litonjua, Andrea Baccarelli,_x000D_ Marie-France Hivert, Emily Oken, Harold Snieder, Vincent Jaddoe,Wenche_x000D_ Nystad, Stephanie J London, Caroline L Relton & Luisa Zuccolo	2018	0.000129	0.527868	0.05	cord blood	sustained
cg25973534	Maternal alcohol consumption and offspring DNAmethylation: findings from six general population-based birth cohorts	GemmaCSharp, Ryan Arathimos, Sarah E Reese, Christian M Page, Janine_x000D_ Felix, Leanne K KÂ¨ upers, Sheryl L Rifas-Shiman, Chunyu Liu, The Cohorts for_x000D_ Heart and Aging Research in Genomic Epidemiology plus (CHARGE +) methylation alcohol_x000D_ working group, Kimberley Burrows, Shanshan Zhao, Maria C Magnus, Liesbeth_x000D_ Duijts, Eva Corpeleijn, Dawn L DeMeo, Augusto Litonjua, Andrea Baccarelli,_x000D_ Marie-France Hivert, Emily Oken, Harold Snieder, Vincent Jaddoe,Wenche_x000D_ Nystad, Stephanie J London, Caroline L Relton & Luisa Zuccolo	2018	0.000132	0.527868	0.12	cord blood	sustained
cg05360949	Maternal alcohol consumption and offspring DNAmethylation: findings from six general population-based birth cohorts	GemmaCSharp, Ryan Arathimos, Sarah E Reese, Christian M Page, Janine_x000D_ Felix, Leanne K KÂ¨ upers, Sheryl L Rifas-Shiman, Chunyu Liu, The Cohorts for_x000D_ Heart and Aging Research in Genomic Epidemiology plus (CHARGE +) methylation alcohol_x000D_ working group, Kimberley Burrows, Shanshan Zhao, Maria C Magnus, Liesbeth_x000D_ Duijts, Eva Corpeleijn, Dawn L DeMeo, Augusto Litonjua, Andrea Baccarelli,_x000D_ Marie-France Hivert, Emily Oken, Harold Snieder, Vincent Jaddoe,Wenche_x000D_ Nystad, Stephanie J London, Caroline L Relton & Luisa Zuccolo	2018	0.000133	0.527868	-0.21	cord blood	sustained
cg23668907	Maternal alcohol consumption and offspring DNAmethylation: findings from six general population-based birth cohorts	GemmaCSharp, Ryan Arathimos, Sarah E Reese, Christian M Page, Janine_x000D_ Felix, Leanne K KÂ¨ upers, Sheryl L Rifas-Shiman, Chunyu Liu, The Cohorts for_x000D_ Heart and Aging Research in Genomic Epidemiology plus (CHARGE +) methylation alcohol_x000D_ working group, Kimberley Burrows, Shanshan Zhao, Maria C Magnus, Liesbeth_x000D_ Duijts, Eva Corpeleijn, Dawn L DeMeo, Augusto Litonjua, Andrea Baccarelli,_x000D_ Marie-France Hivert, Emily Oken, Harold Snieder, Vincent Jaddoe,Wenche_x000D_ Nystad, Stephanie J London, Caroline L Relton & Luisa Zuccolo	2018	0.000134	0.527868	-1.16	cord blood	sustained
cg27018461	Maternal alcohol consumption and offspring DNAmethylation: findings from six general population-based birth cohorts	GemmaCSharp, Ryan Arathimos, Sarah E Reese, Christian M Page, Janine_x000D_ Felix, Leanne K KÂ¨ upers, Sheryl L Rifas-Shiman, Chunyu Liu, The Cohorts for_x000D_ Heart and Aging Research in Genomic Epidemiology plus (CHARGE +) methylation alcohol_x000D_ working group, Kimberley Burrows, Shanshan Zhao, Maria C Magnus, Liesbeth_x000D_ Duijts, Eva Corpeleijn, Dawn L DeMeo, Augusto Litonjua, Andrea Baccarelli,_x000D_ Marie-France Hivert, Emily Oken, Harold Snieder, Vincent Jaddoe,Wenche_x000D_ Nystad, Stephanie J London, Caroline L Relton & Luisa Zuccolo	2018	0.000134	0.527868	-0.4	cord blood	sustained
cg11653789	Maternal alcohol consumption and offspring DNAmethylation: findings from six general population-based birth cohorts	GemmaCSharp, Ryan Arathimos, Sarah E Reese, Christian M Page, Janine_x000D_ Felix, Leanne K KÂ¨ upers, Sheryl L Rifas-Shiman, Chunyu Liu, The Cohorts for_x000D_ Heart and Aging Research in Genomic Epidemiology plus (CHARGE +) methylation alcohol_x000D_ working group, Kimberley Burrows, Shanshan Zhao, Maria C Magnus, Liesbeth_x000D_ Duijts, Eva Corpeleijn, Dawn L DeMeo, Augusto Litonjua, Andrea Baccarelli,_x000D_ Marie-France Hivert, Emily Oken, Harold Snieder, Vincent Jaddoe,Wenche_x000D_ Nystad, Stephanie J London, Caroline L Relton & Luisa Zuccolo	2018	0.000136	0.527868	0.08	cord blood	sustained
cg10266853	Maternal alcohol consumption and offspring DNAmethylation: findings from six general population-based birth cohorts	GemmaCSharp, Ryan Arathimos, Sarah E Reese, Christian M Page, Janine_x000D_ Felix, Leanne K KÂ¨ upers, Sheryl L Rifas-Shiman, Chunyu Liu, The Cohorts for_x000D_ Heart and Aging Research in Genomic Epidemiology plus (CHARGE +) methylation alcohol_x000D_ working group, Kimberley Burrows, Shanshan Zhao, Maria C Magnus, Liesbeth_x000D_ Duijts, Eva Corpeleijn, Dawn L DeMeo, Augusto Litonjua, Andrea Baccarelli,_x000D_ Marie-France Hivert, Emily Oken, Harold Snieder, Vincent Jaddoe,Wenche_x000D_ Nystad, Stephanie J London, Caroline L Relton & Luisa Zuccolo	2018	0.000137	0.527868	0.05	cord blood	sustained
cg23681017	Maternal alcohol consumption and offspring DNAmethylation: findings from six general population-based birth cohorts	GemmaCSharp, Ryan Arathimos, Sarah E Reese, Christian M Page, Janine_x000D_ Felix, Leanne K KÂ¨ upers, Sheryl L Rifas-Shiman, Chunyu Liu, The Cohorts for_x000D_ Heart and Aging Research in Genomic Epidemiology plus (CHARGE +) methylation alcohol_x000D_ working group, Kimberley Burrows, Shanshan Zhao, Maria C Magnus, Liesbeth_x000D_ Duijts, Eva Corpeleijn, Dawn L DeMeo, Augusto Litonjua, Andrea Baccarelli,_x000D_ Marie-France Hivert, Emily Oken, Harold Snieder, Vincent Jaddoe,Wenche_x000D_ Nystad, Stephanie J London, Caroline L Relton & Luisa Zuccolo	2018	0.000138	0.527868	0.43	cord blood	sustained
cg01194519	Maternal alcohol consumption and offspring DNAmethylation: findings from six general population-based birth cohorts	GemmaCSharp, Ryan Arathimos, Sarah E Reese, Christian M Page, Janine_x000D_ Felix, Leanne K KÂ¨ upers, Sheryl L Rifas-Shiman, Chunyu Liu, The Cohorts for_x000D_ Heart and Aging Research in Genomic Epidemiology plus (CHARGE +) methylation alcohol_x000D_ working group, Kimberley Burrows, Shanshan Zhao, Maria C Magnus, Liesbeth_x000D_ Duijts, Eva Corpeleijn, Dawn L DeMeo, Augusto Litonjua, Andrea Baccarelli,_x000D_ Marie-France Hivert, Emily Oken, Harold Snieder, Vincent Jaddoe,Wenche_x000D_ Nystad, Stephanie J London, Caroline L Relton & Luisa Zuccolo	2018	0.000139	0.527868	-0.15	cord blood	sustained
cg02881011	Maternal alcohol consumption and offspring DNAmethylation: findings from six general population-based birth cohorts	GemmaCSharp, Ryan Arathimos, Sarah E Reese, Christian M Page, Janine_x000D_ Felix, Leanne K KÂ¨ upers, Sheryl L Rifas-Shiman, Chunyu Liu, The Cohorts for_x000D_ Heart and Aging Research in Genomic Epidemiology plus (CHARGE +) methylation alcohol_x000D_ working group, Kimberley Burrows, Shanshan Zhao, Maria C Magnus, Liesbeth_x000D_ Duijts, Eva Corpeleijn, Dawn L DeMeo, Augusto Litonjua, Andrea Baccarelli,_x000D_ Marie-France Hivert, Emily Oken, Harold Snieder, Vincent Jaddoe,Wenche_x000D_ Nystad, Stephanie J London, Caroline L Relton & Luisa Zuccolo	2018	0.000141	0.527868	-0.39	cord blood	sustained
cg07440414	Maternal alcohol consumption and offspring DNAmethylation: findings from six general population-based birth cohorts	GemmaCSharp, Ryan Arathimos, Sarah E Reese, Christian M Page, Janine_x000D_ Felix, Leanne K KÂ¨ upers, Sheryl L Rifas-Shiman, Chunyu Liu, The Cohorts for_x000D_ Heart and Aging Research in Genomic Epidemiology plus (CHARGE +) methylation alcohol_x000D_ working group, Kimberley Burrows, Shanshan Zhao, Maria C Magnus, Liesbeth_x000D_ Duijts, Eva Corpeleijn, Dawn L DeMeo, Augusto Litonjua, Andrea Baccarelli,_x000D_ Marie-France Hivert, Emily Oken, Harold Snieder, Vincent Jaddoe,Wenche_x000D_ Nystad, Stephanie J London, Caroline L Relton & Luisa Zuccolo	2018	0.000142	0.527868	0.13	cord blood	sustained
cg20150640	Maternal alcohol consumption and offspring DNAmethylation: findings from six general population-based birth cohorts	GemmaCSharp, Ryan Arathimos, Sarah E Reese, Christian M Page, Janine_x000D_ Felix, Leanne K KÂ¨ upers, Sheryl L Rifas-Shiman, Chunyu Liu, The Cohorts for_x000D_ Heart and Aging Research in Genomic Epidemiology plus (CHARGE +) methylation alcohol_x000D_ working group, Kimberley Burrows, Shanshan Zhao, Maria C Magnus, Liesbeth_x000D_ Duijts, Eva Corpeleijn, Dawn L DeMeo, Augusto Litonjua, Andrea Baccarelli,_x000D_ Marie-France Hivert, Emily Oken, Harold Snieder, Vincent Jaddoe,Wenche_x000D_ Nystad, Stephanie J London, Caroline L Relton & Luisa Zuccolo	2018	0.000143	0.527868	-0.85	cord blood	sustained
cg12651664	Maternal alcohol consumption and offspring DNAmethylation: findings from six general population-based birth cohorts	GemmaCSharp, Ryan Arathimos, Sarah E Reese, Christian M Page, Janine_x000D_ Felix, Leanne K KÂ¨ upers, Sheryl L Rifas-Shiman, Chunyu Liu, The Cohorts for_x000D_ Heart and Aging Research in Genomic Epidemiology plus (CHARGE +) methylation alcohol_x000D_ working group, Kimberley Burrows, Shanshan Zhao, Maria C Magnus, Liesbeth_x000D_ Duijts, Eva Corpeleijn, Dawn L DeMeo, Augusto Litonjua, Andrea Baccarelli,_x000D_ Marie-France Hivert, Emily Oken, Harold Snieder, Vincent Jaddoe,Wenche_x000D_ Nystad, Stephanie J London, Caroline L Relton & Luisa Zuccolo	2018	0.000144	0.527868	0.09	cord blood	sustained
cg25894334	Maternal alcohol consumption and offspring DNAmethylation: findings from six general population-based birth cohorts	GemmaCSharp, Ryan Arathimos, Sarah E Reese, Christian M Page, Janine_x000D_ Felix, Leanne K KÂ¨ upers, Sheryl L Rifas-Shiman, Chunyu Liu, The Cohorts for_x000D_ Heart and Aging Research in Genomic Epidemiology plus (CHARGE +) methylation alcohol_x000D_ working group, Kimberley Burrows, Shanshan Zhao, Maria C Magnus, Liesbeth_x000D_ Duijts, Eva Corpeleijn, Dawn L DeMeo, Augusto Litonjua, Andrea Baccarelli,_x000D_ Marie-France Hivert, Emily Oken, Harold Snieder, Vincent Jaddoe,Wenche_x000D_ Nystad, Stephanie J London, Caroline L Relton & Luisa Zuccolo	2018	0.000145	0.527868	0.08	cord blood	sustained
cg12478381	Maternal alcohol consumption and offspring DNAmethylation: findings from six general population-based birth cohorts	GemmaCSharp, Ryan Arathimos, Sarah E Reese, Christian M Page, Janine_x000D_ Felix, Leanne K KÂ¨ upers, Sheryl L Rifas-Shiman, Chunyu Liu, The Cohorts for_x000D_ Heart and Aging Research in Genomic Epidemiology plus (CHARGE +) methylation alcohol_x000D_ working group, Kimberley Burrows, Shanshan Zhao, Maria C Magnus, Liesbeth_x000D_ Duijts, Eva Corpeleijn, Dawn L DeMeo, Augusto Litonjua, Andrea Baccarelli,_x000D_ Marie-France Hivert, Emily Oken, Harold Snieder, Vincent Jaddoe,Wenche_x000D_ Nystad, Stephanie J London, Caroline L Relton & Luisa Zuccolo	2018	0.000146	0.527868	0.1	cord blood	sustained
cg02686681	Maternal alcohol consumption and offspring DNAmethylation: findings from six general population-based birth cohorts	GemmaCSharp, Ryan Arathimos, Sarah E Reese, Christian M Page, Janine_x000D_ Felix, Leanne K KÂ¨ upers, Sheryl L Rifas-Shiman, Chunyu Liu, The Cohorts for_x000D_ Heart and Aging Research in Genomic Epidemiology plus (CHARGE +) methylation alcohol_x000D_ working group, Kimberley Burrows, Shanshan Zhao, Maria C Magnus, Liesbeth_x000D_ Duijts, Eva Corpeleijn, Dawn L DeMeo, Augusto Litonjua, Andrea Baccarelli,_x000D_ Marie-France Hivert, Emily Oken, Harold Snieder, Vincent Jaddoe,Wenche_x000D_ Nystad, Stephanie J London, Caroline L Relton & Luisa Zuccolo	2018	0.000146	0.527868	0.08	cord blood	sustained
cg08665853	Maternal alcohol consumption and offspring DNAmethylation: findings from six general population-based birth cohorts	GemmaCSharp, Ryan Arathimos, Sarah E Reese, Christian M Page, Janine_x000D_ Felix, Leanne K KÂ¨ upers, Sheryl L Rifas-Shiman, Chunyu Liu, The Cohorts for_x000D_ Heart and Aging Research in Genomic Epidemiology plus (CHARGE +) methylation alcohol_x000D_ working group, Kimberley Burrows, Shanshan Zhao, Maria C Magnus, Liesbeth_x000D_ Duijts, Eva Corpeleijn, Dawn L DeMeo, Augusto Litonjua, Andrea Baccarelli,_x000D_ Marie-France Hivert, Emily Oken, Harold Snieder, Vincent Jaddoe,Wenche_x000D_ Nystad, Stephanie J London, Caroline L Relton & Luisa Zuccolo	2018	0.000147	0.527868	-0.47	cord blood	sustained
cg16476700	Maternal alcohol consumption and offspring DNAmethylation: findings from six general population-based birth cohorts	GemmaCSharp, Ryan Arathimos, Sarah E Reese, Christian M Page, Janine_x000D_ Felix, Leanne K KÂ¨ upers, Sheryl L Rifas-Shiman, Chunyu Liu, The Cohorts for_x000D_ Heart and Aging Research in Genomic Epidemiology plus (CHARGE +) methylation alcohol_x000D_ working group, Kimberley Burrows, Shanshan Zhao, Maria C Magnus, Liesbeth_x000D_ Duijts, Eva Corpeleijn, Dawn L DeMeo, Augusto Litonjua, Andrea Baccarelli,_x000D_ Marie-France Hivert, Emily Oken, Harold Snieder, Vincent Jaddoe,Wenche_x000D_ Nystad, Stephanie J London, Caroline L Relton & Luisa Zuccolo	2018	0.000148	0.527868	-0.08	cord blood	sustained
cg03417340	Maternal alcohol consumption and offspring DNAmethylation: findings from six general population-based birth cohorts	GemmaCSharp, Ryan Arathimos, Sarah E Reese, Christian M Page, Janine_x000D_ Felix, Leanne K KÂ¨ upers, Sheryl L Rifas-Shiman, Chunyu Liu, The Cohorts for_x000D_ Heart and Aging Research in Genomic Epidemiology plus (CHARGE +) methylation alcohol_x000D_ working group, Kimberley Burrows, Shanshan Zhao, Maria C Magnus, Liesbeth_x000D_ Duijts, Eva Corpeleijn, Dawn L DeMeo, Augusto Litonjua, Andrea Baccarelli,_x000D_ Marie-France Hivert, Emily Oken, Harold Snieder, Vincent Jaddoe,Wenche_x000D_ Nystad, Stephanie J London, Caroline L Relton & Luisa Zuccolo	2018	0.000149	0.527868	-0.28	cord blood	sustained
cg06972969	Maternal alcohol consumption and offspring DNAmethylation: findings from six general population-based birth cohorts	GemmaCSharp, Ryan Arathimos, Sarah E Reese, Christian M Page, Janine_x000D_ Felix, Leanne K KÂ¨ upers, Sheryl L Rifas-Shiman, Chunyu Liu, The Cohorts for_x000D_ Heart and Aging Research in Genomic Epidemiology plus (CHARGE +) methylation alcohol_x000D_ working group, Kimberley Burrows, Shanshan Zhao, Maria C Magnus, Liesbeth_x000D_ Duijts, Eva Corpeleijn, Dawn L DeMeo, Augusto Litonjua, Andrea Baccarelli,_x000D_ Marie-France Hivert, Emily Oken, Harold Snieder, Vincent Jaddoe,Wenche_x000D_ Nystad, Stephanie J London, Caroline L Relton & Luisa Zuccolo	2018	0.00015	0.527868	-1.21	cord blood	sustained
cg20160351	Maternal alcohol consumption and offspring DNAmethylation: findings from six general population-based birth cohorts	GemmaCSharp, Ryan Arathimos, Sarah E Reese, Christian M Page, Janine_x000D_ Felix, Leanne K KÂ¨ upers, Sheryl L Rifas-Shiman, Chunyu Liu, The Cohorts for_x000D_ Heart and Aging Research in Genomic Epidemiology plus (CHARGE +) methylation alcohol_x000D_ working group, Kimberley Burrows, Shanshan Zhao, Maria C Magnus, Liesbeth_x000D_ Duijts, Eva Corpeleijn, Dawn L DeMeo, Augusto Litonjua, Andrea Baccarelli,_x000D_ Marie-France Hivert, Emily Oken, Harold Snieder, Vincent Jaddoe,Wenche_x000D_ Nystad, Stephanie J London, Caroline L Relton & Luisa Zuccolo	2018	0.00015	0.527868	0.37	cord blood	sustained
cg26680989	Maternal alcohol consumption and offspring DNAmethylation: findings from six general population-based birth cohorts	GemmaCSharp, Ryan Arathimos, Sarah E Reese, Christian M Page, Janine_x000D_ Felix, Leanne K KÂ¨ upers, Sheryl L Rifas-Shiman, Chunyu Liu, The Cohorts for_x000D_ Heart and Aging Research in Genomic Epidemiology plus (CHARGE +) methylation alcohol_x000D_ working group, Kimberley Burrows, Shanshan Zhao, Maria C Magnus, Liesbeth_x000D_ Duijts, Eva Corpeleijn, Dawn L DeMeo, Augusto Litonjua, Andrea Baccarelli,_x000D_ Marie-France Hivert, Emily Oken, Harold Snieder, Vincent Jaddoe,Wenche_x000D_ Nystad, Stephanie J London, Caroline L Relton & Luisa Zuccolo	2018	0.000151	0.527868	0.52	cord blood	sustained
cg06947286	Maternal alcohol consumption and offspring DNAmethylation: findings from six general population-based birth cohorts	GemmaCSharp, Ryan Arathimos, Sarah E Reese, Christian M Page, Janine_x000D_ Felix, Leanne K KÂ¨ upers, Sheryl L Rifas-Shiman, Chunyu Liu, The Cohorts for_x000D_ Heart and Aging Research in Genomic Epidemiology plus (CHARGE +) methylation alcohol_x000D_ working group, Kimberley Burrows, Shanshan Zhao, Maria C Magnus, Liesbeth_x000D_ Duijts, Eva Corpeleijn, Dawn L DeMeo, Augusto Litonjua, Andrea Baccarelli,_x000D_ Marie-France Hivert, Emily Oken, Harold Snieder, Vincent Jaddoe,Wenche_x000D_ Nystad, Stephanie J London, Caroline L Relton & Luisa Zuccolo	2018	0.000152	0.527868	-0.61	cord blood	sustained
cg00446697	Maternal alcohol consumption and offspring DNAmethylation: findings from six general population-based birth cohorts	GemmaCSharp, Ryan Arathimos, Sarah E Reese, Christian M Page, Janine_x000D_ Felix, Leanne K KÂ¨ upers, Sheryl L Rifas-Shiman, Chunyu Liu, The Cohorts for_x000D_ Heart and Aging Research in Genomic Epidemiology plus (CHARGE +) methylation alcohol_x000D_ working group, Kimberley Burrows, Shanshan Zhao, Maria C Magnus, Liesbeth_x000D_ Duijts, Eva Corpeleijn, Dawn L DeMeo, Augusto Litonjua, Andrea Baccarelli,_x000D_ Marie-France Hivert, Emily Oken, Harold Snieder, Vincent Jaddoe,Wenche_x000D_ Nystad, Stephanie J London, Caroline L Relton & Luisa Zuccolo	2018	0.000154	0.533008	0.27	cord blood	sustained
cg04408488	Maternal alcohol consumption and offspring DNAmethylation: findings from six general population-based birth cohorts	GemmaCSharp, Ryan Arathimos, Sarah E Reese, Christian M Page, Janine_x000D_ Felix, Leanne K KÂ¨ upers, Sheryl L Rifas-Shiman, Chunyu Liu, The Cohorts for_x000D_ Heart and Aging Research in Genomic Epidemiology plus (CHARGE +) methylation alcohol_x000D_ working group, Kimberley Burrows, Shanshan Zhao, Maria C Magnus, Liesbeth_x000D_ Duijts, Eva Corpeleijn, Dawn L DeMeo, Augusto Litonjua, Andrea Baccarelli,_x000D_ Marie-France Hivert, Emily Oken, Harold Snieder, Vincent Jaddoe,Wenche_x000D_ Nystad, Stephanie J London, Caroline L Relton & Luisa Zuccolo	2018	0.000156	0.5367	0.11	cord blood	sustained
cg09640444	Maternal alcohol consumption and offspring DNAmethylation: findings from six general population-based birth cohorts	GemmaCSharp, Ryan Arathimos, Sarah E Reese, Christian M Page, Janine_x000D_ Felix, Leanne K KÂ¨ upers, Sheryl L Rifas-Shiman, Chunyu Liu, The Cohorts for_x000D_ Heart and Aging Research in Genomic Epidemiology plus (CHARGE +) methylation alcohol_x000D_ working group, Kimberley Burrows, Shanshan Zhao, Maria C Magnus, Liesbeth_x000D_ Duijts, Eva Corpeleijn, Dawn L DeMeo, Augusto Litonjua, Andrea Baccarelli,_x000D_ Marie-France Hivert, Emily Oken, Harold Snieder, Vincent Jaddoe,Wenche_x000D_ Nystad, Stephanie J London, Caroline L Relton & Luisa Zuccolo	2018	0.000161	0.541514	-0.35	cord blood	sustained
cg11071682	Maternal alcohol consumption and offspring DNAmethylation: findings from six general population-based birth cohorts	GemmaCSharp, Ryan Arathimos, Sarah E Reese, Christian M Page, Janine_x000D_ Felix, Leanne K KÂ¨ upers, Sheryl L Rifas-Shiman, Chunyu Liu, The Cohorts for_x000D_ Heart and Aging Research in Genomic Epidemiology plus (CHARGE +) methylation alcohol_x000D_ working group, Kimberley Burrows, Shanshan Zhao, Maria C Magnus, Liesbeth_x000D_ Duijts, Eva Corpeleijn, Dawn L DeMeo, Augusto Litonjua, Andrea Baccarelli,_x000D_ Marie-France Hivert, Emily Oken, Harold Snieder, Vincent Jaddoe,Wenche_x000D_ Nystad, Stephanie J London, Caroline L Relton & Luisa Zuccolo	2018	0.000163	0.541514	-0.61	cord blood	sustained
cg24124398	Maternal alcohol consumption and offspring DNAmethylation: findings from six general population-based birth cohorts	GemmaCSharp, Ryan Arathimos, Sarah E Reese, Christian M Page, Janine_x000D_ Felix, Leanne K KÂ¨ upers, Sheryl L Rifas-Shiman, Chunyu Liu, The Cohorts for_x000D_ Heart and Aging Research in Genomic Epidemiology plus (CHARGE +) methylation alcohol_x000D_ working group, Kimberley Burrows, Shanshan Zhao, Maria C Magnus, Liesbeth_x000D_ Duijts, Eva Corpeleijn, Dawn L DeMeo, Augusto Litonjua, Andrea Baccarelli,_x000D_ Marie-France Hivert, Emily Oken, Harold Snieder, Vincent Jaddoe,Wenche_x000D_ Nystad, Stephanie J London, Caroline L Relton & Luisa Zuccolo	2018	0.000163	0.541514	0.07	cord blood	sustained
cg26511840	Maternal alcohol consumption and offspring DNAmethylation: findings from six general population-based birth cohorts	GemmaCSharp, Ryan Arathimos, Sarah E Reese, Christian M Page, Janine_x000D_ Felix, Leanne K KÂ¨ upers, Sheryl L Rifas-Shiman, Chunyu Liu, The Cohorts for_x000D_ Heart and Aging Research in Genomic Epidemiology plus (CHARGE +) methylation alcohol_x000D_ working group, Kimberley Burrows, Shanshan Zhao, Maria C Magnus, Liesbeth_x000D_ Duijts, Eva Corpeleijn, Dawn L DeMeo, Augusto Litonjua, Andrea Baccarelli,_x000D_ Marie-France Hivert, Emily Oken, Harold Snieder, Vincent Jaddoe,Wenche_x000D_ Nystad, Stephanie J London, Caroline L Relton & Luisa Zuccolo	2018	0.000164	0.541514	0.3	cord blood	sustained
cg14564722	Maternal alcohol consumption and offspring DNAmethylation: findings from six general population-based birth cohorts	GemmaCSharp, Ryan Arathimos, Sarah E Reese, Christian M Page, Janine_x000D_ Felix, Leanne K KÂ¨ upers, Sheryl L Rifas-Shiman, Chunyu Liu, The Cohorts for_x000D_ Heart and Aging Research in Genomic Epidemiology plus (CHARGE +) methylation alcohol_x000D_ working group, Kimberley Burrows, Shanshan Zhao, Maria C Magnus, Liesbeth_x000D_ Duijts, Eva Corpeleijn, Dawn L DeMeo, Augusto Litonjua, Andrea Baccarelli,_x000D_ Marie-France Hivert, Emily Oken, Harold Snieder, Vincent Jaddoe,Wenche_x000D_ Nystad, Stephanie J London, Caroline L Relton & Luisa Zuccolo	2018	0.000165	0.541514	-0.48	cord blood	sustained
cg00781519	Maternal alcohol consumption and offspring DNAmethylation: findings from six general population-based birth cohorts	GemmaCSharp, Ryan Arathimos, Sarah E Reese, Christian M Page, Janine_x000D_ Felix, Leanne K KÂ¨ upers, Sheryl L Rifas-Shiman, Chunyu Liu, The Cohorts for_x000D_ Heart and Aging Research in Genomic Epidemiology plus (CHARGE +) methylation alcohol_x000D_ working group, Kimberley Burrows, Shanshan Zhao, Maria C Magnus, Liesbeth_x000D_ Duijts, Eva Corpeleijn, Dawn L DeMeo, Augusto Litonjua, Andrea Baccarelli,_x000D_ Marie-France Hivert, Emily Oken, Harold Snieder, Vincent Jaddoe,Wenche_x000D_ Nystad, Stephanie J London, Caroline L Relton & Luisa Zuccolo	2018	0.000166	0.541514	-0.35	cord blood	sustained
cg17491185	Maternal alcohol consumption and offspring DNAmethylation: findings from six general population-based birth cohorts	GemmaCSharp, Ryan Arathimos, Sarah E Reese, Christian M Page, Janine_x000D_ Felix, Leanne K KÂ¨ upers, Sheryl L Rifas-Shiman, Chunyu Liu, The Cohorts for_x000D_ Heart and Aging Research in Genomic Epidemiology plus (CHARGE +) methylation alcohol_x000D_ working group, Kimberley Burrows, Shanshan Zhao, Maria C Magnus, Liesbeth_x000D_ Duijts, Eva Corpeleijn, Dawn L DeMeo, Augusto Litonjua, Andrea Baccarelli,_x000D_ Marie-France Hivert, Emily Oken, Harold Snieder, Vincent Jaddoe,Wenche_x000D_ Nystad, Stephanie J London, Caroline L Relton & Luisa Zuccolo	2018	0.000168	0.541514	0.18	cord blood	sustained
cg06503831	Maternal alcohol consumption and offspring DNAmethylation: findings from six general population-based birth cohorts	GemmaCSharp, Ryan Arathimos, Sarah E Reese, Christian M Page, Janine_x000D_ Felix, Leanne K KÂ¨ upers, Sheryl L Rifas-Shiman, Chunyu Liu, The Cohorts for_x000D_ Heart and Aging Research in Genomic Epidemiology plus (CHARGE +) methylation alcohol_x000D_ working group, Kimberley Burrows, Shanshan Zhao, Maria C Magnus, Liesbeth_x000D_ Duijts, Eva Corpeleijn, Dawn L DeMeo, Augusto Litonjua, Andrea Baccarelli,_x000D_ Marie-France Hivert, Emily Oken, Harold Snieder, Vincent Jaddoe,Wenche_x000D_ Nystad, Stephanie J London, Caroline L Relton & Luisa Zuccolo	2018	0.000169	0.541514	-0.74	cord blood	sustained
cg04728429	Maternal alcohol consumption and offspring DNAmethylation: findings from six general population-based birth cohorts	GemmaCSharp, Ryan Arathimos, Sarah E Reese, Christian M Page, Janine_x000D_ Felix, Leanne K KÂ¨ upers, Sheryl L Rifas-Shiman, Chunyu Liu, The Cohorts for_x000D_ Heart and Aging Research in Genomic Epidemiology plus (CHARGE +) methylation alcohol_x000D_ working group, Kimberley Burrows, Shanshan Zhao, Maria C Magnus, Liesbeth_x000D_ Duijts, Eva Corpeleijn, Dawn L DeMeo, Augusto Litonjua, Andrea Baccarelli,_x000D_ Marie-France Hivert, Emily Oken, Harold Snieder, Vincent Jaddoe,Wenche_x000D_ Nystad, Stephanie J London, Caroline L Relton & Luisa Zuccolo	2018	0.000169	0.541514	0.33	cord blood	sustained
cg14392804	Maternal alcohol consumption and offspring DNAmethylation: findings from six general population-based birth cohorts	GemmaCSharp, Ryan Arathimos, Sarah E Reese, Christian M Page, Janine_x000D_ Felix, Leanne K KÂ¨ upers, Sheryl L Rifas-Shiman, Chunyu Liu, The Cohorts for_x000D_ Heart and Aging Research in Genomic Epidemiology plus (CHARGE +) methylation alcohol_x000D_ working group, Kimberley Burrows, Shanshan Zhao, Maria C Magnus, Liesbeth_x000D_ Duijts, Eva Corpeleijn, Dawn L DeMeo, Augusto Litonjua, Andrea Baccarelli,_x000D_ Marie-France Hivert, Emily Oken, Harold Snieder, Vincent Jaddoe,Wenche_x000D_ Nystad, Stephanie J London, Caroline L Relton & Luisa Zuccolo	2018	0.000171	0.541514	0.18	cord blood	sustained
cg16096085	Maternal alcohol consumption and offspring DNAmethylation: findings from six general population-based birth cohorts	GemmaCSharp, Ryan Arathimos, Sarah E Reese, Christian M Page, Janine_x000D_ Felix, Leanne K KÂ¨ upers, Sheryl L Rifas-Shiman, Chunyu Liu, The Cohorts for_x000D_ Heart and Aging Research in Genomic Epidemiology plus (CHARGE +) methylation alcohol_x000D_ working group, Kimberley Burrows, Shanshan Zhao, Maria C Magnus, Liesbeth_x000D_ Duijts, Eva Corpeleijn, Dawn L DeMeo, Augusto Litonjua, Andrea Baccarelli,_x000D_ Marie-France Hivert, Emily Oken, Harold Snieder, Vincent Jaddoe,Wenche_x000D_ Nystad, Stephanie J London, Caroline L Relton & Luisa Zuccolo	2018	0.000172	0.541514	-0.44	cord blood	sustained
cg02131399	Maternal alcohol consumption and offspring DNAmethylation: findings from six general population-based birth cohorts	GemmaCSharp, Ryan Arathimos, Sarah E Reese, Christian M Page, Janine_x000D_ Felix, Leanne K KÂ¨ upers, Sheryl L Rifas-Shiman, Chunyu Liu, The Cohorts for_x000D_ Heart and Aging Research in Genomic Epidemiology plus (CHARGE +) methylation alcohol_x000D_ working group, Kimberley Burrows, Shanshan Zhao, Maria C Magnus, Liesbeth_x000D_ Duijts, Eva Corpeleijn, Dawn L DeMeo, Augusto Litonjua, Andrea Baccarelli,_x000D_ Marie-France Hivert, Emily Oken, Harold Snieder, Vincent Jaddoe,Wenche_x000D_ Nystad, Stephanie J London, Caroline L Relton & Luisa Zuccolo	2018	0.000176	0.541514	0.1	cord blood	sustained
cg20697984	Maternal alcohol consumption and offspring DNAmethylation: findings from six general population-based birth cohorts	GemmaCSharp, Ryan Arathimos, Sarah E Reese, Christian M Page, Janine_x000D_ Felix, Leanne K KÂ¨ upers, Sheryl L Rifas-Shiman, Chunyu Liu, The Cohorts for_x000D_ Heart and Aging Research in Genomic Epidemiology plus (CHARGE +) methylation alcohol_x000D_ working group, Kimberley Burrows, Shanshan Zhao, Maria C Magnus, Liesbeth_x000D_ Duijts, Eva Corpeleijn, Dawn L DeMeo, Augusto Litonjua, Andrea Baccarelli,_x000D_ Marie-France Hivert, Emily Oken, Harold Snieder, Vincent Jaddoe,Wenche_x000D_ Nystad, Stephanie J London, Caroline L Relton & Luisa Zuccolo	2018	0.000177	0.541514	0.11	cord blood	sustained
cg08819884	Maternal alcohol consumption and offspring DNAmethylation: findings from six general population-based birth cohorts	GemmaCSharp, Ryan Arathimos, Sarah E Reese, Christian M Page, Janine_x000D_ Felix, Leanne K KÂ¨ upers, Sheryl L Rifas-Shiman, Chunyu Liu, The Cohorts for_x000D_ Heart and Aging Research in Genomic Epidemiology plus (CHARGE +) methylation alcohol_x000D_ working group, Kimberley Burrows, Shanshan Zhao, Maria C Magnus, Liesbeth_x000D_ Duijts, Eva Corpeleijn, Dawn L DeMeo, Augusto Litonjua, Andrea Baccarelli,_x000D_ Marie-France Hivert, Emily Oken, Harold Snieder, Vincent Jaddoe,Wenche_x000D_ Nystad, Stephanie J London, Caroline L Relton & Luisa Zuccolo	2018	0.000177	0.541514	0.1	cord blood	sustained
cg05171197	Maternal alcohol consumption and offspring DNAmethylation: findings from six general population-based birth cohorts	GemmaCSharp, Ryan Arathimos, Sarah E Reese, Christian M Page, Janine_x000D_ Felix, Leanne K KÂ¨ upers, Sheryl L Rifas-Shiman, Chunyu Liu, The Cohorts for_x000D_ Heart and Aging Research in Genomic Epidemiology plus (CHARGE +) methylation alcohol_x000D_ working group, Kimberley Burrows, Shanshan Zhao, Maria C Magnus, Liesbeth_x000D_ Duijts, Eva Corpeleijn, Dawn L DeMeo, Augusto Litonjua, Andrea Baccarelli,_x000D_ Marie-France Hivert, Emily Oken, Harold Snieder, Vincent Jaddoe,Wenche_x000D_ Nystad, Stephanie J London, Caroline L Relton & Luisa Zuccolo	2018	0.000179	0.541514	0.76	cord blood	sustained
cg07006398	Maternal alcohol consumption and offspring DNAmethylation: findings from six general population-based birth cohorts	GemmaCSharp, Ryan Arathimos, Sarah E Reese, Christian M Page, Janine_x000D_ Felix, Leanne K KÂ¨ upers, Sheryl L Rifas-Shiman, Chunyu Liu, The Cohorts for_x000D_ Heart and Aging Research in Genomic Epidemiology plus (CHARGE +) methylation alcohol_x000D_ working group, Kimberley Burrows, Shanshan Zhao, Maria C Magnus, Liesbeth_x000D_ Duijts, Eva Corpeleijn, Dawn L DeMeo, Augusto Litonjua, Andrea Baccarelli,_x000D_ Marie-France Hivert, Emily Oken, Harold Snieder, Vincent Jaddoe,Wenche_x000D_ Nystad, Stephanie J London, Caroline L Relton & Luisa Zuccolo	2018	0.000179	0.541514	-0.67	cord blood	sustained
cg07697672	Maternal alcohol consumption and offspring DNAmethylation: findings from six general population-based birth cohorts	GemmaCSharp, Ryan Arathimos, Sarah E Reese, Christian M Page, Janine_x000D_ Felix, Leanne K KÂ¨ upers, Sheryl L Rifas-Shiman, Chunyu Liu, The Cohorts for_x000D_ Heart and Aging Research in Genomic Epidemiology plus (CHARGE +) methylation alcohol_x000D_ working group, Kimberley Burrows, Shanshan Zhao, Maria C Magnus, Liesbeth_x000D_ Duijts, Eva Corpeleijn, Dawn L DeMeo, Augusto Litonjua, Andrea Baccarelli,_x000D_ Marie-France Hivert, Emily Oken, Harold Snieder, Vincent Jaddoe,Wenche_x000D_ Nystad, Stephanie J London, Caroline L Relton & Luisa Zuccolo	2018	0.000179	0.541514	-0.12	cord blood	sustained
cg27010833	Maternal alcohol consumption and offspring DNAmethylation: findings from six general population-based birth cohorts	GemmaCSharp, Ryan Arathimos, Sarah E Reese, Christian M Page, Janine_x000D_ Felix, Leanne K KÂ¨ upers, Sheryl L Rifas-Shiman, Chunyu Liu, The Cohorts for_x000D_ Heart and Aging Research in Genomic Epidemiology plus (CHARGE +) methylation alcohol_x000D_ working group, Kimberley Burrows, Shanshan Zhao, Maria C Magnus, Liesbeth_x000D_ Duijts, Eva Corpeleijn, Dawn L DeMeo, Augusto Litonjua, Andrea Baccarelli,_x000D_ Marie-France Hivert, Emily Oken, Harold Snieder, Vincent Jaddoe,Wenche_x000D_ Nystad, Stephanie J London, Caroline L Relton & Luisa Zuccolo	2018	0.00018	0.541514	0.12	cord blood	sustained
cg19163348	Maternal alcohol consumption and offspring DNAmethylation: findings from six general population-based birth cohorts	GemmaCSharp, Ryan Arathimos, Sarah E Reese, Christian M Page, Janine_x000D_ Felix, Leanne K KÂ¨ upers, Sheryl L Rifas-Shiman, Chunyu Liu, The Cohorts for_x000D_ Heart and Aging Research in Genomic Epidemiology plus (CHARGE +) methylation alcohol_x000D_ working group, Kimberley Burrows, Shanshan Zhao, Maria C Magnus, Liesbeth_x000D_ Duijts, Eva Corpeleijn, Dawn L DeMeo, Augusto Litonjua, Andrea Baccarelli,_x000D_ Marie-France Hivert, Emily Oken, Harold Snieder, Vincent Jaddoe,Wenche_x000D_ Nystad, Stephanie J London, Caroline L Relton & Luisa Zuccolo	2018	0.000181	0.541514	0.06	cord blood	sustained
cg22806557	Maternal alcohol consumption and offspring DNAmethylation: findings from six general population-based birth cohorts	GemmaCSharp, Ryan Arathimos, Sarah E Reese, Christian M Page, Janine_x000D_ Felix, Leanne K KÂ¨ upers, Sheryl L Rifas-Shiman, Chunyu Liu, The Cohorts for_x000D_ Heart and Aging Research in Genomic Epidemiology plus (CHARGE +) methylation alcohol_x000D_ working group, Kimberley Burrows, Shanshan Zhao, Maria C Magnus, Liesbeth_x000D_ Duijts, Eva Corpeleijn, Dawn L DeMeo, Augusto Litonjua, Andrea Baccarelli,_x000D_ Marie-France Hivert, Emily Oken, Harold Snieder, Vincent Jaddoe,Wenche_x000D_ Nystad, Stephanie J London, Caroline L Relton & Luisa Zuccolo	2018	0.000181	0.541514	0.11	cord blood	sustained
cg24333150	Maternal alcohol consumption and offspring DNAmethylation: findings from six general population-based birth cohorts	GemmaCSharp, Ryan Arathimos, Sarah E Reese, Christian M Page, Janine_x000D_ Felix, Leanne K KÂ¨ upers, Sheryl L Rifas-Shiman, Chunyu Liu, The Cohorts for_x000D_ Heart and Aging Research in Genomic Epidemiology plus (CHARGE +) methylation alcohol_x000D_ working group, Kimberley Burrows, Shanshan Zhao, Maria C Magnus, Liesbeth_x000D_ Duijts, Eva Corpeleijn, Dawn L DeMeo, Augusto Litonjua, Andrea Baccarelli,_x000D_ Marie-France Hivert, Emily Oken, Harold Snieder, Vincent Jaddoe,Wenche_x000D_ Nystad, Stephanie J London, Caroline L Relton & Luisa Zuccolo	2018	0.000182	0.541514	-0.98	cord blood	sustained
cg27261665	Maternal alcohol consumption and offspring DNAmethylation: findings from six general population-based birth cohorts	GemmaCSharp, Ryan Arathimos, Sarah E Reese, Christian M Page, Janine_x000D_ Felix, Leanne K KÂ¨ upers, Sheryl L Rifas-Shiman, Chunyu Liu, The Cohorts for_x000D_ Heart and Aging Research in Genomic Epidemiology plus (CHARGE +) methylation alcohol_x000D_ working group, Kimberley Burrows, Shanshan Zhao, Maria C Magnus, Liesbeth_x000D_ Duijts, Eva Corpeleijn, Dawn L DeMeo, Augusto Litonjua, Andrea Baccarelli,_x000D_ Marie-France Hivert, Emily Oken, Harold Snieder, Vincent Jaddoe,Wenche_x000D_ Nystad, Stephanie J London, Caroline L Relton & Luisa Zuccolo	2018	0.000184	0.54346	-0.7	cord blood	sustained
cg21821214	Maternal alcohol consumption and offspring DNAmethylation: findings from six general population-based birth cohorts	GemmaCSharp, Ryan Arathimos, Sarah E Reese, Christian M Page, Janine_x000D_ Felix, Leanne K KÂ¨ upers, Sheryl L Rifas-Shiman, Chunyu Liu, The Cohorts for_x000D_ Heart and Aging Research in Genomic Epidemiology plus (CHARGE +) methylation alcohol_x000D_ working group, Kimberley Burrows, Shanshan Zhao, Maria C Magnus, Liesbeth_x000D_ Duijts, Eva Corpeleijn, Dawn L DeMeo, Augusto Litonjua, Andrea Baccarelli,_x000D_ Marie-France Hivert, Emily Oken, Harold Snieder, Vincent Jaddoe,Wenche_x000D_ Nystad, Stephanie J London, Caroline L Relton & Luisa Zuccolo	2018	0.000189	0.553132	0.15	cord blood	sustained
cg24221947	Maternal alcohol consumption and offspring DNAmethylation: findings from six general population-based birth cohorts	GemmaCSharp, Ryan Arathimos, Sarah E Reese, Christian M Page, Janine_x000D_ Felix, Leanne K KÂ¨ upers, Sheryl L Rifas-Shiman, Chunyu Liu, The Cohorts for_x000D_ Heart and Aging Research in Genomic Epidemiology plus (CHARGE +) methylation alcohol_x000D_ working group, Kimberley Burrows, Shanshan Zhao, Maria C Magnus, Liesbeth_x000D_ Duijts, Eva Corpeleijn, Dawn L DeMeo, Augusto Litonjua, Andrea Baccarelli,_x000D_ Marie-France Hivert, Emily Oken, Harold Snieder, Vincent Jaddoe,Wenche_x000D_ Nystad, Stephanie J London, Caroline L Relton & Luisa Zuccolo	2018	0.000189	0.553132	0.1	cord blood	sustained
cg04561822	Maternal alcohol consumption and offspring DNAmethylation: findings from six general population-based birth cohorts	GemmaCSharp, Ryan Arathimos, Sarah E Reese, Christian M Page, Janine_x000D_ Felix, Leanne K KÂ¨ upers, Sheryl L Rifas-Shiman, Chunyu Liu, The Cohorts for_x000D_ Heart and Aging Research in Genomic Epidemiology plus (CHARGE +) methylation alcohol_x000D_ working group, Kimberley Burrows, Shanshan Zhao, Maria C Magnus, Liesbeth_x000D_ Duijts, Eva Corpeleijn, Dawn L DeMeo, Augusto Litonjua, Andrea Baccarelli,_x000D_ Marie-France Hivert, Emily Oken, Harold Snieder, Vincent Jaddoe,Wenche_x000D_ Nystad, Stephanie J London, Caroline L Relton & Luisa Zuccolo	2018	0.000192	0.555498	0.09	cord blood	sustained
cg27153400	Maternal alcohol consumption and offspring DNAmethylation: findings from six general population-based birth cohorts	GemmaCSharp, Ryan Arathimos, Sarah E Reese, Christian M Page, Janine_x000D_ Felix, Leanne K KÂ¨ upers, Sheryl L Rifas-Shiman, Chunyu Liu, The Cohorts for_x000D_ Heart and Aging Research in Genomic Epidemiology plus (CHARGE +) methylation alcohol_x000D_ working group, Kimberley Burrows, Shanshan Zhao, Maria C Magnus, Liesbeth_x000D_ Duijts, Eva Corpeleijn, Dawn L DeMeo, Augusto Litonjua, Andrea Baccarelli,_x000D_ Marie-France Hivert, Emily Oken, Harold Snieder, Vincent Jaddoe,Wenche_x000D_ Nystad, Stephanie J London, Caroline L Relton & Luisa Zuccolo	2018	0.000193	0.555498	0.1	cord blood	sustained
cg19930569	Maternal alcohol consumption and offspring DNAmethylation: findings from six general population-based birth cohorts	GemmaCSharp, Ryan Arathimos, Sarah E Reese, Christian M Page, Janine_x000D_ Felix, Leanne K KÂ¨ upers, Sheryl L Rifas-Shiman, Chunyu Liu, The Cohorts for_x000D_ Heart and Aging Research in Genomic Epidemiology plus (CHARGE +) methylation alcohol_x000D_ working group, Kimberley Burrows, Shanshan Zhao, Maria C Magnus, Liesbeth_x000D_ Duijts, Eva Corpeleijn, Dawn L DeMeo, Augusto Litonjua, Andrea Baccarelli,_x000D_ Marie-France Hivert, Emily Oken, Harold Snieder, Vincent Jaddoe,Wenche_x000D_ Nystad, Stephanie J London, Caroline L Relton & Luisa Zuccolo	2018	0.000195	0.555498	-0.4	cord blood	sustained
cg04376747	Maternal alcohol consumption and offspring DNAmethylation: findings from six general population-based birth cohorts	GemmaCSharp, Ryan Arathimos, Sarah E Reese, Christian M Page, Janine_x000D_ Felix, Leanne K KÂ¨ upers, Sheryl L Rifas-Shiman, Chunyu Liu, The Cohorts for_x000D_ Heart and Aging Research in Genomic Epidemiology plus (CHARGE +) methylation alcohol_x000D_ working group, Kimberley Burrows, Shanshan Zhao, Maria C Magnus, Liesbeth_x000D_ Duijts, Eva Corpeleijn, Dawn L DeMeo, Augusto Litonjua, Andrea Baccarelli,_x000D_ Marie-France Hivert, Emily Oken, Harold Snieder, Vincent Jaddoe,Wenche_x000D_ Nystad, Stephanie J London, Caroline L Relton & Luisa Zuccolo	2018	0.000198	0.555498	-0.57	cord blood	sustained
cg09136245	Maternal alcohol consumption and offspring DNAmethylation: findings from six general population-based birth cohorts	GemmaCSharp, Ryan Arathimos, Sarah E Reese, Christian M Page, Janine_x000D_ Felix, Leanne K KÂ¨ upers, Sheryl L Rifas-Shiman, Chunyu Liu, The Cohorts for_x000D_ Heart and Aging Research in Genomic Epidemiology plus (CHARGE +) methylation alcohol_x000D_ working group, Kimberley Burrows, Shanshan Zhao, Maria C Magnus, Liesbeth_x000D_ Duijts, Eva Corpeleijn, Dawn L DeMeo, Augusto Litonjua, Andrea Baccarelli,_x000D_ Marie-France Hivert, Emily Oken, Harold Snieder, Vincent Jaddoe,Wenche_x000D_ Nystad, Stephanie J London, Caroline L Relton & Luisa Zuccolo	2018	0.000198	0.555498	0.19	cord blood	sustained
cg15799353	Maternal alcohol consumption and offspring DNAmethylation: findings from six general population-based birth cohorts	GemmaCSharp, Ryan Arathimos, Sarah E Reese, Christian M Page, Janine_x000D_ Felix, Leanne K KÂ¨ upers, Sheryl L Rifas-Shiman, Chunyu Liu, The Cohorts for_x000D_ Heart and Aging Research in Genomic Epidemiology plus (CHARGE +) methylation alcohol_x000D_ working group, Kimberley Burrows, Shanshan Zhao, Maria C Magnus, Liesbeth_x000D_ Duijts, Eva Corpeleijn, Dawn L DeMeo, Augusto Litonjua, Andrea Baccarelli,_x000D_ Marie-France Hivert, Emily Oken, Harold Snieder, Vincent Jaddoe,Wenche_x000D_ Nystad, Stephanie J London, Caroline L Relton & Luisa Zuccolo	2018	0.000199	0.555498	0.4	cord blood	sustained
cg06752270	Maternal alcohol consumption and offspring DNAmethylation: findings from six general population-based birth cohorts	GemmaCSharp, Ryan Arathimos, Sarah E Reese, Christian M Page, Janine_x000D_ Felix, Leanne K KÂ¨ upers, Sheryl L Rifas-Shiman, Chunyu Liu, The Cohorts for_x000D_ Heart and Aging Research in Genomic Epidemiology plus (CHARGE +) methylation alcohol_x000D_ working group, Kimberley Burrows, Shanshan Zhao, Maria C Magnus, Liesbeth_x000D_ Duijts, Eva Corpeleijn, Dawn L DeMeo, Augusto Litonjua, Andrea Baccarelli,_x000D_ Marie-France Hivert, Emily Oken, Harold Snieder, Vincent Jaddoe,Wenche_x000D_ Nystad, Stephanie J London, Caroline L Relton & Luisa Zuccolo	2018	0.000201	0.555498	0.08	cord blood	sustained
cg08837462	Maternal alcohol consumption and offspring DNAmethylation: findings from six general population-based birth cohorts	GemmaCSharp, Ryan Arathimos, Sarah E Reese, Christian M Page, Janine_x000D_ Felix, Leanne K KÂ¨ upers, Sheryl L Rifas-Shiman, Chunyu Liu, The Cohorts for_x000D_ Heart and Aging Research in Genomic Epidemiology plus (CHARGE +) methylation alcohol_x000D_ working group, Kimberley Burrows, Shanshan Zhao, Maria C Magnus, Liesbeth_x000D_ Duijts, Eva Corpeleijn, Dawn L DeMeo, Augusto Litonjua, Andrea Baccarelli,_x000D_ Marie-France Hivert, Emily Oken, Harold Snieder, Vincent Jaddoe,Wenche_x000D_ Nystad, Stephanie J London, Caroline L Relton & Luisa Zuccolo	2018	0.000202	0.555498	0.13	cord blood	sustained
cg26926632	Maternal alcohol consumption and offspring DNAmethylation: findings from six general population-based birth cohorts	GemmaCSharp, Ryan Arathimos, Sarah E Reese, Christian M Page, Janine_x000D_ Felix, Leanne K KÂ¨ upers, Sheryl L Rifas-Shiman, Chunyu Liu, The Cohorts for_x000D_ Heart and Aging Research in Genomic Epidemiology plus (CHARGE +) methylation alcohol_x000D_ working group, Kimberley Burrows, Shanshan Zhao, Maria C Magnus, Liesbeth_x000D_ Duijts, Eva Corpeleijn, Dawn L DeMeo, Augusto Litonjua, Andrea Baccarelli,_x000D_ Marie-France Hivert, Emily Oken, Harold Snieder, Vincent Jaddoe,Wenche_x000D_ Nystad, Stephanie J London, Caroline L Relton & Luisa Zuccolo	2018	0.000202	0.555498	0.09	cord blood	sustained
cg20513962	Maternal alcohol consumption and offspring DNAmethylation: findings from six general population-based birth cohorts	GemmaCSharp, Ryan Arathimos, Sarah E Reese, Christian M Page, Janine_x000D_ Felix, Leanne K KÂ¨ upers, Sheryl L Rifas-Shiman, Chunyu Liu, The Cohorts for_x000D_ Heart and Aging Research in Genomic Epidemiology plus (CHARGE +) methylation alcohol_x000D_ working group, Kimberley Burrows, Shanshan Zhao, Maria C Magnus, Liesbeth_x000D_ Duijts, Eva Corpeleijn, Dawn L DeMeo, Augusto Litonjua, Andrea Baccarelli,_x000D_ Marie-France Hivert, Emily Oken, Harold Snieder, Vincent Jaddoe,Wenche_x000D_ Nystad, Stephanie J London, Caroline L Relton & Luisa Zuccolo	2018	0.000204	0.555498	-0.8	cord blood	sustained
cg26445794	Maternal alcohol consumption and offspring DNAmethylation: findings from six general population-based birth cohorts	GemmaCSharp, Ryan Arathimos, Sarah E Reese, Christian M Page, Janine_x000D_ Felix, Leanne K KÂ¨ upers, Sheryl L Rifas-Shiman, Chunyu Liu, The Cohorts for_x000D_ Heart and Aging Research in Genomic Epidemiology plus (CHARGE +) methylation alcohol_x000D_ working group, Kimberley Burrows, Shanshan Zhao, Maria C Magnus, Liesbeth_x000D_ Duijts, Eva Corpeleijn, Dawn L DeMeo, Augusto Litonjua, Andrea Baccarelli,_x000D_ Marie-France Hivert, Emily Oken, Harold Snieder, Vincent Jaddoe,Wenche_x000D_ Nystad, Stephanie J London, Caroline L Relton & Luisa Zuccolo	2018	0.000204	0.555498	-0.52	cord blood	sustained
cg26060208	Maternal alcohol consumption and offspring DNAmethylation: findings from six general population-based birth cohorts	GemmaCSharp, Ryan Arathimos, Sarah E Reese, Christian M Page, Janine_x000D_ Felix, Leanne K KÂ¨ upers, Sheryl L Rifas-Shiman, Chunyu Liu, The Cohorts for_x000D_ Heart and Aging Research in Genomic Epidemiology plus (CHARGE +) methylation alcohol_x000D_ working group, Kimberley Burrows, Shanshan Zhao, Maria C Magnus, Liesbeth_x000D_ Duijts, Eva Corpeleijn, Dawn L DeMeo, Augusto Litonjua, Andrea Baccarelli,_x000D_ Marie-France Hivert, Emily Oken, Harold Snieder, Vincent Jaddoe,Wenche_x000D_ Nystad, Stephanie J London, Caroline L Relton & Luisa Zuccolo	2018	0.000208	0.555498	0.39	cord blood	sustained
cg12039583	Maternal alcohol consumption and offspring DNAmethylation: findings from six general population-based birth cohorts	GemmaCSharp, Ryan Arathimos, Sarah E Reese, Christian M Page, Janine_x000D_ Felix, Leanne K KÂ¨ upers, Sheryl L Rifas-Shiman, Chunyu Liu, The Cohorts for_x000D_ Heart and Aging Research in Genomic Epidemiology plus (CHARGE +) methylation alcohol_x000D_ working group, Kimberley Burrows, Shanshan Zhao, Maria C Magnus, Liesbeth_x000D_ Duijts, Eva Corpeleijn, Dawn L DeMeo, Augusto Litonjua, Andrea Baccarelli,_x000D_ Marie-France Hivert, Emily Oken, Harold Snieder, Vincent Jaddoe,Wenche_x000D_ Nystad, Stephanie J London, Caroline L Relton & Luisa Zuccolo	2018	0.00021	0.555498	-0.22	cord blood	sustained
cg00499509	Maternal alcohol consumption and offspring DNAmethylation: findings from six general population-based birth cohorts	GemmaCSharp, Ryan Arathimos, Sarah E Reese, Christian M Page, Janine_x000D_ Felix, Leanne K KÂ¨ upers, Sheryl L Rifas-Shiman, Chunyu Liu, The Cohorts for_x000D_ Heart and Aging Research in Genomic Epidemiology plus (CHARGE +) methylation alcohol_x000D_ working group, Kimberley Burrows, Shanshan Zhao, Maria C Magnus, Liesbeth_x000D_ Duijts, Eva Corpeleijn, Dawn L DeMeo, Augusto Litonjua, Andrea Baccarelli,_x000D_ Marie-France Hivert, Emily Oken, Harold Snieder, Vincent Jaddoe,Wenche_x000D_ Nystad, Stephanie J London, Caroline L Relton & Luisa Zuccolo	2018	0.00021	0.555498	0.22	cord blood	sustained
cg17418708	Maternal alcohol consumption and offspring DNAmethylation: findings from six general population-based birth cohorts	GemmaCSharp, Ryan Arathimos, Sarah E Reese, Christian M Page, Janine_x000D_ Felix, Leanne K KÂ¨ upers, Sheryl L Rifas-Shiman, Chunyu Liu, The Cohorts for_x000D_ Heart and Aging Research in Genomic Epidemiology plus (CHARGE +) methylation alcohol_x000D_ working group, Kimberley Burrows, Shanshan Zhao, Maria C Magnus, Liesbeth_x000D_ Duijts, Eva Corpeleijn, Dawn L DeMeo, Augusto Litonjua, Andrea Baccarelli,_x000D_ Marie-France Hivert, Emily Oken, Harold Snieder, Vincent Jaddoe,Wenche_x000D_ Nystad, Stephanie J London, Caroline L Relton & Luisa Zuccolo	2018	0.000213	0.555498	0.09	cord blood	sustained
cg14849782	Maternal alcohol consumption and offspring DNAmethylation: findings from six general population-based birth cohorts	GemmaCSharp, Ryan Arathimos, Sarah E Reese, Christian M Page, Janine_x000D_ Felix, Leanne K KÂ¨ upers, Sheryl L Rifas-Shiman, Chunyu Liu, The Cohorts for_x000D_ Heart and Aging Research in Genomic Epidemiology plus (CHARGE +) methylation alcohol_x000D_ working group, Kimberley Burrows, Shanshan Zhao, Maria C Magnus, Liesbeth_x000D_ Duijts, Eva Corpeleijn, Dawn L DeMeo, Augusto Litonjua, Andrea Baccarelli,_x000D_ Marie-France Hivert, Emily Oken, Harold Snieder, Vincent Jaddoe,Wenche_x000D_ Nystad, Stephanie J London, Caroline L Relton & Luisa Zuccolo	2018	0.000213	0.555498	0.09	cord blood	sustained
cg02376097	Maternal alcohol consumption and offspring DNAmethylation: findings from six general population-based birth cohorts	GemmaCSharp, Ryan Arathimos, Sarah E Reese, Christian M Page, Janine_x000D_ Felix, Leanne K KÂ¨ upers, Sheryl L Rifas-Shiman, Chunyu Liu, The Cohorts for_x000D_ Heart and Aging Research in Genomic Epidemiology plus (CHARGE +) methylation alcohol_x000D_ working group, Kimberley Burrows, Shanshan Zhao, Maria C Magnus, Liesbeth_x000D_ Duijts, Eva Corpeleijn, Dawn L DeMeo, Augusto Litonjua, Andrea Baccarelli,_x000D_ Marie-France Hivert, Emily Oken, Harold Snieder, Vincent Jaddoe,Wenche_x000D_ Nystad, Stephanie J London, Caroline L Relton & Luisa Zuccolo	2018	0.000214	0.555498	0.82	cord blood	sustained
cg05001598	Maternal alcohol consumption and offspring DNAmethylation: findings from six general population-based birth cohorts	GemmaCSharp, Ryan Arathimos, Sarah E Reese, Christian M Page, Janine_x000D_ Felix, Leanne K KÂ¨ upers, Sheryl L Rifas-Shiman, Chunyu Liu, The Cohorts for_x000D_ Heart and Aging Research in Genomic Epidemiology plus (CHARGE +) methylation alcohol_x000D_ working group, Kimberley Burrows, Shanshan Zhao, Maria C Magnus, Liesbeth_x000D_ Duijts, Eva Corpeleijn, Dawn L DeMeo, Augusto Litonjua, Andrea Baccarelli,_x000D_ Marie-France Hivert, Emily Oken, Harold Snieder, Vincent Jaddoe,Wenche_x000D_ Nystad, Stephanie J London, Caroline L Relton & Luisa Zuccolo	2018	0.000215	0.555498	0.08	cord blood	sustained
cg21772838	Maternal alcohol consumption and offspring DNAmethylation: findings from six general population-based birth cohorts	GemmaCSharp, Ryan Arathimos, Sarah E Reese, Christian M Page, Janine_x000D_ Felix, Leanne K KÂ¨ upers, Sheryl L Rifas-Shiman, Chunyu Liu, The Cohorts for_x000D_ Heart and Aging Research in Genomic Epidemiology plus (CHARGE +) methylation alcohol_x000D_ working group, Kimberley Burrows, Shanshan Zhao, Maria C Magnus, Liesbeth_x000D_ Duijts, Eva Corpeleijn, Dawn L DeMeo, Augusto Litonjua, Andrea Baccarelli,_x000D_ Marie-France Hivert, Emily Oken, Harold Snieder, Vincent Jaddoe,Wenche_x000D_ Nystad, Stephanie J London, Caroline L Relton & Luisa Zuccolo	2018	0.000216	0.555498	0.07	cord blood	sustained
cg13591052	Maternal alcohol consumption and offspring DNAmethylation: findings from six general population-based birth cohorts	GemmaCSharp, Ryan Arathimos, Sarah E Reese, Christian M Page, Janine_x000D_ Felix, Leanne K KÂ¨ upers, Sheryl L Rifas-Shiman, Chunyu Liu, The Cohorts for_x000D_ Heart and Aging Research in Genomic Epidemiology plus (CHARGE +) methylation alcohol_x000D_ working group, Kimberley Burrows, Shanshan Zhao, Maria C Magnus, Liesbeth_x000D_ Duijts, Eva Corpeleijn, Dawn L DeMeo, Augusto Litonjua, Andrea Baccarelli,_x000D_ Marie-France Hivert, Emily Oken, Harold Snieder, Vincent Jaddoe,Wenche_x000D_ Nystad, Stephanie J London, Caroline L Relton & Luisa Zuccolo	2018	0.000216	0.555498	-3.23	cord blood	sustained
cg20720118	Maternal alcohol consumption and offspring DNAmethylation: findings from six general population-based birth cohorts	GemmaCSharp, Ryan Arathimos, Sarah E Reese, Christian M Page, Janine_x000D_ Felix, Leanne K KÂ¨ upers, Sheryl L Rifas-Shiman, Chunyu Liu, The Cohorts for_x000D_ Heart and Aging Research in Genomic Epidemiology plus (CHARGE +) methylation alcohol_x000D_ working group, Kimberley Burrows, Shanshan Zhao, Maria C Magnus, Liesbeth_x000D_ Duijts, Eva Corpeleijn, Dawn L DeMeo, Augusto Litonjua, Andrea Baccarelli,_x000D_ Marie-France Hivert, Emily Oken, Harold Snieder, Vincent Jaddoe,Wenche_x000D_ Nystad, Stephanie J London, Caroline L Relton & Luisa Zuccolo	2018	0.000217	0.555498	-0.41	cord blood	sustained
cg10680411	Maternal alcohol consumption and offspring DNAmethylation: findings from six general population-based birth cohorts	GemmaCSharp, Ryan Arathimos, Sarah E Reese, Christian M Page, Janine_x000D_ Felix, Leanne K KÂ¨ upers, Sheryl L Rifas-Shiman, Chunyu Liu, The Cohorts for_x000D_ Heart and Aging Research in Genomic Epidemiology plus (CHARGE +) methylation alcohol_x000D_ working group, Kimberley Burrows, Shanshan Zhao, Maria C Magnus, Liesbeth_x000D_ Duijts, Eva Corpeleijn, Dawn L DeMeo, Augusto Litonjua, Andrea Baccarelli,_x000D_ Marie-France Hivert, Emily Oken, Harold Snieder, Vincent Jaddoe,Wenche_x000D_ Nystad, Stephanie J London, Caroline L Relton & Luisa Zuccolo	2018	0.000218	0.555498	-0.22	cord blood	sustained
cg09862420	Maternal alcohol consumption and offspring DNAmethylation: findings from six general population-based birth cohorts	GemmaCSharp, Ryan Arathimos, Sarah E Reese, Christian M Page, Janine_x000D_ Felix, Leanne K KÂ¨ upers, Sheryl L Rifas-Shiman, Chunyu Liu, The Cohorts for_x000D_ Heart and Aging Research in Genomic Epidemiology plus (CHARGE +) methylation alcohol_x000D_ working group, Kimberley Burrows, Shanshan Zhao, Maria C Magnus, Liesbeth_x000D_ Duijts, Eva Corpeleijn, Dawn L DeMeo, Augusto Litonjua, Andrea Baccarelli,_x000D_ Marie-France Hivert, Emily Oken, Harold Snieder, Vincent Jaddoe,Wenche_x000D_ Nystad, Stephanie J London, Caroline L Relton & Luisa Zuccolo	2018	0.000223	0.555498	-0.47	cord blood	sustained
cg04270736	Maternal alcohol consumption and offspring DNAmethylation: findings from six general population-based birth cohorts	GemmaCSharp, Ryan Arathimos, Sarah E Reese, Christian M Page, Janine_x000D_ Felix, Leanne K KÂ¨ upers, Sheryl L Rifas-Shiman, Chunyu Liu, The Cohorts for_x000D_ Heart and Aging Research in Genomic Epidemiology plus (CHARGE +) methylation alcohol_x000D_ working group, Kimberley Burrows, Shanshan Zhao, Maria C Magnus, Liesbeth_x000D_ Duijts, Eva Corpeleijn, Dawn L DeMeo, Augusto Litonjua, Andrea Baccarelli,_x000D_ Marie-France Hivert, Emily Oken, Harold Snieder, Vincent Jaddoe,Wenche_x000D_ Nystad, Stephanie J London, Caroline L Relton & Luisa Zuccolo	2018	0.000224	0.555498	0.06	cord blood	sustained
cg24921634	Maternal alcohol consumption and offspring DNAmethylation: findings from six general population-based birth cohorts	GemmaCSharp, Ryan Arathimos, Sarah E Reese, Christian M Page, Janine_x000D_ Felix, Leanne K KÂ¨ upers, Sheryl L Rifas-Shiman, Chunyu Liu, The Cohorts for_x000D_ Heart and Aging Research in Genomic Epidemiology plus (CHARGE +) methylation alcohol_x000D_ working group, Kimberley Burrows, Shanshan Zhao, Maria C Magnus, Liesbeth_x000D_ Duijts, Eva Corpeleijn, Dawn L DeMeo, Augusto Litonjua, Andrea Baccarelli,_x000D_ Marie-France Hivert, Emily Oken, Harold Snieder, Vincent Jaddoe,Wenche_x000D_ Nystad, Stephanie J London, Caroline L Relton & Luisa Zuccolo	2018	0.000225	0.555498	0.2	cord blood	sustained
cg27333706	Maternal alcohol consumption and offspring DNAmethylation: findings from six general population-based birth cohorts	GemmaCSharp, Ryan Arathimos, Sarah E Reese, Christian M Page, Janine_x000D_ Felix, Leanne K KÂ¨ upers, Sheryl L Rifas-Shiman, Chunyu Liu, The Cohorts for_x000D_ Heart and Aging Research in Genomic Epidemiology plus (CHARGE +) methylation alcohol_x000D_ working group, Kimberley Burrows, Shanshan Zhao, Maria C Magnus, Liesbeth_x000D_ Duijts, Eva Corpeleijn, Dawn L DeMeo, Augusto Litonjua, Andrea Baccarelli,_x000D_ Marie-France Hivert, Emily Oken, Harold Snieder, Vincent Jaddoe,Wenche_x000D_ Nystad, Stephanie J London, Caroline L Relton & Luisa Zuccolo	2018	0.000226	0.555498	-0.4	cord blood	sustained
cg20739435	Maternal alcohol consumption and offspring DNAmethylation: findings from six general population-based birth cohorts	GemmaCSharp, Ryan Arathimos, Sarah E Reese, Christian M Page, Janine_x000D_ Felix, Leanne K KÂ¨ upers, Sheryl L Rifas-Shiman, Chunyu Liu, The Cohorts for_x000D_ Heart and Aging Research in Genomic Epidemiology plus (CHARGE +) methylation alcohol_x000D_ working group, Kimberley Burrows, Shanshan Zhao, Maria C Magnus, Liesbeth_x000D_ Duijts, Eva Corpeleijn, Dawn L DeMeo, Augusto Litonjua, Andrea Baccarelli,_x000D_ Marie-France Hivert, Emily Oken, Harold Snieder, Vincent Jaddoe,Wenche_x000D_ Nystad, Stephanie J London, Caroline L Relton & Luisa Zuccolo	2018	0.000227	0.555498	-0.18	cord blood	sustained
cg10048212	Maternal alcohol consumption and offspring DNAmethylation: findings from six general population-based birth cohorts	GemmaCSharp, Ryan Arathimos, Sarah E Reese, Christian M Page, Janine_x000D_ Felix, Leanne K KÂ¨ upers, Sheryl L Rifas-Shiman, Chunyu Liu, The Cohorts for_x000D_ Heart and Aging Research in Genomic Epidemiology plus (CHARGE +) methylation alcohol_x000D_ working group, Kimberley Burrows, Shanshan Zhao, Maria C Magnus, Liesbeth_x000D_ Duijts, Eva Corpeleijn, Dawn L DeMeo, Augusto Litonjua, Andrea Baccarelli,_x000D_ Marie-France Hivert, Emily Oken, Harold Snieder, Vincent Jaddoe,Wenche_x000D_ Nystad, Stephanie J London, Caroline L Relton & Luisa Zuccolo	2018	0.000228	0.555498	0.34	cord blood	sustained
cg04752042	Maternal alcohol consumption and offspring DNAmethylation: findings from six general population-based birth cohorts	GemmaCSharp, Ryan Arathimos, Sarah E Reese, Christian M Page, Janine_x000D_ Felix, Leanne K KÂ¨ upers, Sheryl L Rifas-Shiman, Chunyu Liu, The Cohorts for_x000D_ Heart and Aging Research in Genomic Epidemiology plus (CHARGE +) methylation alcohol_x000D_ working group, Kimberley Burrows, Shanshan Zhao, Maria C Magnus, Liesbeth_x000D_ Duijts, Eva Corpeleijn, Dawn L DeMeo, Augusto Litonjua, Andrea Baccarelli,_x000D_ Marie-France Hivert, Emily Oken, Harold Snieder, Vincent Jaddoe,Wenche_x000D_ Nystad, Stephanie J London, Caroline L Relton & Luisa Zuccolo	2018	0.000229	0.555498	0.16	cord blood	sustained
cg24111008	Maternal alcohol consumption and offspring DNAmethylation: findings from six general population-based birth cohorts	GemmaCSharp, Ryan Arathimos, Sarah E Reese, Christian M Page, Janine_x000D_ Felix, Leanne K KÂ¨ upers, Sheryl L Rifas-Shiman, Chunyu Liu, The Cohorts for_x000D_ Heart and Aging Research in Genomic Epidemiology plus (CHARGE +) methylation alcohol_x000D_ working group, Kimberley Burrows, Shanshan Zhao, Maria C Magnus, Liesbeth_x000D_ Duijts, Eva Corpeleijn, Dawn L DeMeo, Augusto Litonjua, Andrea Baccarelli,_x000D_ Marie-France Hivert, Emily Oken, Harold Snieder, Vincent Jaddoe,Wenche_x000D_ Nystad, Stephanie J London, Caroline L Relton & Luisa Zuccolo	2018	0.000231	0.555498	0.28	cord blood	sustained
cg07459264	Maternal alcohol consumption and offspring DNAmethylation: findings from six general population-based birth cohorts	GemmaCSharp, Ryan Arathimos, Sarah E Reese, Christian M Page, Janine_x000D_ Felix, Leanne K KÂ¨ upers, Sheryl L Rifas-Shiman, Chunyu Liu, The Cohorts for_x000D_ Heart and Aging Research in Genomic Epidemiology plus (CHARGE +) methylation alcohol_x000D_ working group, Kimberley Burrows, Shanshan Zhao, Maria C Magnus, Liesbeth_x000D_ Duijts, Eva Corpeleijn, Dawn L DeMeo, Augusto Litonjua, Andrea Baccarelli,_x000D_ Marie-France Hivert, Emily Oken, Harold Snieder, Vincent Jaddoe,Wenche_x000D_ Nystad, Stephanie J London, Caroline L Relton & Luisa Zuccolo	2018	0.000231	0.555498	0.07	cord blood	sustained
cg00878747	Maternal alcohol consumption and offspring DNAmethylation: findings from six general population-based birth cohorts	GemmaCSharp, Ryan Arathimos, Sarah E Reese, Christian M Page, Janine_x000D_ Felix, Leanne K KÂ¨ upers, Sheryl L Rifas-Shiman, Chunyu Liu, The Cohorts for_x000D_ Heart and Aging Research in Genomic Epidemiology plus (CHARGE +) methylation alcohol_x000D_ working group, Kimberley Burrows, Shanshan Zhao, Maria C Magnus, Liesbeth_x000D_ Duijts, Eva Corpeleijn, Dawn L DeMeo, Augusto Litonjua, Andrea Baccarelli,_x000D_ Marie-France Hivert, Emily Oken, Harold Snieder, Vincent Jaddoe,Wenche_x000D_ Nystad, Stephanie J London, Caroline L Relton & Luisa Zuccolo	2018	0.000234	0.555498	-0.33	cord blood	sustained
cg25644323	Maternal alcohol consumption and offspring DNAmethylation: findings from six general population-based birth cohorts	GemmaCSharp, Ryan Arathimos, Sarah E Reese, Christian M Page, Janine_x000D_ Felix, Leanne K KÂ¨ upers, Sheryl L Rifas-Shiman, Chunyu Liu, The Cohorts for_x000D_ Heart and Aging Research in Genomic Epidemiology plus (CHARGE +) methylation alcohol_x000D_ working group, Kimberley Burrows, Shanshan Zhao, Maria C Magnus, Liesbeth_x000D_ Duijts, Eva Corpeleijn, Dawn L DeMeo, Augusto Litonjua, Andrea Baccarelli,_x000D_ Marie-France Hivert, Emily Oken, Harold Snieder, Vincent Jaddoe,Wenche_x000D_ Nystad, Stephanie J London, Caroline L Relton & Luisa Zuccolo	2018	0.000236	0.555498	-0.73	cord blood	sustained
cg04422625	Maternal alcohol consumption and offspring DNAmethylation: findings from six general population-based birth cohorts	GemmaCSharp, Ryan Arathimos, Sarah E Reese, Christian M Page, Janine_x000D_ Felix, Leanne K KÂ¨ upers, Sheryl L Rifas-Shiman, Chunyu Liu, The Cohorts for_x000D_ Heart and Aging Research in Genomic Epidemiology plus (CHARGE +) methylation alcohol_x000D_ working group, Kimberley Burrows, Shanshan Zhao, Maria C Magnus, Liesbeth_x000D_ Duijts, Eva Corpeleijn, Dawn L DeMeo, Augusto Litonjua, Andrea Baccarelli,_x000D_ Marie-France Hivert, Emily Oken, Harold Snieder, Vincent Jaddoe,Wenche_x000D_ Nystad, Stephanie J London, Caroline L Relton & Luisa Zuccolo	2018	0.000237	0.555498	-0.35	cord blood	sustained
cg11656547	Maternal alcohol consumption and offspring DNAmethylation: findings from six general population-based birth cohorts	GemmaCSharp, Ryan Arathimos, Sarah E Reese, Christian M Page, Janine_x000D_ Felix, Leanne K KÂ¨ upers, Sheryl L Rifas-Shiman, Chunyu Liu, The Cohorts for_x000D_ Heart and Aging Research in Genomic Epidemiology plus (CHARGE +) methylation alcohol_x000D_ working group, Kimberley Burrows, Shanshan Zhao, Maria C Magnus, Liesbeth_x000D_ Duijts, Eva Corpeleijn, Dawn L DeMeo, Augusto Litonjua, Andrea Baccarelli,_x000D_ Marie-France Hivert, Emily Oken, Harold Snieder, Vincent Jaddoe,Wenche_x000D_ Nystad, Stephanie J London, Caroline L Relton & Luisa Zuccolo	2018	0.000237	0.555498	0.13	cord blood	sustained
cg00002490	Maternal alcohol consumption and offspring DNAmethylation: findings from six general population-based birth cohorts	GemmaCSharp, Ryan Arathimos, Sarah E Reese, Christian M Page, Janine_x000D_ Felix, Leanne K KÂ¨ upers, Sheryl L Rifas-Shiman, Chunyu Liu, The Cohorts for_x000D_ Heart and Aging Research in Genomic Epidemiology plus (CHARGE +) methylation alcohol_x000D_ working group, Kimberley Burrows, Shanshan Zhao, Maria C Magnus, Liesbeth_x000D_ Duijts, Eva Corpeleijn, Dawn L DeMeo, Augusto Litonjua, Andrea Baccarelli,_x000D_ Marie-France Hivert, Emily Oken, Harold Snieder, Vincent Jaddoe,Wenche_x000D_ Nystad, Stephanie J London, Caroline L Relton & Luisa Zuccolo	2018	0.000238	0.555498	0.06	cord blood	sustained
cg12878260	Maternal alcohol consumption and offspring DNAmethylation: findings from six general population-based birth cohorts	GemmaCSharp, Ryan Arathimos, Sarah E Reese, Christian M Page, Janine_x000D_ Felix, Leanne K KÂ¨ upers, Sheryl L Rifas-Shiman, Chunyu Liu, The Cohorts for_x000D_ Heart and Aging Research in Genomic Epidemiology plus (CHARGE +) methylation alcohol_x000D_ working group, Kimberley Burrows, Shanshan Zhao, Maria C Magnus, Liesbeth_x000D_ Duijts, Eva Corpeleijn, Dawn L DeMeo, Augusto Litonjua, Andrea Baccarelli,_x000D_ Marie-France Hivert, Emily Oken, Harold Snieder, Vincent Jaddoe,Wenche_x000D_ Nystad, Stephanie J London, Caroline L Relton & Luisa Zuccolo	2018	0.000239	0.555498	0.12	cord blood	sustained
cg17634781	Maternal alcohol consumption and offspring DNAmethylation: findings from six general population-based birth cohorts	GemmaCSharp, Ryan Arathimos, Sarah E Reese, Christian M Page, Janine_x000D_ Felix, Leanne K KÂ¨ upers, Sheryl L Rifas-Shiman, Chunyu Liu, The Cohorts for_x000D_ Heart and Aging Research in Genomic Epidemiology plus (CHARGE +) methylation alcohol_x000D_ working group, Kimberley Burrows, Shanshan Zhao, Maria C Magnus, Liesbeth_x000D_ Duijts, Eva Corpeleijn, Dawn L DeMeo, Augusto Litonjua, Andrea Baccarelli,_x000D_ Marie-France Hivert, Emily Oken, Harold Snieder, Vincent Jaddoe,Wenche_x000D_ Nystad, Stephanie J London, Caroline L Relton & Luisa Zuccolo	2018	0.000242	0.555498	-0.12	cord blood	sustained
cg04237804	Maternal alcohol consumption and offspring DNAmethylation: findings from six general population-based birth cohorts	GemmaCSharp, Ryan Arathimos, Sarah E Reese, Christian M Page, Janine_x000D_ Felix, Leanne K KÂ¨ upers, Sheryl L Rifas-Shiman, Chunyu Liu, The Cohorts for_x000D_ Heart and Aging Research in Genomic Epidemiology plus (CHARGE +) methylation alcohol_x000D_ working group, Kimberley Burrows, Shanshan Zhao, Maria C Magnus, Liesbeth_x000D_ Duijts, Eva Corpeleijn, Dawn L DeMeo, Augusto Litonjua, Andrea Baccarelli,_x000D_ Marie-France Hivert, Emily Oken, Harold Snieder, Vincent Jaddoe,Wenche_x000D_ Nystad, Stephanie J London, Caroline L Relton & Luisa Zuccolo	2018	0.000243	0.555498	0.12	cord blood	sustained
cg27246453	Maternal alcohol consumption and offspring DNAmethylation: findings from six general population-based birth cohorts	GemmaCSharp, Ryan Arathimos, Sarah E Reese, Christian M Page, Janine_x000D_ Felix, Leanne K KÂ¨ upers, Sheryl L Rifas-Shiman, Chunyu Liu, The Cohorts for_x000D_ Heart and Aging Research in Genomic Epidemiology plus (CHARGE +) methylation alcohol_x000D_ working group, Kimberley Burrows, Shanshan Zhao, Maria C Magnus, Liesbeth_x000D_ Duijts, Eva Corpeleijn, Dawn L DeMeo, Augusto Litonjua, Andrea Baccarelli,_x000D_ Marie-France Hivert, Emily Oken, Harold Snieder, Vincent Jaddoe,Wenche_x000D_ Nystad, Stephanie J London, Caroline L Relton & Luisa Zuccolo	2018	0.000243	0.555498	-0.75	cord blood	sustained
cg11912330	Maternal alcohol consumption and offspring DNAmethylation: findings from six general population-based birth cohorts	GemmaCSharp, Ryan Arathimos, Sarah E Reese, Christian M Page, Janine_x000D_ Felix, Leanne K KÂ¨ upers, Sheryl L Rifas-Shiman, Chunyu Liu, The Cohorts for_x000D_ Heart and Aging Research in Genomic Epidemiology plus (CHARGE +) methylation alcohol_x000D_ working group, Kimberley Burrows, Shanshan Zhao, Maria C Magnus, Liesbeth_x000D_ Duijts, Eva Corpeleijn, Dawn L DeMeo, Augusto Litonjua, Andrea Baccarelli,_x000D_ Marie-France Hivert, Emily Oken, Harold Snieder, Vincent Jaddoe,Wenche_x000D_ Nystad, Stephanie J London, Caroline L Relton & Luisa Zuccolo	2018	0.000244	0.555498	0.08	cord blood	sustained
cg01499623	Maternal alcohol consumption and offspring DNAmethylation: findings from six general population-based birth cohorts	GemmaCSharp, Ryan Arathimos, Sarah E Reese, Christian M Page, Janine_x000D_ Felix, Leanne K KÂ¨ upers, Sheryl L Rifas-Shiman, Chunyu Liu, The Cohorts for_x000D_ Heart and Aging Research in Genomic Epidemiology plus (CHARGE +) methylation alcohol_x000D_ working group, Kimberley Burrows, Shanshan Zhao, Maria C Magnus, Liesbeth_x000D_ Duijts, Eva Corpeleijn, Dawn L DeMeo, Augusto Litonjua, Andrea Baccarelli,_x000D_ Marie-France Hivert, Emily Oken, Harold Snieder, Vincent Jaddoe,Wenche_x000D_ Nystad, Stephanie J London, Caroline L Relton & Luisa Zuccolo	2018	0.000245	0.555498	-0.67	cord blood	sustained
cg00031476	Maternal alcohol consumption and offspring DNAmethylation: findings from six general population-based birth cohorts	GemmaCSharp, Ryan Arathimos, Sarah E Reese, Christian M Page, Janine_x000D_ Felix, Leanne K KÂ¨ upers, Sheryl L Rifas-Shiman, Chunyu Liu, The Cohorts for_x000D_ Heart and Aging Research in Genomic Epidemiology plus (CHARGE +) methylation alcohol_x000D_ working group, Kimberley Burrows, Shanshan Zhao, Maria C Magnus, Liesbeth_x000D_ Duijts, Eva Corpeleijn, Dawn L DeMeo, Augusto Litonjua, Andrea Baccarelli,_x000D_ Marie-France Hivert, Emily Oken, Harold Snieder, Vincent Jaddoe,Wenche_x000D_ Nystad, Stephanie J London, Caroline L Relton & Luisa Zuccolo	2018	0.000246	0.555498	-0.3	cord blood	sustained
cg14804633	Maternal alcohol consumption and offspring DNAmethylation: findings from six general population-based birth cohorts	GemmaCSharp, Ryan Arathimos, Sarah E Reese, Christian M Page, Janine_x000D_ Felix, Leanne K KÂ¨ upers, Sheryl L Rifas-Shiman, Chunyu Liu, The Cohorts for_x000D_ Heart and Aging Research in Genomic Epidemiology plus (CHARGE +) methylation alcohol_x000D_ working group, Kimberley Burrows, Shanshan Zhao, Maria C Magnus, Liesbeth_x000D_ Duijts, Eva Corpeleijn, Dawn L DeMeo, Augusto Litonjua, Andrea Baccarelli,_x000D_ Marie-France Hivert, Emily Oken, Harold Snieder, Vincent Jaddoe,Wenche_x000D_ Nystad, Stephanie J London, Caroline L Relton & Luisa Zuccolo	2018	0.000247	0.555498	0.07	cord blood	sustained
cg07699440	Maternal alcohol consumption and offspring DNAmethylation: findings from six general population-based birth cohorts	GemmaCSharp, Ryan Arathimos, Sarah E Reese, Christian M Page, Janine_x000D_ Felix, Leanne K KÂ¨ upers, Sheryl L Rifas-Shiman, Chunyu Liu, The Cohorts for_x000D_ Heart and Aging Research in Genomic Epidemiology plus (CHARGE +) methylation alcohol_x000D_ working group, Kimberley Burrows, Shanshan Zhao, Maria C Magnus, Liesbeth_x000D_ Duijts, Eva Corpeleijn, Dawn L DeMeo, Augusto Litonjua, Andrea Baccarelli,_x000D_ Marie-France Hivert, Emily Oken, Harold Snieder, Vincent Jaddoe,Wenche_x000D_ Nystad, Stephanie J London, Caroline L Relton & Luisa Zuccolo	2018	0.000247	0.555498	0.05	cord blood	sustained
cg26209005	Maternal alcohol consumption and offspring DNAmethylation: findings from six general population-based birth cohorts	GemmaCSharp, Ryan Arathimos, Sarah E Reese, Christian M Page, Janine_x000D_ Felix, Leanne K KÂ¨ upers, Sheryl L Rifas-Shiman, Chunyu Liu, The Cohorts for_x000D_ Heart and Aging Research in Genomic Epidemiology plus (CHARGE +) methylation alcohol_x000D_ working group, Kimberley Burrows, Shanshan Zhao, Maria C Magnus, Liesbeth_x000D_ Duijts, Eva Corpeleijn, Dawn L DeMeo, Augusto Litonjua, Andrea Baccarelli,_x000D_ Marie-France Hivert, Emily Oken, Harold Snieder, Vincent Jaddoe,Wenche_x000D_ Nystad, Stephanie J London, Caroline L Relton & Luisa Zuccolo	2018	0.000248	0.555498	0.17	cord blood	sustained
cg01991383	Maternal alcohol consumption and offspring DNAmethylation: findings from six general population-based birth cohorts	GemmaCSharp, Ryan Arathimos, Sarah E Reese, Christian M Page, Janine_x000D_ Felix, Leanne K KÂ¨ upers, Sheryl L Rifas-Shiman, Chunyu Liu, The Cohorts for_x000D_ Heart and Aging Research in Genomic Epidemiology plus (CHARGE +) methylation alcohol_x000D_ working group, Kimberley Burrows, Shanshan Zhao, Maria C Magnus, Liesbeth_x000D_ Duijts, Eva Corpeleijn, Dawn L DeMeo, Augusto Litonjua, Andrea Baccarelli,_x000D_ Marie-France Hivert, Emily Oken, Harold Snieder, Vincent Jaddoe,Wenche_x000D_ Nystad, Stephanie J London, Caroline L Relton & Luisa Zuccolo	2018	0.000254	0.555498	0.07	cord blood	sustained
cg23724095	Maternal alcohol consumption and offspring DNAmethylation: findings from six general population-based birth cohorts	GemmaCSharp, Ryan Arathimos, Sarah E Reese, Christian M Page, Janine_x000D_ Felix, Leanne K KÂ¨ upers, Sheryl L Rifas-Shiman, Chunyu Liu, The Cohorts for_x000D_ Heart and Aging Research in Genomic Epidemiology plus (CHARGE +) methylation alcohol_x000D_ working group, Kimberley Burrows, Shanshan Zhao, Maria C Magnus, Liesbeth_x000D_ Duijts, Eva Corpeleijn, Dawn L DeMeo, Augusto Litonjua, Andrea Baccarelli,_x000D_ Marie-France Hivert, Emily Oken, Harold Snieder, Vincent Jaddoe,Wenche_x000D_ Nystad, Stephanie J London, Caroline L Relton & Luisa Zuccolo	2018	0.000254	0.555498	0.1	cord blood	sustained
cg12078605	Maternal alcohol consumption and offspring DNAmethylation: findings from six general population-based birth cohorts	GemmaCSharp, Ryan Arathimos, Sarah E Reese, Christian M Page, Janine_x000D_ Felix, Leanne K KÂ¨ upers, Sheryl L Rifas-Shiman, Chunyu Liu, The Cohorts for_x000D_ Heart and Aging Research in Genomic Epidemiology plus (CHARGE +) methylation alcohol_x000D_ working group, Kimberley Burrows, Shanshan Zhao, Maria C Magnus, Liesbeth_x000D_ Duijts, Eva Corpeleijn, Dawn L DeMeo, Augusto Litonjua, Andrea Baccarelli,_x000D_ Marie-France Hivert, Emily Oken, Harold Snieder, Vincent Jaddoe,Wenche_x000D_ Nystad, Stephanie J London, Caroline L Relton & Luisa Zuccolo	2018	0.000257	0.555498	0.08	cord blood	sustained
cg06492496	Maternal alcohol consumption and offspring DNAmethylation: findings from six general population-based birth cohorts	GemmaCSharp, Ryan Arathimos, Sarah E Reese, Christian M Page, Janine_x000D_ Felix, Leanne K KÂ¨ upers, Sheryl L Rifas-Shiman, Chunyu Liu, The Cohorts for_x000D_ Heart and Aging Research in Genomic Epidemiology plus (CHARGE +) methylation alcohol_x000D_ working group, Kimberley Burrows, Shanshan Zhao, Maria C Magnus, Liesbeth_x000D_ Duijts, Eva Corpeleijn, Dawn L DeMeo, Augusto Litonjua, Andrea Baccarelli,_x000D_ Marie-France Hivert, Emily Oken, Harold Snieder, Vincent Jaddoe,Wenche_x000D_ Nystad, Stephanie J London, Caroline L Relton & Luisa Zuccolo	2018	0.000261	0.555498	0.08	cord blood	sustained
cg13449727	Maternal alcohol consumption and offspring DNAmethylation: findings from six general population-based birth cohorts	GemmaCSharp, Ryan Arathimos, Sarah E Reese, Christian M Page, Janine_x000D_ Felix, Leanne K KÂ¨ upers, Sheryl L Rifas-Shiman, Chunyu Liu, The Cohorts for_x000D_ Heart and Aging Research in Genomic Epidemiology plus (CHARGE +) methylation alcohol_x000D_ working group, Kimberley Burrows, Shanshan Zhao, Maria C Magnus, Liesbeth_x000D_ Duijts, Eva Corpeleijn, Dawn L DeMeo, Augusto Litonjua, Andrea Baccarelli,_x000D_ Marie-France Hivert, Emily Oken, Harold Snieder, Vincent Jaddoe,Wenche_x000D_ Nystad, Stephanie J London, Caroline L Relton & Luisa Zuccolo	2018	0.000264	0.555498	0.06	cord blood	sustained
cg15131282	Maternal alcohol consumption and offspring DNAmethylation: findings from six general population-based birth cohorts	GemmaCSharp, Ryan Arathimos, Sarah E Reese, Christian M Page, Janine_x000D_ Felix, Leanne K KÂ¨ upers, Sheryl L Rifas-Shiman, Chunyu Liu, The Cohorts for_x000D_ Heart and Aging Research in Genomic Epidemiology plus (CHARGE +) methylation alcohol_x000D_ working group, Kimberley Burrows, Shanshan Zhao, Maria C Magnus, Liesbeth_x000D_ Duijts, Eva Corpeleijn, Dawn L DeMeo, Augusto Litonjua, Andrea Baccarelli,_x000D_ Marie-France Hivert, Emily Oken, Harold Snieder, Vincent Jaddoe,Wenche_x000D_ Nystad, Stephanie J London, Caroline L Relton & Luisa Zuccolo	2018	0.000264	0.555498	0.07	cord blood	sustained
cg13137381	Maternal alcohol consumption and offspring DNAmethylation: findings from six general population-based birth cohorts	GemmaCSharp, Ryan Arathimos, Sarah E Reese, Christian M Page, Janine_x000D_ Felix, Leanne K KÂ¨ upers, Sheryl L Rifas-Shiman, Chunyu Liu, The Cohorts for_x000D_ Heart and Aging Research in Genomic Epidemiology plus (CHARGE +) methylation alcohol_x000D_ working group, Kimberley Burrows, Shanshan Zhao, Maria C Magnus, Liesbeth_x000D_ Duijts, Eva Corpeleijn, Dawn L DeMeo, Augusto Litonjua, Andrea Baccarelli,_x000D_ Marie-France Hivert, Emily Oken, Harold Snieder, Vincent Jaddoe,Wenche_x000D_ Nystad, Stephanie J London, Caroline L Relton & Luisa Zuccolo	2018	0.000265	0.555498	-0.13	cord blood	sustained
cg27185063	Maternal alcohol consumption and offspring DNAmethylation: findings from six general population-based birth cohorts	GemmaCSharp, Ryan Arathimos, Sarah E Reese, Christian M Page, Janine_x000D_ Felix, Leanne K KÂ¨ upers, Sheryl L Rifas-Shiman, Chunyu Liu, The Cohorts for_x000D_ Heart and Aging Research in Genomic Epidemiology plus (CHARGE +) methylation alcohol_x000D_ working group, Kimberley Burrows, Shanshan Zhao, Maria C Magnus, Liesbeth_x000D_ Duijts, Eva Corpeleijn, Dawn L DeMeo, Augusto Litonjua, Andrea Baccarelli,_x000D_ Marie-France Hivert, Emily Oken, Harold Snieder, Vincent Jaddoe,Wenche_x000D_ Nystad, Stephanie J London, Caroline L Relton & Luisa Zuccolo	2018	0.000266	0.555498	-0.17	cord blood	sustained
cg12452675	Maternal alcohol consumption and offspring DNAmethylation: findings from six general population-based birth cohorts	GemmaCSharp, Ryan Arathimos, Sarah E Reese, Christian M Page, Janine_x000D_ Felix, Leanne K KÂ¨ upers, Sheryl L Rifas-Shiman, Chunyu Liu, The Cohorts for_x000D_ Heart and Aging Research in Genomic Epidemiology plus (CHARGE +) methylation alcohol_x000D_ working group, Kimberley Burrows, Shanshan Zhao, Maria C Magnus, Liesbeth_x000D_ Duijts, Eva Corpeleijn, Dawn L DeMeo, Augusto Litonjua, Andrea Baccarelli,_x000D_ Marie-France Hivert, Emily Oken, Harold Snieder, Vincent Jaddoe,Wenche_x000D_ Nystad, Stephanie J London, Caroline L Relton & Luisa Zuccolo	2018	0.000267	0.555498	0.11	cord blood	sustained
cg00314240	Maternal alcohol consumption and offspring DNAmethylation: findings from six general population-based birth cohorts	GemmaCSharp, Ryan Arathimos, Sarah E Reese, Christian M Page, Janine_x000D_ Felix, Leanne K KÂ¨ upers, Sheryl L Rifas-Shiman, Chunyu Liu, The Cohorts for_x000D_ Heart and Aging Research in Genomic Epidemiology plus (CHARGE +) methylation alcohol_x000D_ working group, Kimberley Burrows, Shanshan Zhao, Maria C Magnus, Liesbeth_x000D_ Duijts, Eva Corpeleijn, Dawn L DeMeo, Augusto Litonjua, Andrea Baccarelli,_x000D_ Marie-France Hivert, Emily Oken, Harold Snieder, Vincent Jaddoe,Wenche_x000D_ Nystad, Stephanie J London, Caroline L Relton & Luisa Zuccolo	2018	0.000267	0.555498	0.09	cord blood	sustained
cg15579304	Maternal alcohol consumption and offspring DNAmethylation: findings from six general population-based birth cohorts	GemmaCSharp, Ryan Arathimos, Sarah E Reese, Christian M Page, Janine_x000D_ Felix, Leanne K KÂ¨ upers, Sheryl L Rifas-Shiman, Chunyu Liu, The Cohorts for_x000D_ Heart and Aging Research in Genomic Epidemiology plus (CHARGE +) methylation alcohol_x000D_ working group, Kimberley Burrows, Shanshan Zhao, Maria C Magnus, Liesbeth_x000D_ Duijts, Eva Corpeleijn, Dawn L DeMeo, Augusto Litonjua, Andrea Baccarelli,_x000D_ Marie-France Hivert, Emily Oken, Harold Snieder, Vincent Jaddoe,Wenche_x000D_ Nystad, Stephanie J London, Caroline L Relton & Luisa Zuccolo	2018	0.000271	0.555498	0.37	cord blood	sustained
cg24033471	Maternal alcohol consumption and offspring DNAmethylation: findings from six general population-based birth cohorts	GemmaCSharp, Ryan Arathimos, Sarah E Reese, Christian M Page, Janine_x000D_ Felix, Leanne K KÂ¨ upers, Sheryl L Rifas-Shiman, Chunyu Liu, The Cohorts for_x000D_ Heart and Aging Research in Genomic Epidemiology plus (CHARGE +) methylation alcohol_x000D_ working group, Kimberley Burrows, Shanshan Zhao, Maria C Magnus, Liesbeth_x000D_ Duijts, Eva Corpeleijn, Dawn L DeMeo, Augusto Litonjua, Andrea Baccarelli,_x000D_ Marie-France Hivert, Emily Oken, Harold Snieder, Vincent Jaddoe,Wenche_x000D_ Nystad, Stephanie J London, Caroline L Relton & Luisa Zuccolo	2018	0.000271	0.555498	-0.44	cord blood	sustained
cg09515568	Maternal alcohol consumption and offspring DNAmethylation: findings from six general population-based birth cohorts	GemmaCSharp, Ryan Arathimos, Sarah E Reese, Christian M Page, Janine_x000D_ Felix, Leanne K KÂ¨ upers, Sheryl L Rifas-Shiman, Chunyu Liu, The Cohorts for_x000D_ Heart and Aging Research in Genomic Epidemiology plus (CHARGE +) methylation alcohol_x000D_ working group, Kimberley Burrows, Shanshan Zhao, Maria C Magnus, Liesbeth_x000D_ Duijts, Eva Corpeleijn, Dawn L DeMeo, Augusto Litonjua, Andrea Baccarelli,_x000D_ Marie-France Hivert, Emily Oken, Harold Snieder, Vincent Jaddoe,Wenche_x000D_ Nystad, Stephanie J London, Caroline L Relton & Luisa Zuccolo	2018	0.000272	0.555498	-0.17	cord blood	sustained
cg05224015	Maternal alcohol consumption and offspring DNAmethylation: findings from six general population-based birth cohorts	GemmaCSharp, Ryan Arathimos, Sarah E Reese, Christian M Page, Janine_x000D_ Felix, Leanne K KÂ¨ upers, Sheryl L Rifas-Shiman, Chunyu Liu, The Cohorts for_x000D_ Heart and Aging Research in Genomic Epidemiology plus (CHARGE +) methylation alcohol_x000D_ working group, Kimberley Burrows, Shanshan Zhao, Maria C Magnus, Liesbeth_x000D_ Duijts, Eva Corpeleijn, Dawn L DeMeo, Augusto Litonjua, Andrea Baccarelli,_x000D_ Marie-France Hivert, Emily Oken, Harold Snieder, Vincent Jaddoe,Wenche_x000D_ Nystad, Stephanie J London, Caroline L Relton & Luisa Zuccolo	2018	0.000272	0.555498	0.25	cord blood	sustained
cg15680902	Maternal alcohol consumption and offspring DNAmethylation: findings from six general population-based birth cohorts	GemmaCSharp, Ryan Arathimos, Sarah E Reese, Christian M Page, Janine_x000D_ Felix, Leanne K KÂ¨ upers, Sheryl L Rifas-Shiman, Chunyu Liu, The Cohorts for_x000D_ Heart and Aging Research in Genomic Epidemiology plus (CHARGE +) methylation alcohol_x000D_ working group, Kimberley Burrows, Shanshan Zhao, Maria C Magnus, Liesbeth_x000D_ Duijts, Eva Corpeleijn, Dawn L DeMeo, Augusto Litonjua, Andrea Baccarelli,_x000D_ Marie-France Hivert, Emily Oken, Harold Snieder, Vincent Jaddoe,Wenche_x000D_ Nystad, Stephanie J London, Caroline L Relton & Luisa Zuccolo	2018	0.000273	0.555498	-0.16	cord blood	sustained
cg09133562	Maternal alcohol consumption and offspring DNAmethylation: findings from six general population-based birth cohorts	GemmaCSharp, Ryan Arathimos, Sarah E Reese, Christian M Page, Janine_x000D_ Felix, Leanne K KÂ¨ upers, Sheryl L Rifas-Shiman, Chunyu Liu, The Cohorts for_x000D_ Heart and Aging Research in Genomic Epidemiology plus (CHARGE +) methylation alcohol_x000D_ working group, Kimberley Burrows, Shanshan Zhao, Maria C Magnus, Liesbeth_x000D_ Duijts, Eva Corpeleijn, Dawn L DeMeo, Augusto Litonjua, Andrea Baccarelli,_x000D_ Marie-France Hivert, Emily Oken, Harold Snieder, Vincent Jaddoe,Wenche_x000D_ Nystad, Stephanie J London, Caroline L Relton & Luisa Zuccolo	2018	0.000273	0.555498	0.17	cord blood	sustained
cg09305161	Maternal alcohol consumption and offspring DNAmethylation: findings from six general population-based birth cohorts	GemmaCSharp, Ryan Arathimos, Sarah E Reese, Christian M Page, Janine_x000D_ Felix, Leanne K KÂ¨ upers, Sheryl L Rifas-Shiman, Chunyu Liu, The Cohorts for_x000D_ Heart and Aging Research in Genomic Epidemiology plus (CHARGE +) methylation alcohol_x000D_ working group, Kimberley Burrows, Shanshan Zhao, Maria C Magnus, Liesbeth_x000D_ Duijts, Eva Corpeleijn, Dawn L DeMeo, Augusto Litonjua, Andrea Baccarelli,_x000D_ Marie-France Hivert, Emily Oken, Harold Snieder, Vincent Jaddoe,Wenche_x000D_ Nystad, Stephanie J London, Caroline L Relton & Luisa Zuccolo	2018	0.000274	0.555498	-0.64	cord blood	sustained
cg02057917	Maternal alcohol consumption and offspring DNAmethylation: findings from six general population-based birth cohorts	GemmaCSharp, Ryan Arathimos, Sarah E Reese, Christian M Page, Janine_x000D_ Felix, Leanne K KÂ¨ upers, Sheryl L Rifas-Shiman, Chunyu Liu, The Cohorts for_x000D_ Heart and Aging Research in Genomic Epidemiology plus (CHARGE +) methylation alcohol_x000D_ working group, Kimberley Burrows, Shanshan Zhao, Maria C Magnus, Liesbeth_x000D_ Duijts, Eva Corpeleijn, Dawn L DeMeo, Augusto Litonjua, Andrea Baccarelli,_x000D_ Marie-France Hivert, Emily Oken, Harold Snieder, Vincent Jaddoe,Wenche_x000D_ Nystad, Stephanie J London, Caroline L Relton & Luisa Zuccolo	2018	0.000275	0.555498	-0.61	cord blood	sustained
cg09898154	Maternal alcohol consumption and offspring DNAmethylation: findings from six general population-based birth cohorts	GemmaCSharp, Ryan Arathimos, Sarah E Reese, Christian M Page, Janine_x000D_ Felix, Leanne K KÂ¨ upers, Sheryl L Rifas-Shiman, Chunyu Liu, The Cohorts for_x000D_ Heart and Aging Research in Genomic Epidemiology plus (CHARGE +) methylation alcohol_x000D_ working group, Kimberley Burrows, Shanshan Zhao, Maria C Magnus, Liesbeth_x000D_ Duijts, Eva Corpeleijn, Dawn L DeMeo, Augusto Litonjua, Andrea Baccarelli,_x000D_ Marie-France Hivert, Emily Oken, Harold Snieder, Vincent Jaddoe,Wenche_x000D_ Nystad, Stephanie J London, Caroline L Relton & Luisa Zuccolo	2018	0.000277	0.555498	0.13	cord blood	sustained
cg24670453	Maternal alcohol consumption and offspring DNAmethylation: findings from six general population-based birth cohorts	GemmaCSharp, Ryan Arathimos, Sarah E Reese, Christian M Page, Janine_x000D_ Felix, Leanne K KÂ¨ upers, Sheryl L Rifas-Shiman, Chunyu Liu, The Cohorts for_x000D_ Heart and Aging Research in Genomic Epidemiology plus (CHARGE +) methylation alcohol_x000D_ working group, Kimberley Burrows, Shanshan Zhao, Maria C Magnus, Liesbeth_x000D_ Duijts, Eva Corpeleijn, Dawn L DeMeo, Augusto Litonjua, Andrea Baccarelli,_x000D_ Marie-France Hivert, Emily Oken, Harold Snieder, Vincent Jaddoe,Wenche_x000D_ Nystad, Stephanie J London, Caroline L Relton & Luisa Zuccolo	2018	0.000279	0.555498	0.55	cord blood	sustained
cg01846065	Maternal alcohol consumption and offspring DNAmethylation: findings from six general population-based birth cohorts	GemmaCSharp, Ryan Arathimos, Sarah E Reese, Christian M Page, Janine_x000D_ Felix, Leanne K KÂ¨ upers, Sheryl L Rifas-Shiman, Chunyu Liu, The Cohorts for_x000D_ Heart and Aging Research in Genomic Epidemiology plus (CHARGE +) methylation alcohol_x000D_ working group, Kimberley Burrows, Shanshan Zhao, Maria C Magnus, Liesbeth_x000D_ Duijts, Eva Corpeleijn, Dawn L DeMeo, Augusto Litonjua, Andrea Baccarelli,_x000D_ Marie-France Hivert, Emily Oken, Harold Snieder, Vincent Jaddoe,Wenche_x000D_ Nystad, Stephanie J London, Caroline L Relton & Luisa Zuccolo	2018	0.000281	0.555498	0.06	cord blood	sustained
cg13875518	Maternal alcohol consumption and offspring DNAmethylation: findings from six general population-based birth cohorts	GemmaCSharp, Ryan Arathimos, Sarah E Reese, Christian M Page, Janine_x000D_ Felix, Leanne K KÂ¨ upers, Sheryl L Rifas-Shiman, Chunyu Liu, The Cohorts for_x000D_ Heart and Aging Research in Genomic Epidemiology plus (CHARGE +) methylation alcohol_x000D_ working group, Kimberley Burrows, Shanshan Zhao, Maria C Magnus, Liesbeth_x000D_ Duijts, Eva Corpeleijn, Dawn L DeMeo, Augusto Litonjua, Andrea Baccarelli,_x000D_ Marie-France Hivert, Emily Oken, Harold Snieder, Vincent Jaddoe,Wenche_x000D_ Nystad, Stephanie J London, Caroline L Relton & Luisa Zuccolo	2018	0.000281	0.555498	-0.16	cord blood	sustained
cg03667593	Maternal alcohol consumption and offspring DNAmethylation: findings from six general population-based birth cohorts	GemmaCSharp, Ryan Arathimos, Sarah E Reese, Christian M Page, Janine_x000D_ Felix, Leanne K KÂ¨ upers, Sheryl L Rifas-Shiman, Chunyu Liu, The Cohorts for_x000D_ Heart and Aging Research in Genomic Epidemiology plus (CHARGE +) methylation alcohol_x000D_ working group, Kimberley Burrows, Shanshan Zhao, Maria C Magnus, Liesbeth_x000D_ Duijts, Eva Corpeleijn, Dawn L DeMeo, Augusto Litonjua, Andrea Baccarelli,_x000D_ Marie-France Hivert, Emily Oken, Harold Snieder, Vincent Jaddoe,Wenche_x000D_ Nystad, Stephanie J London, Caroline L Relton & Luisa Zuccolo	2018	0.000282	0.555498	-0.1	cord blood	sustained
cg10883375	Maternal alcohol consumption and offspring DNAmethylation: findings from six general population-based birth cohorts	GemmaCSharp, Ryan Arathimos, Sarah E Reese, Christian M Page, Janine_x000D_ Felix, Leanne K KÂ¨ upers, Sheryl L Rifas-Shiman, Chunyu Liu, The Cohorts for_x000D_ Heart and Aging Research in Genomic Epidemiology plus (CHARGE +) methylation alcohol_x000D_ working group, Kimberley Burrows, Shanshan Zhao, Maria C Magnus, Liesbeth_x000D_ Duijts, Eva Corpeleijn, Dawn L DeMeo, Augusto Litonjua, Andrea Baccarelli,_x000D_ Marie-France Hivert, Emily Oken, Harold Snieder, Vincent Jaddoe,Wenche_x000D_ Nystad, Stephanie J London, Caroline L Relton & Luisa Zuccolo	2018	0.000287	0.555498	0.09	cord blood	sustained
cg11641395	Maternal alcohol consumption and offspring DNAmethylation: findings from six general population-based birth cohorts	GemmaCSharp, Ryan Arathimos, Sarah E Reese, Christian M Page, Janine_x000D_ Felix, Leanne K KÂ¨ upers, Sheryl L Rifas-Shiman, Chunyu Liu, The Cohorts for_x000D_ Heart and Aging Research in Genomic Epidemiology plus (CHARGE +) methylation alcohol_x000D_ working group, Kimberley Burrows, Shanshan Zhao, Maria C Magnus, Liesbeth_x000D_ Duijts, Eva Corpeleijn, Dawn L DeMeo, Augusto Litonjua, Andrea Baccarelli,_x000D_ Marie-France Hivert, Emily Oken, Harold Snieder, Vincent Jaddoe,Wenche_x000D_ Nystad, Stephanie J London, Caroline L Relton & Luisa Zuccolo	2018	0.000287	0.555498	-0.7	cord blood	sustained
cg05953927	Maternal alcohol consumption and offspring DNAmethylation: findings from six general population-based birth cohorts	GemmaCSharp, Ryan Arathimos, Sarah E Reese, Christian M Page, Janine_x000D_ Felix, Leanne K KÂ¨ upers, Sheryl L Rifas-Shiman, Chunyu Liu, The Cohorts for_x000D_ Heart and Aging Research in Genomic Epidemiology plus (CHARGE +) methylation alcohol_x000D_ working group, Kimberley Burrows, Shanshan Zhao, Maria C Magnus, Liesbeth_x000D_ Duijts, Eva Corpeleijn, Dawn L DeMeo, Augusto Litonjua, Andrea Baccarelli,_x000D_ Marie-France Hivert, Emily Oken, Harold Snieder, Vincent Jaddoe,Wenche_x000D_ Nystad, Stephanie J London, Caroline L Relton & Luisa Zuccolo	2018	0.000289	0.555498	0.06	cord blood	sustained
cg02371052	Maternal alcohol consumption and offspring DNAmethylation: findings from six general population-based birth cohorts	GemmaCSharp, Ryan Arathimos, Sarah E Reese, Christian M Page, Janine_x000D_ Felix, Leanne K KÂ¨ upers, Sheryl L Rifas-Shiman, Chunyu Liu, The Cohorts for_x000D_ Heart and Aging Research in Genomic Epidemiology plus (CHARGE +) methylation alcohol_x000D_ working group, Kimberley Burrows, Shanshan Zhao, Maria C Magnus, Liesbeth_x000D_ Duijts, Eva Corpeleijn, Dawn L DeMeo, Augusto Litonjua, Andrea Baccarelli,_x000D_ Marie-France Hivert, Emily Oken, Harold Snieder, Vincent Jaddoe,Wenche_x000D_ Nystad, Stephanie J London, Caroline L Relton & Luisa Zuccolo	2018	0.000291	0.555498	0.17	cord blood	sustained
cg25046651	Maternal alcohol consumption and offspring DNAmethylation: findings from six general population-based birth cohorts	GemmaCSharp, Ryan Arathimos, Sarah E Reese, Christian M Page, Janine_x000D_ Felix, Leanne K KÂ¨ upers, Sheryl L Rifas-Shiman, Chunyu Liu, The Cohorts for_x000D_ Heart and Aging Research in Genomic Epidemiology plus (CHARGE +) methylation alcohol_x000D_ working group, Kimberley Burrows, Shanshan Zhao, Maria C Magnus, Liesbeth_x000D_ Duijts, Eva Corpeleijn, Dawn L DeMeo, Augusto Litonjua, Andrea Baccarelli,_x000D_ Marie-France Hivert, Emily Oken, Harold Snieder, Vincent Jaddoe,Wenche_x000D_ Nystad, Stephanie J London, Caroline L Relton & Luisa Zuccolo	2018	0.000291	0.555498	0.13	cord blood	sustained
cg26150300	Maternal alcohol consumption and offspring DNAmethylation: findings from six general population-based birth cohorts	GemmaCSharp, Ryan Arathimos, Sarah E Reese, Christian M Page, Janine_x000D_ Felix, Leanne K KÂ¨ upers, Sheryl L Rifas-Shiman, Chunyu Liu, The Cohorts for_x000D_ Heart and Aging Research in Genomic Epidemiology plus (CHARGE +) methylation alcohol_x000D_ working group, Kimberley Burrows, Shanshan Zhao, Maria C Magnus, Liesbeth_x000D_ Duijts, Eva Corpeleijn, Dawn L DeMeo, Augusto Litonjua, Andrea Baccarelli,_x000D_ Marie-France Hivert, Emily Oken, Harold Snieder, Vincent Jaddoe,Wenche_x000D_ Nystad, Stephanie J London, Caroline L Relton & Luisa Zuccolo	2018	0.000292	0.555498	-0.75	cord blood	sustained
cg20665157	Maternal alcohol consumption and offspring DNAmethylation: findings from six general population-based birth cohorts	GemmaCSharp, Ryan Arathimos, Sarah E Reese, Christian M Page, Janine_x000D_ Felix, Leanne K KÂ¨ upers, Sheryl L Rifas-Shiman, Chunyu Liu, The Cohorts for_x000D_ Heart and Aging Research in Genomic Epidemiology plus (CHARGE +) methylation alcohol_x000D_ working group, Kimberley Burrows, Shanshan Zhao, Maria C Magnus, Liesbeth_x000D_ Duijts, Eva Corpeleijn, Dawn L DeMeo, Augusto Litonjua, Andrea Baccarelli,_x000D_ Marie-France Hivert, Emily Oken, Harold Snieder, Vincent Jaddoe,Wenche_x000D_ Nystad, Stephanie J London, Caroline L Relton & Luisa Zuccolo	2018	0.000294	0.555498	-0.54	cord blood	sustained
cg18876826	Maternal alcohol consumption and offspring DNAmethylation: findings from six general population-based birth cohorts	GemmaCSharp, Ryan Arathimos, Sarah E Reese, Christian M Page, Janine_x000D_ Felix, Leanne K KÂ¨ upers, Sheryl L Rifas-Shiman, Chunyu Liu, The Cohorts for_x000D_ Heart and Aging Research in Genomic Epidemiology plus (CHARGE +) methylation alcohol_x000D_ working group, Kimberley Burrows, Shanshan Zhao, Maria C Magnus, Liesbeth_x000D_ Duijts, Eva Corpeleijn, Dawn L DeMeo, Augusto Litonjua, Andrea Baccarelli,_x000D_ Marie-France Hivert, Emily Oken, Harold Snieder, Vincent Jaddoe,Wenche_x000D_ Nystad, Stephanie J London, Caroline L Relton & Luisa Zuccolo	2018	0.000295	0.555498	-0.21	cord blood	sustained
cg02034720	Maternal alcohol consumption and offspring DNAmethylation: findings from six general population-based birth cohorts	GemmaCSharp, Ryan Arathimos, Sarah E Reese, Christian M Page, Janine_x000D_ Felix, Leanne K KÂ¨ upers, Sheryl L Rifas-Shiman, Chunyu Liu, The Cohorts for_x000D_ Heart and Aging Research in Genomic Epidemiology plus (CHARGE +) methylation alcohol_x000D_ working group, Kimberley Burrows, Shanshan Zhao, Maria C Magnus, Liesbeth_x000D_ Duijts, Eva Corpeleijn, Dawn L DeMeo, Augusto Litonjua, Andrea Baccarelli,_x000D_ Marie-France Hivert, Emily Oken, Harold Snieder, Vincent Jaddoe,Wenche_x000D_ Nystad, Stephanie J London, Caroline L Relton & Luisa Zuccolo	2018	0.000297	0.555498	0.1	cord blood	sustained
cg08327744	Maternal alcohol consumption and offspring DNAmethylation: findings from six general population-based birth cohorts	GemmaCSharp, Ryan Arathimos, Sarah E Reese, Christian M Page, Janine_x000D_ Felix, Leanne K KÂ¨ upers, Sheryl L Rifas-Shiman, Chunyu Liu, The Cohorts for_x000D_ Heart and Aging Research in Genomic Epidemiology plus (CHARGE +) methylation alcohol_x000D_ working group, Kimberley Burrows, Shanshan Zhao, Maria C Magnus, Liesbeth_x000D_ Duijts, Eva Corpeleijn, Dawn L DeMeo, Augusto Litonjua, Andrea Baccarelli,_x000D_ Marie-France Hivert, Emily Oken, Harold Snieder, Vincent Jaddoe,Wenche_x000D_ Nystad, Stephanie J London, Caroline L Relton & Luisa Zuccolo	2018	0.000298	0.555498	-0.62	cord blood	sustained
cg26712821	Maternal alcohol consumption and offspring DNAmethylation: findings from six general population-based birth cohorts	GemmaCSharp, Ryan Arathimos, Sarah E Reese, Christian M Page, Janine_x000D_ Felix, Leanne K KÂ¨ upers, Sheryl L Rifas-Shiman, Chunyu Liu, The Cohorts for_x000D_ Heart and Aging Research in Genomic Epidemiology plus (CHARGE +) methylation alcohol_x000D_ working group, Kimberley Burrows, Shanshan Zhao, Maria C Magnus, Liesbeth_x000D_ Duijts, Eva Corpeleijn, Dawn L DeMeo, Augusto Litonjua, Andrea Baccarelli,_x000D_ Marie-France Hivert, Emily Oken, Harold Snieder, Vincent Jaddoe,Wenche_x000D_ Nystad, Stephanie J London, Caroline L Relton & Luisa Zuccolo	2018	0.000298	0.555498	-0.6	cord blood	sustained
cg09599843	Maternal alcohol consumption and offspring DNAmethylation: findings from six general population-based birth cohorts	GemmaCSharp, Ryan Arathimos, Sarah E Reese, Christian M Page, Janine_x000D_ Felix, Leanne K KÂ¨ upers, Sheryl L Rifas-Shiman, Chunyu Liu, The Cohorts for_x000D_ Heart and Aging Research in Genomic Epidemiology plus (CHARGE +) methylation alcohol_x000D_ working group, Kimberley Burrows, Shanshan Zhao, Maria C Magnus, Liesbeth_x000D_ Duijts, Eva Corpeleijn, Dawn L DeMeo, Augusto Litonjua, Andrea Baccarelli,_x000D_ Marie-France Hivert, Emily Oken, Harold Snieder, Vincent Jaddoe,Wenche_x000D_ Nystad, Stephanie J London, Caroline L Relton & Luisa Zuccolo	2018	0.000299	0.555498	0.36	cord blood	sustained
cg16376902	Maternal alcohol consumption and offspring DNAmethylation: findings from six general population-based birth cohorts	GemmaCSharp, Ryan Arathimos, Sarah E Reese, Christian M Page, Janine_x000D_ Felix, Leanne K KÂ¨ upers, Sheryl L Rifas-Shiman, Chunyu Liu, The Cohorts for_x000D_ Heart and Aging Research in Genomic Epidemiology plus (CHARGE +) methylation alcohol_x000D_ working group, Kimberley Burrows, Shanshan Zhao, Maria C Magnus, Liesbeth_x000D_ Duijts, Eva Corpeleijn, Dawn L DeMeo, Augusto Litonjua, Andrea Baccarelli,_x000D_ Marie-France Hivert, Emily Oken, Harold Snieder, Vincent Jaddoe,Wenche_x000D_ Nystad, Stephanie J London, Caroline L Relton & Luisa Zuccolo	2018	0.000299	0.555498	-1.01	cord blood	sustained
cg04877901	Maternal alcohol consumption and offspring DNAmethylation: findings from six general population-based birth cohorts	GemmaCSharp, Ryan Arathimos, Sarah E Reese, Christian M Page, Janine_x000D_ Felix, Leanne K KÂ¨ upers, Sheryl L Rifas-Shiman, Chunyu Liu, The Cohorts for_x000D_ Heart and Aging Research in Genomic Epidemiology plus (CHARGE +) methylation alcohol_x000D_ working group, Kimberley Burrows, Shanshan Zhao, Maria C Magnus, Liesbeth_x000D_ Duijts, Eva Corpeleijn, Dawn L DeMeo, Augusto Litonjua, Andrea Baccarelli,_x000D_ Marie-France Hivert, Emily Oken, Harold Snieder, Vincent Jaddoe,Wenche_x000D_ Nystad, Stephanie J London, Caroline L Relton & Luisa Zuccolo	2018	0.000303	0.555498	0.09	cord blood	sustained
cg07125166	Maternal alcohol consumption and offspring DNAmethylation: findings from six general population-based birth cohorts	GemmaCSharp, Ryan Arathimos, Sarah E Reese, Christian M Page, Janine_x000D_ Felix, Leanne K KÂ¨ upers, Sheryl L Rifas-Shiman, Chunyu Liu, The Cohorts for_x000D_ Heart and Aging Research in Genomic Epidemiology plus (CHARGE +) methylation alcohol_x000D_ working group, Kimberley Burrows, Shanshan Zhao, Maria C Magnus, Liesbeth_x000D_ Duijts, Eva Corpeleijn, Dawn L DeMeo, Augusto Litonjua, Andrea Baccarelli,_x000D_ Marie-France Hivert, Emily Oken, Harold Snieder, Vincent Jaddoe,Wenche_x000D_ Nystad, Stephanie J London, Caroline L Relton & Luisa Zuccolo	2018	0.000304	0.555498	-0.24	cord blood	sustained
cg26709579	Maternal alcohol consumption and offspring DNAmethylation: findings from six general population-based birth cohorts	GemmaCSharp, Ryan Arathimos, Sarah E Reese, Christian M Page, Janine_x000D_ Felix, Leanne K KÂ¨ upers, Sheryl L Rifas-Shiman, Chunyu Liu, The Cohorts for_x000D_ Heart and Aging Research in Genomic Epidemiology plus (CHARGE +) methylation alcohol_x000D_ working group, Kimberley Burrows, Shanshan Zhao, Maria C Magnus, Liesbeth_x000D_ Duijts, Eva Corpeleijn, Dawn L DeMeo, Augusto Litonjua, Andrea Baccarelli,_x000D_ Marie-France Hivert, Emily Oken, Harold Snieder, Vincent Jaddoe,Wenche_x000D_ Nystad, Stephanie J London, Caroline L Relton & Luisa Zuccolo	2018	0.000304	0.555498	-0.46	cord blood	sustained
ch.13.1154960F	Maternal alcohol consumption and offspring DNAmethylation: findings from six general population-based birth cohorts	GemmaCSharp, Ryan Arathimos, Sarah E Reese, Christian M Page, Janine_x000D_ Felix, Leanne K KÂ¨ upers, Sheryl L Rifas-Shiman, Chunyu Liu, The Cohorts for_x000D_ Heart and Aging Research in Genomic Epidemiology plus (CHARGE +) methylation alcohol_x000D_ working group, Kimberley Burrows, Shanshan Zhao, Maria C Magnus, Liesbeth_x000D_ Duijts, Eva Corpeleijn, Dawn L DeMeo, Augusto Litonjua, Andrea Baccarelli,_x000D_ Marie-France Hivert, Emily Oken, Harold Snieder, Vincent Jaddoe,Wenche_x000D_ Nystad, Stephanie J London, Caroline L Relton & Luisa Zuccolo	2018	0.000305	0.555498	0.08	cord blood	sustained
cg14851297	Maternal alcohol consumption and offspring DNAmethylation: findings from six general population-based birth cohorts	GemmaCSharp, Ryan Arathimos, Sarah E Reese, Christian M Page, Janine_x000D_ Felix, Leanne K KÂ¨ upers, Sheryl L Rifas-Shiman, Chunyu Liu, The Cohorts for_x000D_ Heart and Aging Research in Genomic Epidemiology plus (CHARGE +) methylation alcohol_x000D_ working group, Kimberley Burrows, Shanshan Zhao, Maria C Magnus, Liesbeth_x000D_ Duijts, Eva Corpeleijn, Dawn L DeMeo, Augusto Litonjua, Andrea Baccarelli,_x000D_ Marie-France Hivert, Emily Oken, Harold Snieder, Vincent Jaddoe,Wenche_x000D_ Nystad, Stephanie J London, Caroline L Relton & Luisa Zuccolo	2018	0.000307	0.555498	0.1	cord blood	sustained
cg18847227	Maternal alcohol consumption and offspring DNAmethylation: findings from six general population-based birth cohorts	GemmaCSharp, Ryan Arathimos, Sarah E Reese, Christian M Page, Janine_x000D_ Felix, Leanne K KÂ¨ upers, Sheryl L Rifas-Shiman, Chunyu Liu, The Cohorts for_x000D_ Heart and Aging Research in Genomic Epidemiology plus (CHARGE +) methylation alcohol_x000D_ working group, Kimberley Burrows, Shanshan Zhao, Maria C Magnus, Liesbeth_x000D_ Duijts, Eva Corpeleijn, Dawn L DeMeo, Augusto Litonjua, Andrea Baccarelli,_x000D_ Marie-France Hivert, Emily Oken, Harold Snieder, Vincent Jaddoe,Wenche_x000D_ Nystad, Stephanie J London, Caroline L Relton & Luisa Zuccolo	2018	0.000307	0.555498	-0.86	cord blood	sustained
cg11750929	Maternal alcohol consumption and offspring DNAmethylation: findings from six general population-based birth cohorts	GemmaCSharp, Ryan Arathimos, Sarah E Reese, Christian M Page, Janine_x000D_ Felix, Leanne K KÂ¨ upers, Sheryl L Rifas-Shiman, Chunyu Liu, The Cohorts for_x000D_ Heart and Aging Research in Genomic Epidemiology plus (CHARGE +) methylation alcohol_x000D_ working group, Kimberley Burrows, Shanshan Zhao, Maria C Magnus, Liesbeth_x000D_ Duijts, Eva Corpeleijn, Dawn L DeMeo, Augusto Litonjua, Andrea Baccarelli,_x000D_ Marie-France Hivert, Emily Oken, Harold Snieder, Vincent Jaddoe,Wenche_x000D_ Nystad, Stephanie J London, Caroline L Relton & Luisa Zuccolo	2018	0.000308	0.555498	0.43	cord blood	sustained
cg03852656	Maternal alcohol consumption and offspring DNAmethylation: findings from six general population-based birth cohorts	GemmaCSharp, Ryan Arathimos, Sarah E Reese, Christian M Page, Janine_x000D_ Felix, Leanne K KÂ¨ upers, Sheryl L Rifas-Shiman, Chunyu Liu, The Cohorts for_x000D_ Heart and Aging Research in Genomic Epidemiology plus (CHARGE +) methylation alcohol_x000D_ working group, Kimberley Burrows, Shanshan Zhao, Maria C Magnus, Liesbeth_x000D_ Duijts, Eva Corpeleijn, Dawn L DeMeo, Augusto Litonjua, Andrea Baccarelli,_x000D_ Marie-France Hivert, Emily Oken, Harold Snieder, Vincent Jaddoe,Wenche_x000D_ Nystad, Stephanie J London, Caroline L Relton & Luisa Zuccolo	2018	0.000308	0.555498	-0.28	cord blood	sustained
cg24331079	Maternal alcohol consumption and offspring DNAmethylation: findings from six general population-based birth cohorts	GemmaCSharp, Ryan Arathimos, Sarah E Reese, Christian M Page, Janine_x000D_ Felix, Leanne K KÂ¨ upers, Sheryl L Rifas-Shiman, Chunyu Liu, The Cohorts for_x000D_ Heart and Aging Research in Genomic Epidemiology plus (CHARGE +) methylation alcohol_x000D_ working group, Kimberley Burrows, Shanshan Zhao, Maria C Magnus, Liesbeth_x000D_ Duijts, Eva Corpeleijn, Dawn L DeMeo, Augusto Litonjua, Andrea Baccarelli,_x000D_ Marie-France Hivert, Emily Oken, Harold Snieder, Vincent Jaddoe,Wenche_x000D_ Nystad, Stephanie J London, Caroline L Relton & Luisa Zuccolo	2018	0.000309	0.555498	-0.22	cord blood	sustained
cg01170196	Maternal alcohol consumption and offspring DNAmethylation: findings from six general population-based birth cohorts	GemmaCSharp, Ryan Arathimos, Sarah E Reese, Christian M Page, Janine_x000D_ Felix, Leanne K KÂ¨ upers, Sheryl L Rifas-Shiman, Chunyu Liu, The Cohorts for_x000D_ Heart and Aging Research in Genomic Epidemiology plus (CHARGE +) methylation alcohol_x000D_ working group, Kimberley Burrows, Shanshan Zhao, Maria C Magnus, Liesbeth_x000D_ Duijts, Eva Corpeleijn, Dawn L DeMeo, Augusto Litonjua, Andrea Baccarelli,_x000D_ Marie-France Hivert, Emily Oken, Harold Snieder, Vincent Jaddoe,Wenche_x000D_ Nystad, Stephanie J London, Caroline L Relton & Luisa Zuccolo	2018	0.000309	0.555498	-0.89	cord blood	sustained
cg25472614	Maternal alcohol consumption and offspring DNAmethylation: findings from six general population-based birth cohorts	GemmaCSharp, Ryan Arathimos, Sarah E Reese, Christian M Page, Janine_x000D_ Felix, Leanne K KÂ¨ upers, Sheryl L Rifas-Shiman, Chunyu Liu, The Cohorts for_x000D_ Heart and Aging Research in Genomic Epidemiology plus (CHARGE +) methylation alcohol_x000D_ working group, Kimberley Burrows, Shanshan Zhao, Maria C Magnus, Liesbeth_x000D_ Duijts, Eva Corpeleijn, Dawn L DeMeo, Augusto Litonjua, Andrea Baccarelli,_x000D_ Marie-France Hivert, Emily Oken, Harold Snieder, Vincent Jaddoe,Wenche_x000D_ Nystad, Stephanie J London, Caroline L Relton & Luisa Zuccolo	2018	0.000311	0.555498	0.7	cord blood	sustained
cg18107697	Maternal alcohol consumption and offspring DNAmethylation: findings from six general population-based birth cohorts	GemmaCSharp, Ryan Arathimos, Sarah E Reese, Christian M Page, Janine_x000D_ Felix, Leanne K KÂ¨ upers, Sheryl L Rifas-Shiman, Chunyu Liu, The Cohorts for_x000D_ Heart and Aging Research in Genomic Epidemiology plus (CHARGE +) methylation alcohol_x000D_ working group, Kimberley Burrows, Shanshan Zhao, Maria C Magnus, Liesbeth_x000D_ Duijts, Eva Corpeleijn, Dawn L DeMeo, Augusto Litonjua, Andrea Baccarelli,_x000D_ Marie-France Hivert, Emily Oken, Harold Snieder, Vincent Jaddoe,Wenche_x000D_ Nystad, Stephanie J London, Caroline L Relton & Luisa Zuccolo	2018	0.000311	0.555498	-0.73	cord blood	sustained
cg02624704	Maternal alcohol consumption and offspring DNAmethylation: findings from six general population-based birth cohorts	GemmaCSharp, Ryan Arathimos, Sarah E Reese, Christian M Page, Janine_x000D_ Felix, Leanne K KÂ¨ upers, Sheryl L Rifas-Shiman, Chunyu Liu, The Cohorts for_x000D_ Heart and Aging Research in Genomic Epidemiology plus (CHARGE +) methylation alcohol_x000D_ working group, Kimberley Burrows, Shanshan Zhao, Maria C Magnus, Liesbeth_x000D_ Duijts, Eva Corpeleijn, Dawn L DeMeo, Augusto Litonjua, Andrea Baccarelli,_x000D_ Marie-France Hivert, Emily Oken, Harold Snieder, Vincent Jaddoe,Wenche_x000D_ Nystad, Stephanie J London, Caroline L Relton & Luisa Zuccolo	2018	0.000314	0.555498	0.32	cord blood	sustained
cg14687298	Maternal alcohol consumption and offspring DNAmethylation: findings from six general population-based birth cohorts	GemmaCSharp, Ryan Arathimos, Sarah E Reese, Christian M Page, Janine_x000D_ Felix, Leanne K KÂ¨ upers, Sheryl L Rifas-Shiman, Chunyu Liu, The Cohorts for_x000D_ Heart and Aging Research in Genomic Epidemiology plus (CHARGE +) methylation alcohol_x000D_ working group, Kimberley Burrows, Shanshan Zhao, Maria C Magnus, Liesbeth_x000D_ Duijts, Eva Corpeleijn, Dawn L DeMeo, Augusto Litonjua, Andrea Baccarelli,_x000D_ Marie-France Hivert, Emily Oken, Harold Snieder, Vincent Jaddoe,Wenche_x000D_ Nystad, Stephanie J London, Caroline L Relton & Luisa Zuccolo	2018	0.000314	0.555498	2.24	cord blood	sustained
cg18703951	Maternal alcohol consumption and offspring DNAmethylation: findings from six general population-based birth cohorts	GemmaCSharp, Ryan Arathimos, Sarah E Reese, Christian M Page, Janine_x000D_ Felix, Leanne K KÂ¨ upers, Sheryl L Rifas-Shiman, Chunyu Liu, The Cohorts for_x000D_ Heart and Aging Research in Genomic Epidemiology plus (CHARGE +) methylation alcohol_x000D_ working group, Kimberley Burrows, Shanshan Zhao, Maria C Magnus, Liesbeth_x000D_ Duijts, Eva Corpeleijn, Dawn L DeMeo, Augusto Litonjua, Andrea Baccarelli,_x000D_ Marie-France Hivert, Emily Oken, Harold Snieder, Vincent Jaddoe,Wenche_x000D_ Nystad, Stephanie J London, Caroline L Relton & Luisa Zuccolo	2018	0.000314	0.555498	-0.38	cord blood	sustained
cg09392046	Maternal alcohol consumption and offspring DNAmethylation: findings from six general population-based birth cohorts	GemmaCSharp, Ryan Arathimos, Sarah E Reese, Christian M Page, Janine_x000D_ Felix, Leanne K KÂ¨ upers, Sheryl L Rifas-Shiman, Chunyu Liu, The Cohorts for_x000D_ Heart and Aging Research in Genomic Epidemiology plus (CHARGE +) methylation alcohol_x000D_ working group, Kimberley Burrows, Shanshan Zhao, Maria C Magnus, Liesbeth_x000D_ Duijts, Eva Corpeleijn, Dawn L DeMeo, Augusto Litonjua, Andrea Baccarelli,_x000D_ Marie-France Hivert, Emily Oken, Harold Snieder, Vincent Jaddoe,Wenche_x000D_ Nystad, Stephanie J London, Caroline L Relton & Luisa Zuccolo	2018	0.000314	0.555498	-0.22	cord blood	sustained
cg11557307	Maternal alcohol consumption and offspring DNAmethylation: findings from six general population-based birth cohorts	GemmaCSharp, Ryan Arathimos, Sarah E Reese, Christian M Page, Janine_x000D_ Felix, Leanne K KÂ¨ upers, Sheryl L Rifas-Shiman, Chunyu Liu, The Cohorts for_x000D_ Heart and Aging Research in Genomic Epidemiology plus (CHARGE +) methylation alcohol_x000D_ working group, Kimberley Burrows, Shanshan Zhao, Maria C Magnus, Liesbeth_x000D_ Duijts, Eva Corpeleijn, Dawn L DeMeo, Augusto Litonjua, Andrea Baccarelli,_x000D_ Marie-France Hivert, Emily Oken, Harold Snieder, Vincent Jaddoe,Wenche_x000D_ Nystad, Stephanie J London, Caroline L Relton & Luisa Zuccolo	2018	0.000315	0.555498	0.06	cord blood	sustained
cg13394182	Maternal alcohol consumption and offspring DNAmethylation: findings from six general population-based birth cohorts	GemmaCSharp, Ryan Arathimos, Sarah E Reese, Christian M Page, Janine_x000D_ Felix, Leanne K KÂ¨ upers, Sheryl L Rifas-Shiman, Chunyu Liu, The Cohorts for_x000D_ Heart and Aging Research in Genomic Epidemiology plus (CHARGE +) methylation alcohol_x000D_ working group, Kimberley Burrows, Shanshan Zhao, Maria C Magnus, Liesbeth_x000D_ Duijts, Eva Corpeleijn, Dawn L DeMeo, Augusto Litonjua, Andrea Baccarelli,_x000D_ Marie-France Hivert, Emily Oken, Harold Snieder, Vincent Jaddoe,Wenche_x000D_ Nystad, Stephanie J London, Caroline L Relton & Luisa Zuccolo	2018	0.000317	0.555498	0.57	cord blood	sustained
cg27351449	Maternal alcohol consumption and offspring DNAmethylation: findings from six general population-based birth cohorts	GemmaCSharp, Ryan Arathimos, Sarah E Reese, Christian M Page, Janine_x000D_ Felix, Leanne K KÂ¨ upers, Sheryl L Rifas-Shiman, Chunyu Liu, The Cohorts for_x000D_ Heart and Aging Research in Genomic Epidemiology plus (CHARGE +) methylation alcohol_x000D_ working group, Kimberley Burrows, Shanshan Zhao, Maria C Magnus, Liesbeth_x000D_ Duijts, Eva Corpeleijn, Dawn L DeMeo, Augusto Litonjua, Andrea Baccarelli,_x000D_ Marie-France Hivert, Emily Oken, Harold Snieder, Vincent Jaddoe,Wenche_x000D_ Nystad, Stephanie J London, Caroline L Relton & Luisa Zuccolo	2018	0.000317	0.555498	0.69	cord blood	sustained
cg27611177	Maternal alcohol consumption and offspring DNAmethylation: findings from six general population-based birth cohorts	GemmaCSharp, Ryan Arathimos, Sarah E Reese, Christian M Page, Janine_x000D_ Felix, Leanne K KÂ¨ upers, Sheryl L Rifas-Shiman, Chunyu Liu, The Cohorts for_x000D_ Heart and Aging Research in Genomic Epidemiology plus (CHARGE +) methylation alcohol_x000D_ working group, Kimberley Burrows, Shanshan Zhao, Maria C Magnus, Liesbeth_x000D_ Duijts, Eva Corpeleijn, Dawn L DeMeo, Augusto Litonjua, Andrea Baccarelli,_x000D_ Marie-France Hivert, Emily Oken, Harold Snieder, Vincent Jaddoe,Wenche_x000D_ Nystad, Stephanie J London, Caroline L Relton & Luisa Zuccolo	2018	0.000317	0.555498	-0.19	cord blood	sustained
cg22591433	Maternal alcohol consumption and offspring DNAmethylation: findings from six general population-based birth cohorts	GemmaCSharp, Ryan Arathimos, Sarah E Reese, Christian M Page, Janine_x000D_ Felix, Leanne K KÂ¨ upers, Sheryl L Rifas-Shiman, Chunyu Liu, The Cohorts for_x000D_ Heart and Aging Research in Genomic Epidemiology plus (CHARGE +) methylation alcohol_x000D_ working group, Kimberley Burrows, Shanshan Zhao, Maria C Magnus, Liesbeth_x000D_ Duijts, Eva Corpeleijn, Dawn L DeMeo, Augusto Litonjua, Andrea Baccarelli,_x000D_ Marie-France Hivert, Emily Oken, Harold Snieder, Vincent Jaddoe,Wenche_x000D_ Nystad, Stephanie J London, Caroline L Relton & Luisa Zuccolo	2018	0.000319	0.555498	0.05	cord blood	sustained
cg06476131	Maternal alcohol consumption and offspring DNAmethylation: findings from six general population-based birth cohorts	GemmaCSharp, Ryan Arathimos, Sarah E Reese, Christian M Page, Janine_x000D_ Felix, Leanne K KÂ¨ upers, Sheryl L Rifas-Shiman, Chunyu Liu, The Cohorts for_x000D_ Heart and Aging Research in Genomic Epidemiology plus (CHARGE +) methylation alcohol_x000D_ working group, Kimberley Burrows, Shanshan Zhao, Maria C Magnus, Liesbeth_x000D_ Duijts, Eva Corpeleijn, Dawn L DeMeo, Augusto Litonjua, Andrea Baccarelli,_x000D_ Marie-France Hivert, Emily Oken, Harold Snieder, Vincent Jaddoe,Wenche_x000D_ Nystad, Stephanie J London, Caroline L Relton & Luisa Zuccolo	2018	0.00032	0.555498	-0.21	cord blood	sustained
cg01691639	Maternal alcohol consumption and offspring DNAmethylation: findings from six general population-based birth cohorts	GemmaCSharp, Ryan Arathimos, Sarah E Reese, Christian M Page, Janine_x000D_ Felix, Leanne K KÂ¨ upers, Sheryl L Rifas-Shiman, Chunyu Liu, The Cohorts for_x000D_ Heart and Aging Research in Genomic Epidemiology plus (CHARGE +) methylation alcohol_x000D_ working group, Kimberley Burrows, Shanshan Zhao, Maria C Magnus, Liesbeth_x000D_ Duijts, Eva Corpeleijn, Dawn L DeMeo, Augusto Litonjua, Andrea Baccarelli,_x000D_ Marie-France Hivert, Emily Oken, Harold Snieder, Vincent Jaddoe,Wenche_x000D_ Nystad, Stephanie J London, Caroline L Relton & Luisa Zuccolo	2018	0.000321	0.555498	0.15	cord blood	sustained
cg23040358	Maternal alcohol consumption and offspring DNAmethylation: findings from six general population-based birth cohorts	GemmaCSharp, Ryan Arathimos, Sarah E Reese, Christian M Page, Janine_x000D_ Felix, Leanne K KÂ¨ upers, Sheryl L Rifas-Shiman, Chunyu Liu, The Cohorts for_x000D_ Heart and Aging Research in Genomic Epidemiology plus (CHARGE +) methylation alcohol_x000D_ working group, Kimberley Burrows, Shanshan Zhao, Maria C Magnus, Liesbeth_x000D_ Duijts, Eva Corpeleijn, Dawn L DeMeo, Augusto Litonjua, Andrea Baccarelli,_x000D_ Marie-France Hivert, Emily Oken, Harold Snieder, Vincent Jaddoe,Wenche_x000D_ Nystad, Stephanie J London, Caroline L Relton & Luisa Zuccolo	2018	0.000321	0.555498	-0.24	cord blood	sustained
cg19478343	Maternal alcohol consumption and offspring DNAmethylation: findings from six general population-based birth cohorts	GemmaCSharp, Ryan Arathimos, Sarah E Reese, Christian M Page, Janine_x000D_ Felix, Leanne K KÂ¨ upers, Sheryl L Rifas-Shiman, Chunyu Liu, The Cohorts for_x000D_ Heart and Aging Research in Genomic Epidemiology plus (CHARGE +) methylation alcohol_x000D_ working group, Kimberley Burrows, Shanshan Zhao, Maria C Magnus, Liesbeth_x000D_ Duijts, Eva Corpeleijn, Dawn L DeMeo, Augusto Litonjua, Andrea Baccarelli,_x000D_ Marie-France Hivert, Emily Oken, Harold Snieder, Vincent Jaddoe,Wenche_x000D_ Nystad, Stephanie J London, Caroline L Relton & Luisa Zuccolo	2018	0.000322	0.555498	-0.12	cord blood	sustained
cg16026760	Maternal alcohol consumption and offspring DNAmethylation: findings from six general population-based birth cohorts	GemmaCSharp, Ryan Arathimos, Sarah E Reese, Christian M Page, Janine_x000D_ Felix, Leanne K KÂ¨ upers, Sheryl L Rifas-Shiman, Chunyu Liu, The Cohorts for_x000D_ Heart and Aging Research in Genomic Epidemiology plus (CHARGE +) methylation alcohol_x000D_ working group, Kimberley Burrows, Shanshan Zhao, Maria C Magnus, Liesbeth_x000D_ Duijts, Eva Corpeleijn, Dawn L DeMeo, Augusto Litonjua, Andrea Baccarelli,_x000D_ Marie-France Hivert, Emily Oken, Harold Snieder, Vincent Jaddoe,Wenche_x000D_ Nystad, Stephanie J London, Caroline L Relton & Luisa Zuccolo	2018	0.000323	0.555498	0.1	cord blood	sustained
cg13030132	Maternal alcohol consumption and offspring DNAmethylation: findings from six general population-based birth cohorts	GemmaCSharp, Ryan Arathimos, Sarah E Reese, Christian M Page, Janine_x000D_ Felix, Leanne K KÂ¨ upers, Sheryl L Rifas-Shiman, Chunyu Liu, The Cohorts for_x000D_ Heart and Aging Research in Genomic Epidemiology plus (CHARGE +) methylation alcohol_x000D_ working group, Kimberley Burrows, Shanshan Zhao, Maria C Magnus, Liesbeth_x000D_ Duijts, Eva Corpeleijn, Dawn L DeMeo, Augusto Litonjua, Andrea Baccarelli,_x000D_ Marie-France Hivert, Emily Oken, Harold Snieder, Vincent Jaddoe,Wenche_x000D_ Nystad, Stephanie J London, Caroline L Relton & Luisa Zuccolo	2018	0.000323	0.555498	0.08	cord blood	sustained
cg07891983	Maternal alcohol consumption and offspring DNAmethylation: findings from six general population-based birth cohorts	GemmaCSharp, Ryan Arathimos, Sarah E Reese, Christian M Page, Janine_x000D_ Felix, Leanne K KÂ¨ upers, Sheryl L Rifas-Shiman, Chunyu Liu, The Cohorts for_x000D_ Heart and Aging Research in Genomic Epidemiology plus (CHARGE +) methylation alcohol_x000D_ working group, Kimberley Burrows, Shanshan Zhao, Maria C Magnus, Liesbeth_x000D_ Duijts, Eva Corpeleijn, Dawn L DeMeo, Augusto Litonjua, Andrea Baccarelli,_x000D_ Marie-France Hivert, Emily Oken, Harold Snieder, Vincent Jaddoe,Wenche_x000D_ Nystad, Stephanie J London, Caroline L Relton & Luisa Zuccolo	2018	0.000324	0.555498	-0.26	cord blood	sustained
cg27398499	Maternal alcohol consumption and offspring DNAmethylation: findings from six general population-based birth cohorts	GemmaCSharp, Ryan Arathimos, Sarah E Reese, Christian M Page, Janine_x000D_ Felix, Leanne K KÂ¨ upers, Sheryl L Rifas-Shiman, Chunyu Liu, The Cohorts for_x000D_ Heart and Aging Research in Genomic Epidemiology plus (CHARGE +) methylation alcohol_x000D_ working group, Kimberley Burrows, Shanshan Zhao, Maria C Magnus, Liesbeth_x000D_ Duijts, Eva Corpeleijn, Dawn L DeMeo, Augusto Litonjua, Andrea Baccarelli,_x000D_ Marie-France Hivert, Emily Oken, Harold Snieder, Vincent Jaddoe,Wenche_x000D_ Nystad, Stephanie J London, Caroline L Relton & Luisa Zuccolo	2018	0.000326	0.555498	-0.3	cord blood	sustained
cg04087434	Maternal alcohol consumption and offspring DNAmethylation: findings from six general population-based birth cohorts	GemmaCSharp, Ryan Arathimos, Sarah E Reese, Christian M Page, Janine_x000D_ Felix, Leanne K KÂ¨ upers, Sheryl L Rifas-Shiman, Chunyu Liu, The Cohorts for_x000D_ Heart and Aging Research in Genomic Epidemiology plus (CHARGE +) methylation alcohol_x000D_ working group, Kimberley Burrows, Shanshan Zhao, Maria C Magnus, Liesbeth_x000D_ Duijts, Eva Corpeleijn, Dawn L DeMeo, Augusto Litonjua, Andrea Baccarelli,_x000D_ Marie-France Hivert, Emily Oken, Harold Snieder, Vincent Jaddoe,Wenche_x000D_ Nystad, Stephanie J London, Caroline L Relton & Luisa Zuccolo	2018	0.000332	0.555498	-0.27	cord blood	sustained
cg13434239	Maternal alcohol consumption and offspring DNAmethylation: findings from six general population-based birth cohorts	GemmaCSharp, Ryan Arathimos, Sarah E Reese, Christian M Page, Janine_x000D_ Felix, Leanne K KÂ¨ upers, Sheryl L Rifas-Shiman, Chunyu Liu, The Cohorts for_x000D_ Heart and Aging Research in Genomic Epidemiology plus (CHARGE +) methylation alcohol_x000D_ working group, Kimberley Burrows, Shanshan Zhao, Maria C Magnus, Liesbeth_x000D_ Duijts, Eva Corpeleijn, Dawn L DeMeo, Augusto Litonjua, Andrea Baccarelli,_x000D_ Marie-France Hivert, Emily Oken, Harold Snieder, Vincent Jaddoe,Wenche_x000D_ Nystad, Stephanie J London, Caroline L Relton & Luisa Zuccolo	2018	0.000332	0.555498	0.17	cord blood	sustained
cg14186948	Maternal alcohol consumption and offspring DNAmethylation: findings from six general population-based birth cohorts	GemmaCSharp, Ryan Arathimos, Sarah E Reese, Christian M Page, Janine_x000D_ Felix, Leanne K KÂ¨ upers, Sheryl L Rifas-Shiman, Chunyu Liu, The Cohorts for_x000D_ Heart and Aging Research in Genomic Epidemiology plus (CHARGE +) methylation alcohol_x000D_ working group, Kimberley Burrows, Shanshan Zhao, Maria C Magnus, Liesbeth_x000D_ Duijts, Eva Corpeleijn, Dawn L DeMeo, Augusto Litonjua, Andrea Baccarelli,_x000D_ Marie-France Hivert, Emily Oken, Harold Snieder, Vincent Jaddoe,Wenche_x000D_ Nystad, Stephanie J London, Caroline L Relton & Luisa Zuccolo	2018	0.000334	0.555498	1.09	cord blood	sustained
cg01939597	Maternal alcohol consumption and offspring DNAmethylation: findings from six general population-based birth cohorts	GemmaCSharp, Ryan Arathimos, Sarah E Reese, Christian M Page, Janine_x000D_ Felix, Leanne K KÂ¨ upers, Sheryl L Rifas-Shiman, Chunyu Liu, The Cohorts for_x000D_ Heart and Aging Research in Genomic Epidemiology plus (CHARGE +) methylation alcohol_x000D_ working group, Kimberley Burrows, Shanshan Zhao, Maria C Magnus, Liesbeth_x000D_ Duijts, Eva Corpeleijn, Dawn L DeMeo, Augusto Litonjua, Andrea Baccarelli,_x000D_ Marie-France Hivert, Emily Oken, Harold Snieder, Vincent Jaddoe,Wenche_x000D_ Nystad, Stephanie J London, Caroline L Relton & Luisa Zuccolo	2018	0.000335	0.555498	0.07	cord blood	sustained
cg20659025	Maternal alcohol consumption and offspring DNAmethylation: findings from six general population-based birth cohorts	GemmaCSharp, Ryan Arathimos, Sarah E Reese, Christian M Page, Janine_x000D_ Felix, Leanne K KÂ¨ upers, Sheryl L Rifas-Shiman, Chunyu Liu, The Cohorts for_x000D_ Heart and Aging Research in Genomic Epidemiology plus (CHARGE +) methylation alcohol_x000D_ working group, Kimberley Burrows, Shanshan Zhao, Maria C Magnus, Liesbeth_x000D_ Duijts, Eva Corpeleijn, Dawn L DeMeo, Augusto Litonjua, Andrea Baccarelli,_x000D_ Marie-France Hivert, Emily Oken, Harold Snieder, Vincent Jaddoe,Wenche_x000D_ Nystad, Stephanie J London, Caroline L Relton & Luisa Zuccolo	2018	0.000336	0.555498	0.1	cord blood	sustained
cg21937887	Maternal alcohol consumption and offspring DNAmethylation: findings from six general population-based birth cohorts	GemmaCSharp, Ryan Arathimos, Sarah E Reese, Christian M Page, Janine_x000D_ Felix, Leanne K KÂ¨ upers, Sheryl L Rifas-Shiman, Chunyu Liu, The Cohorts for_x000D_ Heart and Aging Research in Genomic Epidemiology plus (CHARGE +) methylation alcohol_x000D_ working group, Kimberley Burrows, Shanshan Zhao, Maria C Magnus, Liesbeth_x000D_ Duijts, Eva Corpeleijn, Dawn L DeMeo, Augusto Litonjua, Andrea Baccarelli,_x000D_ Marie-France Hivert, Emily Oken, Harold Snieder, Vincent Jaddoe,Wenche_x000D_ Nystad, Stephanie J London, Caroline L Relton & Luisa Zuccolo	2018	0.000336	0.555498	-0.68	cord blood	sustained
cg22762745	Maternal alcohol consumption and offspring DNAmethylation: findings from six general population-based birth cohorts	GemmaCSharp, Ryan Arathimos, Sarah E Reese, Christian M Page, Janine_x000D_ Felix, Leanne K KÂ¨ upers, Sheryl L Rifas-Shiman, Chunyu Liu, The Cohorts for_x000D_ Heart and Aging Research in Genomic Epidemiology plus (CHARGE +) methylation alcohol_x000D_ working group, Kimberley Burrows, Shanshan Zhao, Maria C Magnus, Liesbeth_x000D_ Duijts, Eva Corpeleijn, Dawn L DeMeo, Augusto Litonjua, Andrea Baccarelli,_x000D_ Marie-France Hivert, Emily Oken, Harold Snieder, Vincent Jaddoe,Wenche_x000D_ Nystad, Stephanie J London, Caroline L Relton & Luisa Zuccolo	2018	0.000337	0.555498	0.29	cord blood	sustained
cg03129962	Maternal alcohol consumption and offspring DNAmethylation: findings from six general population-based birth cohorts	GemmaCSharp, Ryan Arathimos, Sarah E Reese, Christian M Page, Janine_x000D_ Felix, Leanne K KÂ¨ upers, Sheryl L Rifas-Shiman, Chunyu Liu, The Cohorts for_x000D_ Heart and Aging Research in Genomic Epidemiology plus (CHARGE +) methylation alcohol_x000D_ working group, Kimberley Burrows, Shanshan Zhao, Maria C Magnus, Liesbeth_x000D_ Duijts, Eva Corpeleijn, Dawn L DeMeo, Augusto Litonjua, Andrea Baccarelli,_x000D_ Marie-France Hivert, Emily Oken, Harold Snieder, Vincent Jaddoe,Wenche_x000D_ Nystad, Stephanie J London, Caroline L Relton & Luisa Zuccolo	2018	0.000338	0.555498	-0.53	cord blood	sustained
cg13332350	Maternal alcohol consumption and offspring DNAmethylation: findings from six general population-based birth cohorts	GemmaCSharp, Ryan Arathimos, Sarah E Reese, Christian M Page, Janine_x000D_ Felix, Leanne K KÂ¨ upers, Sheryl L Rifas-Shiman, Chunyu Liu, The Cohorts for_x000D_ Heart and Aging Research in Genomic Epidemiology plus (CHARGE +) methylation alcohol_x000D_ working group, Kimberley Burrows, Shanshan Zhao, Maria C Magnus, Liesbeth_x000D_ Duijts, Eva Corpeleijn, Dawn L DeMeo, Augusto Litonjua, Andrea Baccarelli,_x000D_ Marie-France Hivert, Emily Oken, Harold Snieder, Vincent Jaddoe,Wenche_x000D_ Nystad, Stephanie J London, Caroline L Relton & Luisa Zuccolo	2018	0.000338	0.555498	-3.75	cord blood	sustained
cg05750542	Maternal alcohol consumption and offspring DNAmethylation: findings from six general population-based birth cohorts	GemmaCSharp, Ryan Arathimos, Sarah E Reese, Christian M Page, Janine_x000D_ Felix, Leanne K KÂ¨ upers, Sheryl L Rifas-Shiman, Chunyu Liu, The Cohorts for_x000D_ Heart and Aging Research in Genomic Epidemiology plus (CHARGE +) methylation alcohol_x000D_ working group, Kimberley Burrows, Shanshan Zhao, Maria C Magnus, Liesbeth_x000D_ Duijts, Eva Corpeleijn, Dawn L DeMeo, Augusto Litonjua, Andrea Baccarelli,_x000D_ Marie-France Hivert, Emily Oken, Harold Snieder, Vincent Jaddoe,Wenche_x000D_ Nystad, Stephanie J London, Caroline L Relton & Luisa Zuccolo	2018	0.000339	0.555498	-0.59	cord blood	sustained
cg06439809	Maternal alcohol consumption and offspring DNAmethylation: findings from six general population-based birth cohorts	GemmaCSharp, Ryan Arathimos, Sarah E Reese, Christian M Page, Janine_x000D_ Felix, Leanne K KÂ¨ upers, Sheryl L Rifas-Shiman, Chunyu Liu, The Cohorts for_x000D_ Heart and Aging Research in Genomic Epidemiology plus (CHARGE +) methylation alcohol_x000D_ working group, Kimberley Burrows, Shanshan Zhao, Maria C Magnus, Liesbeth_x000D_ Duijts, Eva Corpeleijn, Dawn L DeMeo, Augusto Litonjua, Andrea Baccarelli,_x000D_ Marie-France Hivert, Emily Oken, Harold Snieder, Vincent Jaddoe,Wenche_x000D_ Nystad, Stephanie J London, Caroline L Relton & Luisa Zuccolo	2018	0.00034	0.555498	0.07	cord blood	sustained
cg13071326	Maternal alcohol consumption and offspring DNAmethylation: findings from six general population-based birth cohorts	GemmaCSharp, Ryan Arathimos, Sarah E Reese, Christian M Page, Janine_x000D_ Felix, Leanne K KÂ¨ upers, Sheryl L Rifas-Shiman, Chunyu Liu, The Cohorts for_x000D_ Heart and Aging Research in Genomic Epidemiology plus (CHARGE +) methylation alcohol_x000D_ working group, Kimberley Burrows, Shanshan Zhao, Maria C Magnus, Liesbeth_x000D_ Duijts, Eva Corpeleijn, Dawn L DeMeo, Augusto Litonjua, Andrea Baccarelli,_x000D_ Marie-France Hivert, Emily Oken, Harold Snieder, Vincent Jaddoe,Wenche_x000D_ Nystad, Stephanie J London, Caroline L Relton & Luisa Zuccolo	2018	0.00034	0.555498	0.08	cord blood	sustained
cg17631451	Maternal alcohol consumption and offspring DNAmethylation: findings from six general population-based birth cohorts	GemmaCSharp, Ryan Arathimos, Sarah E Reese, Christian M Page, Janine_x000D_ Felix, Leanne K KÂ¨ upers, Sheryl L Rifas-Shiman, Chunyu Liu, The Cohorts for_x000D_ Heart and Aging Research in Genomic Epidemiology plus (CHARGE +) methylation alcohol_x000D_ working group, Kimberley Burrows, Shanshan Zhao, Maria C Magnus, Liesbeth_x000D_ Duijts, Eva Corpeleijn, Dawn L DeMeo, Augusto Litonjua, Andrea Baccarelli,_x000D_ Marie-France Hivert, Emily Oken, Harold Snieder, Vincent Jaddoe,Wenche_x000D_ Nystad, Stephanie J London, Caroline L Relton & Luisa Zuccolo	2018	0.000341	0.555498	-0.39	cord blood	sustained
cg00566961	Maternal alcohol consumption and offspring DNAmethylation: findings from six general population-based birth cohorts	GemmaCSharp, Ryan Arathimos, Sarah E Reese, Christian M Page, Janine_x000D_ Felix, Leanne K KÂ¨ upers, Sheryl L Rifas-Shiman, Chunyu Liu, The Cohorts for_x000D_ Heart and Aging Research in Genomic Epidemiology plus (CHARGE +) methylation alcohol_x000D_ working group, Kimberley Burrows, Shanshan Zhao, Maria C Magnus, Liesbeth_x000D_ Duijts, Eva Corpeleijn, Dawn L DeMeo, Augusto Litonjua, Andrea Baccarelli,_x000D_ Marie-France Hivert, Emily Oken, Harold Snieder, Vincent Jaddoe,Wenche_x000D_ Nystad, Stephanie J London, Caroline L Relton & Luisa Zuccolo	2018	0.000341	0.555498	0.41	cord blood	sustained
cg23548719	Maternal alcohol consumption and offspring DNAmethylation: findings from six general population-based birth cohorts	GemmaCSharp, Ryan Arathimos, Sarah E Reese, Christian M Page, Janine_x000D_ Felix, Leanne K KÂ¨ upers, Sheryl L Rifas-Shiman, Chunyu Liu, The Cohorts for_x000D_ Heart and Aging Research in Genomic Epidemiology plus (CHARGE +) methylation alcohol_x000D_ working group, Kimberley Burrows, Shanshan Zhao, Maria C Magnus, Liesbeth_x000D_ Duijts, Eva Corpeleijn, Dawn L DeMeo, Augusto Litonjua, Andrea Baccarelli,_x000D_ Marie-France Hivert, Emily Oken, Harold Snieder, Vincent Jaddoe,Wenche_x000D_ Nystad, Stephanie J London, Caroline L Relton & Luisa Zuccolo	2018	0.000342	0.555498	0.08	cord blood	sustained
cg02507175	Maternal alcohol consumption and offspring DNAmethylation: findings from six general population-based birth cohorts	GemmaCSharp, Ryan Arathimos, Sarah E Reese, Christian M Page, Janine_x000D_ Felix, Leanne K KÂ¨ upers, Sheryl L Rifas-Shiman, Chunyu Liu, The Cohorts for_x000D_ Heart and Aging Research in Genomic Epidemiology plus (CHARGE +) methylation alcohol_x000D_ working group, Kimberley Burrows, Shanshan Zhao, Maria C Magnus, Liesbeth_x000D_ Duijts, Eva Corpeleijn, Dawn L DeMeo, Augusto Litonjua, Andrea Baccarelli,_x000D_ Marie-France Hivert, Emily Oken, Harold Snieder, Vincent Jaddoe,Wenche_x000D_ Nystad, Stephanie J London, Caroline L Relton & Luisa Zuccolo	2018	0.000342	0.555498	0.09	cord blood	sustained
cg26000554	Maternal alcohol consumption and offspring DNAmethylation: findings from six general population-based birth cohorts	GemmaCSharp, Ryan Arathimos, Sarah E Reese, Christian M Page, Janine_x000D_ Felix, Leanne K KÂ¨ upers, Sheryl L Rifas-Shiman, Chunyu Liu, The Cohorts for_x000D_ Heart and Aging Research in Genomic Epidemiology plus (CHARGE +) methylation alcohol_x000D_ working group, Kimberley Burrows, Shanshan Zhao, Maria C Magnus, Liesbeth_x000D_ Duijts, Eva Corpeleijn, Dawn L DeMeo, Augusto Litonjua, Andrea Baccarelli,_x000D_ Marie-France Hivert, Emily Oken, Harold Snieder, Vincent Jaddoe,Wenche_x000D_ Nystad, Stephanie J London, Caroline L Relton & Luisa Zuccolo	2018	0.000345	0.555498	0.07	cord blood	sustained
cg05525867	Maternal alcohol consumption and offspring DNAmethylation: findings from six general population-based birth cohorts	GemmaCSharp, Ryan Arathimos, Sarah E Reese, Christian M Page, Janine_x000D_ Felix, Leanne K KÂ¨ upers, Sheryl L Rifas-Shiman, Chunyu Liu, The Cohorts for_x000D_ Heart and Aging Research in Genomic Epidemiology plus (CHARGE +) methylation alcohol_x000D_ working group, Kimberley Burrows, Shanshan Zhao, Maria C Magnus, Liesbeth_x000D_ Duijts, Eva Corpeleijn, Dawn L DeMeo, Augusto Litonjua, Andrea Baccarelli,_x000D_ Marie-France Hivert, Emily Oken, Harold Snieder, Vincent Jaddoe,Wenche_x000D_ Nystad, Stephanie J London, Caroline L Relton & Luisa Zuccolo	2018	0.000346	0.555498	0.06	cord blood	sustained
cg03995966	Maternal alcohol consumption and offspring DNAmethylation: findings from six general population-based birth cohorts	GemmaCSharp, Ryan Arathimos, Sarah E Reese, Christian M Page, Janine_x000D_ Felix, Leanne K KÂ¨ upers, Sheryl L Rifas-Shiman, Chunyu Liu, The Cohorts for_x000D_ Heart and Aging Research in Genomic Epidemiology plus (CHARGE +) methylation alcohol_x000D_ working group, Kimberley Burrows, Shanshan Zhao, Maria C Magnus, Liesbeth_x000D_ Duijts, Eva Corpeleijn, Dawn L DeMeo, Augusto Litonjua, Andrea Baccarelli,_x000D_ Marie-France Hivert, Emily Oken, Harold Snieder, Vincent Jaddoe,Wenche_x000D_ Nystad, Stephanie J London, Caroline L Relton & Luisa Zuccolo	2018	0.000346	0.555498	0.09	cord blood	sustained
cg17515837	Maternal alcohol consumption and offspring DNAmethylation: findings from six general population-based birth cohorts	GemmaCSharp, Ryan Arathimos, Sarah E Reese, Christian M Page, Janine_x000D_ Felix, Leanne K KÂ¨ upers, Sheryl L Rifas-Shiman, Chunyu Liu, The Cohorts for_x000D_ Heart and Aging Research in Genomic Epidemiology plus (CHARGE +) methylation alcohol_x000D_ working group, Kimberley Burrows, Shanshan Zhao, Maria C Magnus, Liesbeth_x000D_ Duijts, Eva Corpeleijn, Dawn L DeMeo, Augusto Litonjua, Andrea Baccarelli,_x000D_ Marie-France Hivert, Emily Oken, Harold Snieder, Vincent Jaddoe,Wenche_x000D_ Nystad, Stephanie J London, Caroline L Relton & Luisa Zuccolo	2018	0.000348	0.555498	-0.59	cord blood	sustained
cg09738906	Maternal alcohol consumption and offspring DNAmethylation: findings from six general population-based birth cohorts	GemmaCSharp, Ryan Arathimos, Sarah E Reese, Christian M Page, Janine_x000D_ Felix, Leanne K KÂ¨ upers, Sheryl L Rifas-Shiman, Chunyu Liu, The Cohorts for_x000D_ Heart and Aging Research in Genomic Epidemiology plus (CHARGE +) methylation alcohol_x000D_ working group, Kimberley Burrows, Shanshan Zhao, Maria C Magnus, Liesbeth_x000D_ Duijts, Eva Corpeleijn, Dawn L DeMeo, Augusto Litonjua, Andrea Baccarelli,_x000D_ Marie-France Hivert, Emily Oken, Harold Snieder, Vincent Jaddoe,Wenche_x000D_ Nystad, Stephanie J London, Caroline L Relton & Luisa Zuccolo	2018	0.00035	0.555498	0.27	cord blood	sustained
cg23771956	Maternal alcohol consumption and offspring DNAmethylation: findings from six general population-based birth cohorts	GemmaCSharp, Ryan Arathimos, Sarah E Reese, Christian M Page, Janine_x000D_ Felix, Leanne K KÂ¨ upers, Sheryl L Rifas-Shiman, Chunyu Liu, The Cohorts for_x000D_ Heart and Aging Research in Genomic Epidemiology plus (CHARGE +) methylation alcohol_x000D_ working group, Kimberley Burrows, Shanshan Zhao, Maria C Magnus, Liesbeth_x000D_ Duijts, Eva Corpeleijn, Dawn L DeMeo, Augusto Litonjua, Andrea Baccarelli,_x000D_ Marie-France Hivert, Emily Oken, Harold Snieder, Vincent Jaddoe,Wenche_x000D_ Nystad, Stephanie J London, Caroline L Relton & Luisa Zuccolo	2018	0.00035	0.555498	-1.2	cord blood	sustained
cg19464419	Maternal alcohol consumption and offspring DNAmethylation: findings from six general population-based birth cohorts	GemmaCSharp, Ryan Arathimos, Sarah E Reese, Christian M Page, Janine_x000D_ Felix, Leanne K KÂ¨ upers, Sheryl L Rifas-Shiman, Chunyu Liu, The Cohorts for_x000D_ Heart and Aging Research in Genomic Epidemiology plus (CHARGE +) methylation alcohol_x000D_ working group, Kimberley Burrows, Shanshan Zhao, Maria C Magnus, Liesbeth_x000D_ Duijts, Eva Corpeleijn, Dawn L DeMeo, Augusto Litonjua, Andrea Baccarelli,_x000D_ Marie-France Hivert, Emily Oken, Harold Snieder, Vincent Jaddoe,Wenche_x000D_ Nystad, Stephanie J London, Caroline L Relton & Luisa Zuccolo	2018	0.000351	0.555498	0.58	cord blood	sustained
cg20068209	Maternal alcohol consumption and offspring DNAmethylation: findings from six general population-based birth cohorts	GemmaCSharp, Ryan Arathimos, Sarah E Reese, Christian M Page, Janine_x000D_ Felix, Leanne K KÂ¨ upers, Sheryl L Rifas-Shiman, Chunyu Liu, The Cohorts for_x000D_ Heart and Aging Research in Genomic Epidemiology plus (CHARGE +) methylation alcohol_x000D_ working group, Kimberley Burrows, Shanshan Zhao, Maria C Magnus, Liesbeth_x000D_ Duijts, Eva Corpeleijn, Dawn L DeMeo, Augusto Litonjua, Andrea Baccarelli,_x000D_ Marie-France Hivert, Emily Oken, Harold Snieder, Vincent Jaddoe,Wenche_x000D_ Nystad, Stephanie J London, Caroline L Relton & Luisa Zuccolo	2018	0.000352	0.555498	-0.97	cord blood	sustained
cg11257981	Maternal alcohol consumption and offspring DNAmethylation: findings from six general population-based birth cohorts	GemmaCSharp, Ryan Arathimos, Sarah E Reese, Christian M Page, Janine_x000D_ Felix, Leanne K KÂ¨ upers, Sheryl L Rifas-Shiman, Chunyu Liu, The Cohorts for_x000D_ Heart and Aging Research in Genomic Epidemiology plus (CHARGE +) methylation alcohol_x000D_ working group, Kimberley Burrows, Shanshan Zhao, Maria C Magnus, Liesbeth_x000D_ Duijts, Eva Corpeleijn, Dawn L DeMeo, Augusto Litonjua, Andrea Baccarelli,_x000D_ Marie-France Hivert, Emily Oken, Harold Snieder, Vincent Jaddoe,Wenche_x000D_ Nystad, Stephanie J London, Caroline L Relton & Luisa Zuccolo	2018	0.000353	0.555498	0.1	cord blood	sustained
cg09103960	Maternal alcohol consumption and offspring DNAmethylation: findings from six general population-based birth cohorts	GemmaCSharp, Ryan Arathimos, Sarah E Reese, Christian M Page, Janine_x000D_ Felix, Leanne K KÂ¨ upers, Sheryl L Rifas-Shiman, Chunyu Liu, The Cohorts for_x000D_ Heart and Aging Research in Genomic Epidemiology plus (CHARGE +) methylation alcohol_x000D_ working group, Kimberley Burrows, Shanshan Zhao, Maria C Magnus, Liesbeth_x000D_ Duijts, Eva Corpeleijn, Dawn L DeMeo, Augusto Litonjua, Andrea Baccarelli,_x000D_ Marie-France Hivert, Emily Oken, Harold Snieder, Vincent Jaddoe,Wenche_x000D_ Nystad, Stephanie J London, Caroline L Relton & Luisa Zuccolo	2018	0.000353	0.555498	0.3	cord blood	sustained
cg07529658	Maternal alcohol consumption and offspring DNAmethylation: findings from six general population-based birth cohorts	GemmaCSharp, Ryan Arathimos, Sarah E Reese, Christian M Page, Janine_x000D_ Felix, Leanne K KÂ¨ upers, Sheryl L Rifas-Shiman, Chunyu Liu, The Cohorts for_x000D_ Heart and Aging Research in Genomic Epidemiology plus (CHARGE +) methylation alcohol_x000D_ working group, Kimberley Burrows, Shanshan Zhao, Maria C Magnus, Liesbeth_x000D_ Duijts, Eva Corpeleijn, Dawn L DeMeo, Augusto Litonjua, Andrea Baccarelli,_x000D_ Marie-France Hivert, Emily Oken, Harold Snieder, Vincent Jaddoe,Wenche_x000D_ Nystad, Stephanie J London, Caroline L Relton & Luisa Zuccolo	2018	0.000353	0.555498	-0.13	cord blood	sustained
cg23147906	Maternal alcohol consumption and offspring DNAmethylation: findings from six general population-based birth cohorts	GemmaCSharp, Ryan Arathimos, Sarah E Reese, Christian M Page, Janine_x000D_ Felix, Leanne K KÂ¨ upers, Sheryl L Rifas-Shiman, Chunyu Liu, The Cohorts for_x000D_ Heart and Aging Research in Genomic Epidemiology plus (CHARGE +) methylation alcohol_x000D_ working group, Kimberley Burrows, Shanshan Zhao, Maria C Magnus, Liesbeth_x000D_ Duijts, Eva Corpeleijn, Dawn L DeMeo, Augusto Litonjua, Andrea Baccarelli,_x000D_ Marie-France Hivert, Emily Oken, Harold Snieder, Vincent Jaddoe,Wenche_x000D_ Nystad, Stephanie J London, Caroline L Relton & Luisa Zuccolo	2018	0.000354	0.555498	0.2	cord blood	sustained
cg13373080	Maternal alcohol consumption and offspring DNAmethylation: findings from six general population-based birth cohorts	GemmaCSharp, Ryan Arathimos, Sarah E Reese, Christian M Page, Janine_x000D_ Felix, Leanne K KÂ¨ upers, Sheryl L Rifas-Shiman, Chunyu Liu, The Cohorts for_x000D_ Heart and Aging Research in Genomic Epidemiology plus (CHARGE +) methylation alcohol_x000D_ working group, Kimberley Burrows, Shanshan Zhao, Maria C Magnus, Liesbeth_x000D_ Duijts, Eva Corpeleijn, Dawn L DeMeo, Augusto Litonjua, Andrea Baccarelli,_x000D_ Marie-France Hivert, Emily Oken, Harold Snieder, Vincent Jaddoe,Wenche_x000D_ Nystad, Stephanie J London, Caroline L Relton & Luisa Zuccolo	2018	0.000355	0.555498	-0.48	cord blood	sustained
cg09942546	Maternal alcohol consumption and offspring DNAmethylation: findings from six general population-based birth cohorts	GemmaCSharp, Ryan Arathimos, Sarah E Reese, Christian M Page, Janine_x000D_ Felix, Leanne K KÂ¨ upers, Sheryl L Rifas-Shiman, Chunyu Liu, The Cohorts for_x000D_ Heart and Aging Research in Genomic Epidemiology plus (CHARGE +) methylation alcohol_x000D_ working group, Kimberley Burrows, Shanshan Zhao, Maria C Magnus, Liesbeth_x000D_ Duijts, Eva Corpeleijn, Dawn L DeMeo, Augusto Litonjua, Andrea Baccarelli,_x000D_ Marie-France Hivert, Emily Oken, Harold Snieder, Vincent Jaddoe,Wenche_x000D_ Nystad, Stephanie J London, Caroline L Relton & Luisa Zuccolo	2018	0.000355	0.555498	0.22	cord blood	sustained
cg25103172	Maternal alcohol consumption and offspring DNAmethylation: findings from six general population-based birth cohorts	GemmaCSharp, Ryan Arathimos, Sarah E Reese, Christian M Page, Janine_x000D_ Felix, Leanne K KÂ¨ upers, Sheryl L Rifas-Shiman, Chunyu Liu, The Cohorts for_x000D_ Heart and Aging Research in Genomic Epidemiology plus (CHARGE +) methylation alcohol_x000D_ working group, Kimberley Burrows, Shanshan Zhao, Maria C Magnus, Liesbeth_x000D_ Duijts, Eva Corpeleijn, Dawn L DeMeo, Augusto Litonjua, Andrea Baccarelli,_x000D_ Marie-France Hivert, Emily Oken, Harold Snieder, Vincent Jaddoe,Wenche_x000D_ Nystad, Stephanie J London, Caroline L Relton & Luisa Zuccolo	2018	0.000359	0.557583	0.07	cord blood	sustained
cg23035715	Maternal alcohol consumption and offspring DNAmethylation: findings from six general population-based birth cohorts	GemmaCSharp, Ryan Arathimos, Sarah E Reese, Christian M Page, Janine_x000D_ Felix, Leanne K KÂ¨ upers, Sheryl L Rifas-Shiman, Chunyu Liu, The Cohorts for_x000D_ Heart and Aging Research in Genomic Epidemiology plus (CHARGE +) methylation alcohol_x000D_ working group, Kimberley Burrows, Shanshan Zhao, Maria C Magnus, Liesbeth_x000D_ Duijts, Eva Corpeleijn, Dawn L DeMeo, Augusto Litonjua, Andrea Baccarelli,_x000D_ Marie-France Hivert, Emily Oken, Harold Snieder, Vincent Jaddoe,Wenche_x000D_ Nystad, Stephanie J London, Caroline L Relton & Luisa Zuccolo	2018	0.00036	0.557583	0.09	cord blood	sustained
cg22151768	Maternal alcohol consumption and offspring DNAmethylation: findings from six general population-based birth cohorts	GemmaCSharp, Ryan Arathimos, Sarah E Reese, Christian M Page, Janine_x000D_ Felix, Leanne K KÂ¨ upers, Sheryl L Rifas-Shiman, Chunyu Liu, The Cohorts for_x000D_ Heart and Aging Research in Genomic Epidemiology plus (CHARGE +) methylation alcohol_x000D_ working group, Kimberley Burrows, Shanshan Zhao, Maria C Magnus, Liesbeth_x000D_ Duijts, Eva Corpeleijn, Dawn L DeMeo, Augusto Litonjua, Andrea Baccarelli,_x000D_ Marie-France Hivert, Emily Oken, Harold Snieder, Vincent Jaddoe,Wenche_x000D_ Nystad, Stephanie J London, Caroline L Relton & Luisa Zuccolo	2018	0.000361	0.557583	0.16	cord blood	sustained
cg11668199	Maternal alcohol consumption and offspring DNAmethylation: findings from six general population-based birth cohorts	GemmaCSharp, Ryan Arathimos, Sarah E Reese, Christian M Page, Janine_x000D_ Felix, Leanne K KÂ¨ upers, Sheryl L Rifas-Shiman, Chunyu Liu, The Cohorts for_x000D_ Heart and Aging Research in Genomic Epidemiology plus (CHARGE +) methylation alcohol_x000D_ working group, Kimberley Burrows, Shanshan Zhao, Maria C Magnus, Liesbeth_x000D_ Duijts, Eva Corpeleijn, Dawn L DeMeo, Augusto Litonjua, Andrea Baccarelli,_x000D_ Marie-France Hivert, Emily Oken, Harold Snieder, Vincent Jaddoe,Wenche_x000D_ Nystad, Stephanie J London, Caroline L Relton & Luisa Zuccolo	2018	0.000361	0.557583	0.09	cord blood	sustained
cg10011232	Maternal alcohol consumption and offspring DNAmethylation: findings from six general population-based birth cohorts	GemmaCSharp, Ryan Arathimos, Sarah E Reese, Christian M Page, Janine_x000D_ Felix, Leanne K KÂ¨ upers, Sheryl L Rifas-Shiman, Chunyu Liu, The Cohorts for_x000D_ Heart and Aging Research in Genomic Epidemiology plus (CHARGE +) methylation alcohol_x000D_ working group, Kimberley Burrows, Shanshan Zhao, Maria C Magnus, Liesbeth_x000D_ Duijts, Eva Corpeleijn, Dawn L DeMeo, Augusto Litonjua, Andrea Baccarelli,_x000D_ Marie-France Hivert, Emily Oken, Harold Snieder, Vincent Jaddoe,Wenche_x000D_ Nystad, Stephanie J London, Caroline L Relton & Luisa Zuccolo	2018	0.000367	0.557583	0.3	cord blood	sustained
cg13036802	Maternal alcohol consumption and offspring DNAmethylation: findings from six general population-based birth cohorts	GemmaCSharp, Ryan Arathimos, Sarah E Reese, Christian M Page, Janine_x000D_ Felix, Leanne K KÂ¨ upers, Sheryl L Rifas-Shiman, Chunyu Liu, The Cohorts for_x000D_ Heart and Aging Research in Genomic Epidemiology plus (CHARGE +) methylation alcohol_x000D_ working group, Kimberley Burrows, Shanshan Zhao, Maria C Magnus, Liesbeth_x000D_ Duijts, Eva Corpeleijn, Dawn L DeMeo, Augusto Litonjua, Andrea Baccarelli,_x000D_ Marie-France Hivert, Emily Oken, Harold Snieder, Vincent Jaddoe,Wenche_x000D_ Nystad, Stephanie J London, Caroline L Relton & Luisa Zuccolo	2018	0.000368	0.557583	0.15	cord blood	sustained
cg27462867	Maternal alcohol consumption and offspring DNAmethylation: findings from six general population-based birth cohorts	GemmaCSharp, Ryan Arathimos, Sarah E Reese, Christian M Page, Janine_x000D_ Felix, Leanne K KÂ¨ upers, Sheryl L Rifas-Shiman, Chunyu Liu, The Cohorts for_x000D_ Heart and Aging Research in Genomic Epidemiology plus (CHARGE +) methylation alcohol_x000D_ working group, Kimberley Burrows, Shanshan Zhao, Maria C Magnus, Liesbeth_x000D_ Duijts, Eva Corpeleijn, Dawn L DeMeo, Augusto Litonjua, Andrea Baccarelli,_x000D_ Marie-France Hivert, Emily Oken, Harold Snieder, Vincent Jaddoe,Wenche_x000D_ Nystad, Stephanie J London, Caroline L Relton & Luisa Zuccolo	2018	0.000368	0.557583	0.08	cord blood	sustained
ch.15.75593923F	Maternal alcohol consumption and offspring DNAmethylation: findings from six general population-based birth cohorts	GemmaCSharp, Ryan Arathimos, Sarah E Reese, Christian M Page, Janine_x000D_ Felix, Leanne K KÂ¨ upers, Sheryl L Rifas-Shiman, Chunyu Liu, The Cohorts for_x000D_ Heart and Aging Research in Genomic Epidemiology plus (CHARGE +) methylation alcohol_x000D_ working group, Kimberley Burrows, Shanshan Zhao, Maria C Magnus, Liesbeth_x000D_ Duijts, Eva Corpeleijn, Dawn L DeMeo, Augusto Litonjua, Andrea Baccarelli,_x000D_ Marie-France Hivert, Emily Oken, Harold Snieder, Vincent Jaddoe,Wenche_x000D_ Nystad, Stephanie J London, Caroline L Relton & Luisa Zuccolo	2018	0.000368	0.557583	0.06	cord blood	sustained
cg10188897	Maternal alcohol consumption and offspring DNAmethylation: findings from six general population-based birth cohorts	GemmaCSharp, Ryan Arathimos, Sarah E Reese, Christian M Page, Janine_x000D_ Felix, Leanne K KÂ¨ upers, Sheryl L Rifas-Shiman, Chunyu Liu, The Cohorts for_x000D_ Heart and Aging Research in Genomic Epidemiology plus (CHARGE +) methylation alcohol_x000D_ working group, Kimberley Burrows, Shanshan Zhao, Maria C Magnus, Liesbeth_x000D_ Duijts, Eva Corpeleijn, Dawn L DeMeo, Augusto Litonjua, Andrea Baccarelli,_x000D_ Marie-France Hivert, Emily Oken, Harold Snieder, Vincent Jaddoe,Wenche_x000D_ Nystad, Stephanie J London, Caroline L Relton & Luisa Zuccolo	2018	0.000368	0.557583	0.08	cord blood	sustained
cg26472441	Maternal alcohol consumption and offspring DNAmethylation: findings from six general population-based birth cohorts	GemmaCSharp, Ryan Arathimos, Sarah E Reese, Christian M Page, Janine_x000D_ Felix, Leanne K KÂ¨ upers, Sheryl L Rifas-Shiman, Chunyu Liu, The Cohorts for_x000D_ Heart and Aging Research in Genomic Epidemiology plus (CHARGE +) methylation alcohol_x000D_ working group, Kimberley Burrows, Shanshan Zhao, Maria C Magnus, Liesbeth_x000D_ Duijts, Eva Corpeleijn, Dawn L DeMeo, Augusto Litonjua, Andrea Baccarelli,_x000D_ Marie-France Hivert, Emily Oken, Harold Snieder, Vincent Jaddoe,Wenche_x000D_ Nystad, Stephanie J London, Caroline L Relton & Luisa Zuccolo	2018	0.000368	0.557583	0.13	cord blood	sustained
cg22909609	Maternal alcohol consumption and offspring DNAmethylation: findings from six general population-based birth cohorts	GemmaCSharp, Ryan Arathimos, Sarah E Reese, Christian M Page, Janine_x000D_ Felix, Leanne K KÂ¨ upers, Sheryl L Rifas-Shiman, Chunyu Liu, The Cohorts for_x000D_ Heart and Aging Research in Genomic Epidemiology plus (CHARGE +) methylation alcohol_x000D_ working group, Kimberley Burrows, Shanshan Zhao, Maria C Magnus, Liesbeth_x000D_ Duijts, Eva Corpeleijn, Dawn L DeMeo, Augusto Litonjua, Andrea Baccarelli,_x000D_ Marie-France Hivert, Emily Oken, Harold Snieder, Vincent Jaddoe,Wenche_x000D_ Nystad, Stephanie J London, Caroline L Relton & Luisa Zuccolo	2018	0.000371	0.5586	-0.53	cord blood	sustained
cg09496973	Maternal alcohol consumption and offspring DNAmethylation: findings from six general population-based birth cohorts	GemmaCSharp, Ryan Arathimos, Sarah E Reese, Christian M Page, Janine_x000D_ Felix, Leanne K KÂ¨ upers, Sheryl L Rifas-Shiman, Chunyu Liu, The Cohorts for_x000D_ Heart and Aging Research in Genomic Epidemiology plus (CHARGE +) methylation alcohol_x000D_ working group, Kimberley Burrows, Shanshan Zhao, Maria C Magnus, Liesbeth_x000D_ Duijts, Eva Corpeleijn, Dawn L DeMeo, Augusto Litonjua, Andrea Baccarelli,_x000D_ Marie-France Hivert, Emily Oken, Harold Snieder, Vincent Jaddoe,Wenche_x000D_ Nystad, Stephanie J London, Caroline L Relton & Luisa Zuccolo	2018	0.000373	0.5586	0.66	cord blood	sustained
cg11176889	Maternal alcohol consumption and offspring DNAmethylation: findings from six general population-based birth cohorts	GemmaCSharp, Ryan Arathimos, Sarah E Reese, Christian M Page, Janine_x000D_ Felix, Leanne K KÂ¨ upers, Sheryl L Rifas-Shiman, Chunyu Liu, The Cohorts for_x000D_ Heart and Aging Research in Genomic Epidemiology plus (CHARGE +) methylation alcohol_x000D_ working group, Kimberley Burrows, Shanshan Zhao, Maria C Magnus, Liesbeth_x000D_ Duijts, Eva Corpeleijn, Dawn L DeMeo, Augusto Litonjua, Andrea Baccarelli,_x000D_ Marie-France Hivert, Emily Oken, Harold Snieder, Vincent Jaddoe,Wenche_x000D_ Nystad, Stephanie J London, Caroline L Relton & Luisa Zuccolo	2018	0.000373	0.5586	0.14	cord blood	sustained
cg04856043	Maternal alcohol consumption and offspring DNAmethylation: findings from six general population-based birth cohorts	GemmaCSharp, Ryan Arathimos, Sarah E Reese, Christian M Page, Janine_x000D_ Felix, Leanne K KÂ¨ upers, Sheryl L Rifas-Shiman, Chunyu Liu, The Cohorts for_x000D_ Heart and Aging Research in Genomic Epidemiology plus (CHARGE +) methylation alcohol_x000D_ working group, Kimberley Burrows, Shanshan Zhao, Maria C Magnus, Liesbeth_x000D_ Duijts, Eva Corpeleijn, Dawn L DeMeo, Augusto Litonjua, Andrea Baccarelli,_x000D_ Marie-France Hivert, Emily Oken, Harold Snieder, Vincent Jaddoe,Wenche_x000D_ Nystad, Stephanie J London, Caroline L Relton & Luisa Zuccolo	2018	0.000374	0.5586	0.12	cord blood	sustained
cg03169876	Maternal alcohol consumption and offspring DNAmethylation: findings from six general population-based birth cohorts	GemmaCSharp, Ryan Arathimos, Sarah E Reese, Christian M Page, Janine_x000D_ Felix, Leanne K KÂ¨ upers, Sheryl L Rifas-Shiman, Chunyu Liu, The Cohorts for_x000D_ Heart and Aging Research in Genomic Epidemiology plus (CHARGE +) methylation alcohol_x000D_ working group, Kimberley Burrows, Shanshan Zhao, Maria C Magnus, Liesbeth_x000D_ Duijts, Eva Corpeleijn, Dawn L DeMeo, Augusto Litonjua, Andrea Baccarelli,_x000D_ Marie-France Hivert, Emily Oken, Harold Snieder, Vincent Jaddoe,Wenche_x000D_ Nystad, Stephanie J London, Caroline L Relton & Luisa Zuccolo	2018	0.000378	0.5586	0.09	cord blood	sustained
cg10582827	Maternal alcohol consumption and offspring DNAmethylation: findings from six general population-based birth cohorts	GemmaCSharp, Ryan Arathimos, Sarah E Reese, Christian M Page, Janine_x000D_ Felix, Leanne K KÂ¨ upers, Sheryl L Rifas-Shiman, Chunyu Liu, The Cohorts for_x000D_ Heart and Aging Research in Genomic Epidemiology plus (CHARGE +) methylation alcohol_x000D_ working group, Kimberley Burrows, Shanshan Zhao, Maria C Magnus, Liesbeth_x000D_ Duijts, Eva Corpeleijn, Dawn L DeMeo, Augusto Litonjua, Andrea Baccarelli,_x000D_ Marie-France Hivert, Emily Oken, Harold Snieder, Vincent Jaddoe,Wenche_x000D_ Nystad, Stephanie J London, Caroline L Relton & Luisa Zuccolo	2018	0.00038	0.5586	-0.92	cord blood	sustained
cg01382105	Maternal alcohol consumption and offspring DNAmethylation: findings from six general population-based birth cohorts	GemmaCSharp, Ryan Arathimos, Sarah E Reese, Christian M Page, Janine_x000D_ Felix, Leanne K KÂ¨ upers, Sheryl L Rifas-Shiman, Chunyu Liu, The Cohorts for_x000D_ Heart and Aging Research in Genomic Epidemiology plus (CHARGE +) methylation alcohol_x000D_ working group, Kimberley Burrows, Shanshan Zhao, Maria C Magnus, Liesbeth_x000D_ Duijts, Eva Corpeleijn, Dawn L DeMeo, Augusto Litonjua, Andrea Baccarelli,_x000D_ Marie-France Hivert, Emily Oken, Harold Snieder, Vincent Jaddoe,Wenche_x000D_ Nystad, Stephanie J London, Caroline L Relton & Luisa Zuccolo	2018	0.000381	0.5586	-0.12	cord blood	sustained
cg23580024	Maternal alcohol consumption and offspring DNAmethylation: findings from six general population-based birth cohorts	GemmaCSharp, Ryan Arathimos, Sarah E Reese, Christian M Page, Janine_x000D_ Felix, Leanne K KÂ¨ upers, Sheryl L Rifas-Shiman, Chunyu Liu, The Cohorts for_x000D_ Heart and Aging Research in Genomic Epidemiology plus (CHARGE +) methylation alcohol_x000D_ working group, Kimberley Burrows, Shanshan Zhao, Maria C Magnus, Liesbeth_x000D_ Duijts, Eva Corpeleijn, Dawn L DeMeo, Augusto Litonjua, Andrea Baccarelli,_x000D_ Marie-France Hivert, Emily Oken, Harold Snieder, Vincent Jaddoe,Wenche_x000D_ Nystad, Stephanie J London, Caroline L Relton & Luisa Zuccolo	2018	0.000384	0.5586	-0.11	cord blood	sustained
cg21176755	Maternal alcohol consumption and offspring DNAmethylation: findings from six general population-based birth cohorts	GemmaCSharp, Ryan Arathimos, Sarah E Reese, Christian M Page, Janine_x000D_ Felix, Leanne K KÂ¨ upers, Sheryl L Rifas-Shiman, Chunyu Liu, The Cohorts for_x000D_ Heart and Aging Research in Genomic Epidemiology plus (CHARGE +) methylation alcohol_x000D_ working group, Kimberley Burrows, Shanshan Zhao, Maria C Magnus, Liesbeth_x000D_ Duijts, Eva Corpeleijn, Dawn L DeMeo, Augusto Litonjua, Andrea Baccarelli,_x000D_ Marie-France Hivert, Emily Oken, Harold Snieder, Vincent Jaddoe,Wenche_x000D_ Nystad, Stephanie J London, Caroline L Relton & Luisa Zuccolo	2018	0.000387	0.5586	0.67	cord blood	sustained
cg27128042	Maternal alcohol consumption and offspring DNAmethylation: findings from six general population-based birth cohorts	GemmaCSharp, Ryan Arathimos, Sarah E Reese, Christian M Page, Janine_x000D_ Felix, Leanne K KÂ¨ upers, Sheryl L Rifas-Shiman, Chunyu Liu, The Cohorts for_x000D_ Heart and Aging Research in Genomic Epidemiology plus (CHARGE +) methylation alcohol_x000D_ working group, Kimberley Burrows, Shanshan Zhao, Maria C Magnus, Liesbeth_x000D_ Duijts, Eva Corpeleijn, Dawn L DeMeo, Augusto Litonjua, Andrea Baccarelli,_x000D_ Marie-France Hivert, Emily Oken, Harold Snieder, Vincent Jaddoe,Wenche_x000D_ Nystad, Stephanie J London, Caroline L Relton & Luisa Zuccolo	2018	0.00039	0.5586	0.15	cord blood	sustained
cg03792768	Maternal alcohol consumption and offspring DNAmethylation: findings from six general population-based birth cohorts	GemmaCSharp, Ryan Arathimos, Sarah E Reese, Christian M Page, Janine_x000D_ Felix, Leanne K KÂ¨ upers, Sheryl L Rifas-Shiman, Chunyu Liu, The Cohorts for_x000D_ Heart and Aging Research in Genomic Epidemiology plus (CHARGE +) methylation alcohol_x000D_ working group, Kimberley Burrows, Shanshan Zhao, Maria C Magnus, Liesbeth_x000D_ Duijts, Eva Corpeleijn, Dawn L DeMeo, Augusto Litonjua, Andrea Baccarelli,_x000D_ Marie-France Hivert, Emily Oken, Harold Snieder, Vincent Jaddoe,Wenche_x000D_ Nystad, Stephanie J London, Caroline L Relton & Luisa Zuccolo	2018	0.000392	0.5586	0.1	cord blood	sustained
cg03259243	Maternal alcohol consumption and offspring DNAmethylation: findings from six general population-based birth cohorts	GemmaCSharp, Ryan Arathimos, Sarah E Reese, Christian M Page, Janine_x000D_ Felix, Leanne K KÂ¨ upers, Sheryl L Rifas-Shiman, Chunyu Liu, The Cohorts for_x000D_ Heart and Aging Research in Genomic Epidemiology plus (CHARGE +) methylation alcohol_x000D_ working group, Kimberley Burrows, Shanshan Zhao, Maria C Magnus, Liesbeth_x000D_ Duijts, Eva Corpeleijn, Dawn L DeMeo, Augusto Litonjua, Andrea Baccarelli,_x000D_ Marie-France Hivert, Emily Oken, Harold Snieder, Vincent Jaddoe,Wenche_x000D_ Nystad, Stephanie J London, Caroline L Relton & Luisa Zuccolo	2018	0.000392	0.5586	-0.57	cord blood	sustained
cg04773990	Maternal alcohol consumption and offspring DNAmethylation: findings from six general population-based birth cohorts	GemmaCSharp, Ryan Arathimos, Sarah E Reese, Christian M Page, Janine_x000D_ Felix, Leanne K KÂ¨ upers, Sheryl L Rifas-Shiman, Chunyu Liu, The Cohorts for_x000D_ Heart and Aging Research in Genomic Epidemiology plus (CHARGE +) methylation alcohol_x000D_ working group, Kimberley Burrows, Shanshan Zhao, Maria C Magnus, Liesbeth_x000D_ Duijts, Eva Corpeleijn, Dawn L DeMeo, Augusto Litonjua, Andrea Baccarelli,_x000D_ Marie-France Hivert, Emily Oken, Harold Snieder, Vincent Jaddoe,Wenche_x000D_ Nystad, Stephanie J London, Caroline L Relton & Luisa Zuccolo	2018	0.000394	0.5586	-0.31	cord blood	sustained
cg03001457	Maternal alcohol consumption and offspring DNAmethylation: findings from six general population-based birth cohorts	GemmaCSharp, Ryan Arathimos, Sarah E Reese, Christian M Page, Janine_x000D_ Felix, Leanne K KÂ¨ upers, Sheryl L Rifas-Shiman, Chunyu Liu, The Cohorts for_x000D_ Heart and Aging Research in Genomic Epidemiology plus (CHARGE +) methylation alcohol_x000D_ working group, Kimberley Burrows, Shanshan Zhao, Maria C Magnus, Liesbeth_x000D_ Duijts, Eva Corpeleijn, Dawn L DeMeo, Augusto Litonjua, Andrea Baccarelli,_x000D_ Marie-France Hivert, Emily Oken, Harold Snieder, Vincent Jaddoe,Wenche_x000D_ Nystad, Stephanie J London, Caroline L Relton & Luisa Zuccolo	2018	0.000394	0.5586	0.08	cord blood	sustained
cg02382878	Maternal alcohol consumption and offspring DNAmethylation: findings from six general population-based birth cohorts	GemmaCSharp, Ryan Arathimos, Sarah E Reese, Christian M Page, Janine_x000D_ Felix, Leanne K KÂ¨ upers, Sheryl L Rifas-Shiman, Chunyu Liu, The Cohorts for_x000D_ Heart and Aging Research in Genomic Epidemiology plus (CHARGE +) methylation alcohol_x000D_ working group, Kimberley Burrows, Shanshan Zhao, Maria C Magnus, Liesbeth_x000D_ Duijts, Eva Corpeleijn, Dawn L DeMeo, Augusto Litonjua, Andrea Baccarelli,_x000D_ Marie-France Hivert, Emily Oken, Harold Snieder, Vincent Jaddoe,Wenche_x000D_ Nystad, Stephanie J London, Caroline L Relton & Luisa Zuccolo	2018	0.000396	0.5586	-0.26	cord blood	sustained
cg18467189	Maternal alcohol consumption and offspring DNAmethylation: findings from six general population-based birth cohorts	GemmaCSharp, Ryan Arathimos, Sarah E Reese, Christian M Page, Janine_x000D_ Felix, Leanne K KÂ¨ upers, Sheryl L Rifas-Shiman, Chunyu Liu, The Cohorts for_x000D_ Heart and Aging Research in Genomic Epidemiology plus (CHARGE +) methylation alcohol_x000D_ working group, Kimberley Burrows, Shanshan Zhao, Maria C Magnus, Liesbeth_x000D_ Duijts, Eva Corpeleijn, Dawn L DeMeo, Augusto Litonjua, Andrea Baccarelli,_x000D_ Marie-France Hivert, Emily Oken, Harold Snieder, Vincent Jaddoe,Wenche_x000D_ Nystad, Stephanie J London, Caroline L Relton & Luisa Zuccolo	2018	0.000396	0.5586	0.22	cord blood	sustained
cg03156893	Maternal alcohol consumption and offspring DNAmethylation: findings from six general population-based birth cohorts	GemmaCSharp, Ryan Arathimos, Sarah E Reese, Christian M Page, Janine_x000D_ Felix, Leanne K KÂ¨ upers, Sheryl L Rifas-Shiman, Chunyu Liu, The Cohorts for_x000D_ Heart and Aging Research in Genomic Epidemiology plus (CHARGE +) methylation alcohol_x000D_ working group, Kimberley Burrows, Shanshan Zhao, Maria C Magnus, Liesbeth_x000D_ Duijts, Eva Corpeleijn, Dawn L DeMeo, Augusto Litonjua, Andrea Baccarelli,_x000D_ Marie-France Hivert, Emily Oken, Harold Snieder, Vincent Jaddoe,Wenche_x000D_ Nystad, Stephanie J London, Caroline L Relton & Luisa Zuccolo	2018	0.000398	0.5586	0.12	cord blood	sustained
cg23363754	Maternal alcohol consumption and offspring DNAmethylation: findings from six general population-based birth cohorts	GemmaCSharp, Ryan Arathimos, Sarah E Reese, Christian M Page, Janine_x000D_ Felix, Leanne K KÂ¨ upers, Sheryl L Rifas-Shiman, Chunyu Liu, The Cohorts for_x000D_ Heart and Aging Research in Genomic Epidemiology plus (CHARGE +) methylation alcohol_x000D_ working group, Kimberley Burrows, Shanshan Zhao, Maria C Magnus, Liesbeth_x000D_ Duijts, Eva Corpeleijn, Dawn L DeMeo, Augusto Litonjua, Andrea Baccarelli,_x000D_ Marie-France Hivert, Emily Oken, Harold Snieder, Vincent Jaddoe,Wenche_x000D_ Nystad, Stephanie J London, Caroline L Relton & Luisa Zuccolo	2018	0.000398	0.5586	0.1	cord blood	sustained
cg24633390	Maternal alcohol consumption and offspring DNAmethylation: findings from six general population-based birth cohorts	GemmaCSharp, Ryan Arathimos, Sarah E Reese, Christian M Page, Janine_x000D_ Felix, Leanne K KÂ¨ upers, Sheryl L Rifas-Shiman, Chunyu Liu, The Cohorts for_x000D_ Heart and Aging Research in Genomic Epidemiology plus (CHARGE +) methylation alcohol_x000D_ working group, Kimberley Burrows, Shanshan Zhao, Maria C Magnus, Liesbeth_x000D_ Duijts, Eva Corpeleijn, Dawn L DeMeo, Augusto Litonjua, Andrea Baccarelli,_x000D_ Marie-France Hivert, Emily Oken, Harold Snieder, Vincent Jaddoe,Wenche_x000D_ Nystad, Stephanie J London, Caroline L Relton & Luisa Zuccolo	2018	0.000398	0.5586	-0.55	cord blood	sustained
cg20863810	Maternal alcohol consumption and offspring DNAmethylation: findings from six general population-based birth cohorts	GemmaCSharp, Ryan Arathimos, Sarah E Reese, Christian M Page, Janine_x000D_ Felix, Leanne K KÂ¨ upers, Sheryl L Rifas-Shiman, Chunyu Liu, The Cohorts for_x000D_ Heart and Aging Research in Genomic Epidemiology plus (CHARGE +) methylation alcohol_x000D_ working group, Kimberley Burrows, Shanshan Zhao, Maria C Magnus, Liesbeth_x000D_ Duijts, Eva Corpeleijn, Dawn L DeMeo, Augusto Litonjua, Andrea Baccarelli,_x000D_ Marie-France Hivert, Emily Oken, Harold Snieder, Vincent Jaddoe,Wenche_x000D_ Nystad, Stephanie J London, Caroline L Relton & Luisa Zuccolo	2018	0.000398	0.5586	-0.16	cord blood	sustained
cg20187250	Maternal alcohol consumption and offspring DNAmethylation: findings from six general population-based birth cohorts	GemmaCSharp, Ryan Arathimos, Sarah E Reese, Christian M Page, Janine_x000D_ Felix, Leanne K KÂ¨ upers, Sheryl L Rifas-Shiman, Chunyu Liu, The Cohorts for_x000D_ Heart and Aging Research in Genomic Epidemiology plus (CHARGE +) methylation alcohol_x000D_ working group, Kimberley Burrows, Shanshan Zhao, Maria C Magnus, Liesbeth_x000D_ Duijts, Eva Corpeleijn, Dawn L DeMeo, Augusto Litonjua, Andrea Baccarelli,_x000D_ Marie-France Hivert, Emily Oken, Harold Snieder, Vincent Jaddoe,Wenche_x000D_ Nystad, Stephanie J London, Caroline L Relton & Luisa Zuccolo	2018	0.000399	0.5586	-0.11	cord blood	sustained
cg17171485	Maternal alcohol consumption and offspring DNAmethylation: findings from six general population-based birth cohorts	GemmaCSharp, Ryan Arathimos, Sarah E Reese, Christian M Page, Janine_x000D_ Felix, Leanne K KÂ¨ upers, Sheryl L Rifas-Shiman, Chunyu Liu, The Cohorts for_x000D_ Heart and Aging Research in Genomic Epidemiology plus (CHARGE +) methylation alcohol_x000D_ working group, Kimberley Burrows, Shanshan Zhao, Maria C Magnus, Liesbeth_x000D_ Duijts, Eva Corpeleijn, Dawn L DeMeo, Augusto Litonjua, Andrea Baccarelli,_x000D_ Marie-France Hivert, Emily Oken, Harold Snieder, Vincent Jaddoe,Wenche_x000D_ Nystad, Stephanie J London, Caroline L Relton & Luisa Zuccolo	2018	0.000399	0.5586	0.06	cord blood	sustained
cg02895319	Maternal alcohol consumption and offspring DNAmethylation: findings from six general population-based birth cohorts	GemmaCSharp, Ryan Arathimos, Sarah E Reese, Christian M Page, Janine_x000D_ Felix, Leanne K KÂ¨ upers, Sheryl L Rifas-Shiman, Chunyu Liu, The Cohorts for_x000D_ Heart and Aging Research in Genomic Epidemiology plus (CHARGE +) methylation alcohol_x000D_ working group, Kimberley Burrows, Shanshan Zhao, Maria C Magnus, Liesbeth_x000D_ Duijts, Eva Corpeleijn, Dawn L DeMeo, Augusto Litonjua, Andrea Baccarelli,_x000D_ Marie-France Hivert, Emily Oken, Harold Snieder, Vincent Jaddoe,Wenche_x000D_ Nystad, Stephanie J London, Caroline L Relton & Luisa Zuccolo	2018	0.000399	0.5586	0.16	cord blood	sustained
cg02150077	Maternal alcohol consumption and offspring DNAmethylation: findings from six general population-based birth cohorts	GemmaCSharp, Ryan Arathimos, Sarah E Reese, Christian M Page, Janine_x000D_ Felix, Leanne K KÂ¨ upers, Sheryl L Rifas-Shiman, Chunyu Liu, The Cohorts for_x000D_ Heart and Aging Research in Genomic Epidemiology plus (CHARGE +) methylation alcohol_x000D_ working group, Kimberley Burrows, Shanshan Zhao, Maria C Magnus, Liesbeth_x000D_ Duijts, Eva Corpeleijn, Dawn L DeMeo, Augusto Litonjua, Andrea Baccarelli,_x000D_ Marie-France Hivert, Emily Oken, Harold Snieder, Vincent Jaddoe,Wenche_x000D_ Nystad, Stephanie J London, Caroline L Relton & Luisa Zuccolo	2018	0.0004	0.5586	0.42	cord blood	sustained
cg11432630	Maternal alcohol consumption and offspring DNAmethylation: findings from six general population-based birth cohorts	GemmaCSharp, Ryan Arathimos, Sarah E Reese, Christian M Page, Janine_x000D_ Felix, Leanne K KÂ¨ upers, Sheryl L Rifas-Shiman, Chunyu Liu, The Cohorts for_x000D_ Heart and Aging Research in Genomic Epidemiology plus (CHARGE +) methylation alcohol_x000D_ working group, Kimberley Burrows, Shanshan Zhao, Maria C Magnus, Liesbeth_x000D_ Duijts, Eva Corpeleijn, Dawn L DeMeo, Augusto Litonjua, Andrea Baccarelli,_x000D_ Marie-France Hivert, Emily Oken, Harold Snieder, Vincent Jaddoe,Wenche_x000D_ Nystad, Stephanie J London, Caroline L Relton & Luisa Zuccolo	2018	0.000401	0.5586	0.22	cord blood	sustained
cg04706400	Maternal alcohol consumption and offspring DNAmethylation: findings from six general population-based birth cohorts	GemmaCSharp, Ryan Arathimos, Sarah E Reese, Christian M Page, Janine_x000D_ Felix, Leanne K KÂ¨ upers, Sheryl L Rifas-Shiman, Chunyu Liu, The Cohorts for_x000D_ Heart and Aging Research in Genomic Epidemiology plus (CHARGE +) methylation alcohol_x000D_ working group, Kimberley Burrows, Shanshan Zhao, Maria C Magnus, Liesbeth_x000D_ Duijts, Eva Corpeleijn, Dawn L DeMeo, Augusto Litonjua, Andrea Baccarelli,_x000D_ Marie-France Hivert, Emily Oken, Harold Snieder, Vincent Jaddoe,Wenche_x000D_ Nystad, Stephanie J London, Caroline L Relton & Luisa Zuccolo	2018	0.000401	0.5586	-0.41	cord blood	sustained
cg00488734	Maternal alcohol consumption and offspring DNAmethylation: findings from six general population-based birth cohorts	GemmaCSharp, Ryan Arathimos, Sarah E Reese, Christian M Page, Janine_x000D_ Felix, Leanne K KÂ¨ upers, Sheryl L Rifas-Shiman, Chunyu Liu, The Cohorts for_x000D_ Heart and Aging Research in Genomic Epidemiology plus (CHARGE +) methylation alcohol_x000D_ working group, Kimberley Burrows, Shanshan Zhao, Maria C Magnus, Liesbeth_x000D_ Duijts, Eva Corpeleijn, Dawn L DeMeo, Augusto Litonjua, Andrea Baccarelli,_x000D_ Marie-France Hivert, Emily Oken, Harold Snieder, Vincent Jaddoe,Wenche_x000D_ Nystad, Stephanie J London, Caroline L Relton & Luisa Zuccolo	2018	0.000401	0.5586	-0.12	cord blood	sustained
cg08908002	Maternal alcohol consumption and offspring DNAmethylation: findings from six general population-based birth cohorts	GemmaCSharp, Ryan Arathimos, Sarah E Reese, Christian M Page, Janine_x000D_ Felix, Leanne K KÂ¨ upers, Sheryl L Rifas-Shiman, Chunyu Liu, The Cohorts for_x000D_ Heart and Aging Research in Genomic Epidemiology plus (CHARGE +) methylation alcohol_x000D_ working group, Kimberley Burrows, Shanshan Zhao, Maria C Magnus, Liesbeth_x000D_ Duijts, Eva Corpeleijn, Dawn L DeMeo, Augusto Litonjua, Andrea Baccarelli,_x000D_ Marie-France Hivert, Emily Oken, Harold Snieder, Vincent Jaddoe,Wenche_x000D_ Nystad, Stephanie J London, Caroline L Relton & Luisa Zuccolo	2018	0.000404	0.560991	0.61	cord blood	sustained
cg02881189	Maternal alcohol consumption and offspring DNAmethylation: findings from six general population-based birth cohorts	GemmaCSharp, Ryan Arathimos, Sarah E Reese, Christian M Page, Janine_x000D_ Felix, Leanne K KÂ¨ upers, Sheryl L Rifas-Shiman, Chunyu Liu, The Cohorts for_x000D_ Heart and Aging Research in Genomic Epidemiology plus (CHARGE +) methylation alcohol_x000D_ working group, Kimberley Burrows, Shanshan Zhao, Maria C Magnus, Liesbeth_x000D_ Duijts, Eva Corpeleijn, Dawn L DeMeo, Augusto Litonjua, Andrea Baccarelli,_x000D_ Marie-France Hivert, Emily Oken, Harold Snieder, Vincent Jaddoe,Wenche_x000D_ Nystad, Stephanie J London, Caroline L Relton & Luisa Zuccolo	2018	0.000406	0.561984	-0.44	cord blood	sustained
cg20664238	Maternal alcohol consumption and offspring DNAmethylation: findings from six general population-based birth cohorts	GemmaCSharp, Ryan Arathimos, Sarah E Reese, Christian M Page, Janine_x000D_ Felix, Leanne K KÂ¨ upers, Sheryl L Rifas-Shiman, Chunyu Liu, The Cohorts for_x000D_ Heart and Aging Research in Genomic Epidemiology plus (CHARGE +) methylation alcohol_x000D_ working group, Kimberley Burrows, Shanshan Zhao, Maria C Magnus, Liesbeth_x000D_ Duijts, Eva Corpeleijn, Dawn L DeMeo, Augusto Litonjua, Andrea Baccarelli,_x000D_ Marie-France Hivert, Emily Oken, Harold Snieder, Vincent Jaddoe,Wenche_x000D_ Nystad, Stephanie J London, Caroline L Relton & Luisa Zuccolo	2018	0.000408	0.562915	0.1	cord blood	sustained
cg15680470	Maternal alcohol consumption and offspring DNAmethylation: findings from six general population-based birth cohorts	GemmaCSharp, Ryan Arathimos, Sarah E Reese, Christian M Page, Janine_x000D_ Felix, Leanne K KÂ¨ upers, Sheryl L Rifas-Shiman, Chunyu Liu, The Cohorts for_x000D_ Heart and Aging Research in Genomic Epidemiology plus (CHARGE +) methylation alcohol_x000D_ working group, Kimberley Burrows, Shanshan Zhao, Maria C Magnus, Liesbeth_x000D_ Duijts, Eva Corpeleijn, Dawn L DeMeo, Augusto Litonjua, Andrea Baccarelli,_x000D_ Marie-France Hivert, Emily Oken, Harold Snieder, Vincent Jaddoe,Wenche_x000D_ Nystad, Stephanie J London, Caroline L Relton & Luisa Zuccolo	2018	0.000409	0.562915	0.32	cord blood	sustained
cg26565975	Maternal alcohol consumption and offspring DNAmethylation: findings from six general population-based birth cohorts	GemmaCSharp, Ryan Arathimos, Sarah E Reese, Christian M Page, Janine_x000D_ Felix, Leanne K KÂ¨ upers, Sheryl L Rifas-Shiman, Chunyu Liu, The Cohorts for_x000D_ Heart and Aging Research in Genomic Epidemiology plus (CHARGE +) methylation alcohol_x000D_ working group, Kimberley Burrows, Shanshan Zhao, Maria C Magnus, Liesbeth_x000D_ Duijts, Eva Corpeleijn, Dawn L DeMeo, Augusto Litonjua, Andrea Baccarelli,_x000D_ Marie-France Hivert, Emily Oken, Harold Snieder, Vincent Jaddoe,Wenche_x000D_ Nystad, Stephanie J London, Caroline L Relton & Luisa Zuccolo	2018	0.000411	0.562915	0.54	cord blood	sustained
cg04799980	Maternal alcohol consumption and offspring DNAmethylation: findings from six general population-based birth cohorts	GemmaCSharp, Ryan Arathimos, Sarah E Reese, Christian M Page, Janine_x000D_ Felix, Leanne K KÂ¨ upers, Sheryl L Rifas-Shiman, Chunyu Liu, The Cohorts for_x000D_ Heart and Aging Research in Genomic Epidemiology plus (CHARGE +) methylation alcohol_x000D_ working group, Kimberley Burrows, Shanshan Zhao, Maria C Magnus, Liesbeth_x000D_ Duijts, Eva Corpeleijn, Dawn L DeMeo, Augusto Litonjua, Andrea Baccarelli,_x000D_ Marie-France Hivert, Emily Oken, Harold Snieder, Vincent Jaddoe,Wenche_x000D_ Nystad, Stephanie J London, Caroline L Relton & Luisa Zuccolo	2018	0.000412	0.562915	-0.39	cord blood	sustained
cg12907702	Maternal alcohol consumption and offspring DNAmethylation: findings from six general population-based birth cohorts	GemmaCSharp, Ryan Arathimos, Sarah E Reese, Christian M Page, Janine_x000D_ Felix, Leanne K KÂ¨ upers, Sheryl L Rifas-Shiman, Chunyu Liu, The Cohorts for_x000D_ Heart and Aging Research in Genomic Epidemiology plus (CHARGE +) methylation alcohol_x000D_ working group, Kimberley Burrows, Shanshan Zhao, Maria C Magnus, Liesbeth_x000D_ Duijts, Eva Corpeleijn, Dawn L DeMeo, Augusto Litonjua, Andrea Baccarelli,_x000D_ Marie-France Hivert, Emily Oken, Harold Snieder, Vincent Jaddoe,Wenche_x000D_ Nystad, Stephanie J London, Caroline L Relton & Luisa Zuccolo	2018	0.000413	0.562915	0.09	cord blood	sustained
cg06133110	Maternal alcohol consumption and offspring DNAmethylation: findings from six general population-based birth cohorts	GemmaCSharp, Ryan Arathimos, Sarah E Reese, Christian M Page, Janine_x000D_ Felix, Leanne K KÂ¨ upers, Sheryl L Rifas-Shiman, Chunyu Liu, The Cohorts for_x000D_ Heart and Aging Research in Genomic Epidemiology plus (CHARGE +) methylation alcohol_x000D_ working group, Kimberley Burrows, Shanshan Zhao, Maria C Magnus, Liesbeth_x000D_ Duijts, Eva Corpeleijn, Dawn L DeMeo, Augusto Litonjua, Andrea Baccarelli,_x000D_ Marie-France Hivert, Emily Oken, Harold Snieder, Vincent Jaddoe,Wenche_x000D_ Nystad, Stephanie J London, Caroline L Relton & Luisa Zuccolo	2018	0.000413	0.562915	0.21	cord blood	sustained
cg14167748	Maternal alcohol consumption and offspring DNAmethylation: findings from six general population-based birth cohorts	GemmaCSharp, Ryan Arathimos, Sarah E Reese, Christian M Page, Janine_x000D_ Felix, Leanne K KÂ¨ upers, Sheryl L Rifas-Shiman, Chunyu Liu, The Cohorts for_x000D_ Heart and Aging Research in Genomic Epidemiology plus (CHARGE +) methylation alcohol_x000D_ working group, Kimberley Burrows, Shanshan Zhao, Maria C Magnus, Liesbeth_x000D_ Duijts, Eva Corpeleijn, Dawn L DeMeo, Augusto Litonjua, Andrea Baccarelli,_x000D_ Marie-France Hivert, Emily Oken, Harold Snieder, Vincent Jaddoe,Wenche_x000D_ Nystad, Stephanie J London, Caroline L Relton & Luisa Zuccolo	2018	0.000415	0.563504	0.4	cord blood	sustained
cg12246996	Maternal alcohol consumption and offspring DNAmethylation: findings from six general population-based birth cohorts	GemmaCSharp, Ryan Arathimos, Sarah E Reese, Christian M Page, Janine_x000D_ Felix, Leanne K KÂ¨ upers, Sheryl L Rifas-Shiman, Chunyu Liu, The Cohorts for_x000D_ Heart and Aging Research in Genomic Epidemiology plus (CHARGE +) methylation alcohol_x000D_ working group, Kimberley Burrows, Shanshan Zhao, Maria C Magnus, Liesbeth_x000D_ Duijts, Eva Corpeleijn, Dawn L DeMeo, Augusto Litonjua, Andrea Baccarelli,_x000D_ Marie-France Hivert, Emily Oken, Harold Snieder, Vincent Jaddoe,Wenche_x000D_ Nystad, Stephanie J London, Caroline L Relton & Luisa Zuccolo	2018	0.000417	0.563504	0.06	cord blood	sustained
cg06025774	Maternal alcohol consumption and offspring DNAmethylation: findings from six general population-based birth cohorts	GemmaCSharp, Ryan Arathimos, Sarah E Reese, Christian M Page, Janine_x000D_ Felix, Leanne K KÂ¨ upers, Sheryl L Rifas-Shiman, Chunyu Liu, The Cohorts for_x000D_ Heart and Aging Research in Genomic Epidemiology plus (CHARGE +) methylation alcohol_x000D_ working group, Kimberley Burrows, Shanshan Zhao, Maria C Magnus, Liesbeth_x000D_ Duijts, Eva Corpeleijn, Dawn L DeMeo, Augusto Litonjua, Andrea Baccarelli,_x000D_ Marie-France Hivert, Emily Oken, Harold Snieder, Vincent Jaddoe,Wenche_x000D_ Nystad, Stephanie J London, Caroline L Relton & Luisa Zuccolo	2018	0.000417	0.563504	-0.55	cord blood	sustained
cg06936108	Maternal alcohol consumption and offspring DNAmethylation: findings from six general population-based birth cohorts	GemmaCSharp, Ryan Arathimos, Sarah E Reese, Christian M Page, Janine_x000D_ Felix, Leanne K KÂ¨ upers, Sheryl L Rifas-Shiman, Chunyu Liu, The Cohorts for_x000D_ Heart and Aging Research in Genomic Epidemiology plus (CHARGE +) methylation alcohol_x000D_ working group, Kimberley Burrows, Shanshan Zhao, Maria C Magnus, Liesbeth_x000D_ Duijts, Eva Corpeleijn, Dawn L DeMeo, Augusto Litonjua, Andrea Baccarelli,_x000D_ Marie-France Hivert, Emily Oken, Harold Snieder, Vincent Jaddoe,Wenche_x000D_ Nystad, Stephanie J London, Caroline L Relton & Luisa Zuccolo	2018	0.00042	0.564865	-0.67	cord blood	sustained
cg13599248	Maternal alcohol consumption and offspring DNAmethylation: findings from six general population-based birth cohorts	GemmaCSharp, Ryan Arathimos, Sarah E Reese, Christian M Page, Janine_x000D_ Felix, Leanne K KÂ¨ upers, Sheryl L Rifas-Shiman, Chunyu Liu, The Cohorts for_x000D_ Heart and Aging Research in Genomic Epidemiology plus (CHARGE +) methylation alcohol_x000D_ working group, Kimberley Burrows, Shanshan Zhao, Maria C Magnus, Liesbeth_x000D_ Duijts, Eva Corpeleijn, Dawn L DeMeo, Augusto Litonjua, Andrea Baccarelli,_x000D_ Marie-France Hivert, Emily Oken, Harold Snieder, Vincent Jaddoe,Wenche_x000D_ Nystad, Stephanie J London, Caroline L Relton & Luisa Zuccolo	2018	0.000424	0.56611	-0.85	cord blood	sustained
cg24496978	Maternal alcohol consumption and offspring DNAmethylation: findings from six general population-based birth cohorts	GemmaCSharp, Ryan Arathimos, Sarah E Reese, Christian M Page, Janine_x000D_ Felix, Leanne K KÂ¨ upers, Sheryl L Rifas-Shiman, Chunyu Liu, The Cohorts for_x000D_ Heart and Aging Research in Genomic Epidemiology plus (CHARGE +) methylation alcohol_x000D_ working group, Kimberley Burrows, Shanshan Zhao, Maria C Magnus, Liesbeth_x000D_ Duijts, Eva Corpeleijn, Dawn L DeMeo, Augusto Litonjua, Andrea Baccarelli,_x000D_ Marie-France Hivert, Emily Oken, Harold Snieder, Vincent Jaddoe,Wenche_x000D_ Nystad, Stephanie J London, Caroline L Relton & Luisa Zuccolo	2018	0.000424	0.56611	0.06	cord blood	sustained
cg18619409	Maternal alcohol consumption and offspring DNAmethylation: findings from six general population-based birth cohorts	GemmaCSharp, Ryan Arathimos, Sarah E Reese, Christian M Page, Janine_x000D_ Felix, Leanne K KÂ¨ upers, Sheryl L Rifas-Shiman, Chunyu Liu, The Cohorts for_x000D_ Heart and Aging Research in Genomic Epidemiology plus (CHARGE +) methylation alcohol_x000D_ working group, Kimberley Burrows, Shanshan Zhao, Maria C Magnus, Liesbeth_x000D_ Duijts, Eva Corpeleijn, Dawn L DeMeo, Augusto Litonjua, Andrea Baccarelli,_x000D_ Marie-France Hivert, Emily Oken, Harold Snieder, Vincent Jaddoe,Wenche_x000D_ Nystad, Stephanie J London, Caroline L Relton & Luisa Zuccolo	2018	0.000427	0.56611	-0.22	cord blood	sustained
cg27416189	Maternal alcohol consumption and offspring DNAmethylation: findings from six general population-based birth cohorts	GemmaCSharp, Ryan Arathimos, Sarah E Reese, Christian M Page, Janine_x000D_ Felix, Leanne K KÂ¨ upers, Sheryl L Rifas-Shiman, Chunyu Liu, The Cohorts for_x000D_ Heart and Aging Research in Genomic Epidemiology plus (CHARGE +) methylation alcohol_x000D_ working group, Kimberley Burrows, Shanshan Zhao, Maria C Magnus, Liesbeth_x000D_ Duijts, Eva Corpeleijn, Dawn L DeMeo, Augusto Litonjua, Andrea Baccarelli,_x000D_ Marie-France Hivert, Emily Oken, Harold Snieder, Vincent Jaddoe,Wenche_x000D_ Nystad, Stephanie J London, Caroline L Relton & Luisa Zuccolo	2018	0.000428	0.56611	0.1	cord blood	sustained
cg19407943	Maternal alcohol consumption and offspring DNAmethylation: findings from six general population-based birth cohorts	GemmaCSharp, Ryan Arathimos, Sarah E Reese, Christian M Page, Janine_x000D_ Felix, Leanne K KÂ¨ upers, Sheryl L Rifas-Shiman, Chunyu Liu, The Cohorts for_x000D_ Heart and Aging Research in Genomic Epidemiology plus (CHARGE +) methylation alcohol_x000D_ working group, Kimberley Burrows, Shanshan Zhao, Maria C Magnus, Liesbeth_x000D_ Duijts, Eva Corpeleijn, Dawn L DeMeo, Augusto Litonjua, Andrea Baccarelli,_x000D_ Marie-France Hivert, Emily Oken, Harold Snieder, Vincent Jaddoe,Wenche_x000D_ Nystad, Stephanie J London, Caroline L Relton & Luisa Zuccolo	2018	0.00043	0.56611	-0.4	cord blood	sustained
cg05741384	Maternal alcohol consumption and offspring DNAmethylation: findings from six general population-based birth cohorts	GemmaCSharp, Ryan Arathimos, Sarah E Reese, Christian M Page, Janine_x000D_ Felix, Leanne K KÂ¨ upers, Sheryl L Rifas-Shiman, Chunyu Liu, The Cohorts for_x000D_ Heart and Aging Research in Genomic Epidemiology plus (CHARGE +) methylation alcohol_x000D_ working group, Kimberley Burrows, Shanshan Zhao, Maria C Magnus, Liesbeth_x000D_ Duijts, Eva Corpeleijn, Dawn L DeMeo, Augusto Litonjua, Andrea Baccarelli,_x000D_ Marie-France Hivert, Emily Oken, Harold Snieder, Vincent Jaddoe,Wenche_x000D_ Nystad, Stephanie J London, Caroline L Relton & Luisa Zuccolo	2018	0.00043	0.56611	0.1	cord blood	sustained
cg20034617	Maternal alcohol consumption and offspring DNAmethylation: findings from six general population-based birth cohorts	GemmaCSharp, Ryan Arathimos, Sarah E Reese, Christian M Page, Janine_x000D_ Felix, Leanne K KÂ¨ upers, Sheryl L Rifas-Shiman, Chunyu Liu, The Cohorts for_x000D_ Heart and Aging Research in Genomic Epidemiology plus (CHARGE +) methylation alcohol_x000D_ working group, Kimberley Burrows, Shanshan Zhao, Maria C Magnus, Liesbeth_x000D_ Duijts, Eva Corpeleijn, Dawn L DeMeo, Augusto Litonjua, Andrea Baccarelli,_x000D_ Marie-France Hivert, Emily Oken, Harold Snieder, Vincent Jaddoe,Wenche_x000D_ Nystad, Stephanie J London, Caroline L Relton & Luisa Zuccolo	2018	0.000431	0.56611	0.09	cord blood	sustained
cg22540115	Maternal alcohol consumption and offspring DNAmethylation: findings from six general population-based birth cohorts	GemmaCSharp, Ryan Arathimos, Sarah E Reese, Christian M Page, Janine_x000D_ Felix, Leanne K KÂ¨ upers, Sheryl L Rifas-Shiman, Chunyu Liu, The Cohorts for_x000D_ Heart and Aging Research in Genomic Epidemiology plus (CHARGE +) methylation alcohol_x000D_ working group, Kimberley Burrows, Shanshan Zhao, Maria C Magnus, Liesbeth_x000D_ Duijts, Eva Corpeleijn, Dawn L DeMeo, Augusto Litonjua, Andrea Baccarelli,_x000D_ Marie-France Hivert, Emily Oken, Harold Snieder, Vincent Jaddoe,Wenche_x000D_ Nystad, Stephanie J London, Caroline L Relton & Luisa Zuccolo	2018	0.000432	0.56611	-0.19	cord blood	sustained
cg24131538	Maternal alcohol consumption and offspring DNAmethylation: findings from six general population-based birth cohorts	GemmaCSharp, Ryan Arathimos, Sarah E Reese, Christian M Page, Janine_x000D_ Felix, Leanne K KÂ¨ upers, Sheryl L Rifas-Shiman, Chunyu Liu, The Cohorts for_x000D_ Heart and Aging Research in Genomic Epidemiology plus (CHARGE +) methylation alcohol_x000D_ working group, Kimberley Burrows, Shanshan Zhao, Maria C Magnus, Liesbeth_x000D_ Duijts, Eva Corpeleijn, Dawn L DeMeo, Augusto Litonjua, Andrea Baccarelli,_x000D_ Marie-France Hivert, Emily Oken, Harold Snieder, Vincent Jaddoe,Wenche_x000D_ Nystad, Stephanie J London, Caroline L Relton & Luisa Zuccolo	2018	0.000433	0.56611	0.08	cord blood	sustained
cg02744888	Maternal alcohol consumption and offspring DNAmethylation: findings from six general population-based birth cohorts	GemmaCSharp, Ryan Arathimos, Sarah E Reese, Christian M Page, Janine_x000D_ Felix, Leanne K KÂ¨ upers, Sheryl L Rifas-Shiman, Chunyu Liu, The Cohorts for_x000D_ Heart and Aging Research in Genomic Epidemiology plus (CHARGE +) methylation alcohol_x000D_ working group, Kimberley Burrows, Shanshan Zhao, Maria C Magnus, Liesbeth_x000D_ Duijts, Eva Corpeleijn, Dawn L DeMeo, Augusto Litonjua, Andrea Baccarelli,_x000D_ Marie-France Hivert, Emily Oken, Harold Snieder, Vincent Jaddoe,Wenche_x000D_ Nystad, Stephanie J London, Caroline L Relton & Luisa Zuccolo	2018	0.000434	0.56611	-0.27	cord blood	sustained
cg03144206	Maternal alcohol consumption and offspring DNAmethylation: findings from six general population-based birth cohorts	GemmaCSharp, Ryan Arathimos, Sarah E Reese, Christian M Page, Janine_x000D_ Felix, Leanne K KÂ¨ upers, Sheryl L Rifas-Shiman, Chunyu Liu, The Cohorts for_x000D_ Heart and Aging Research in Genomic Epidemiology plus (CHARGE +) methylation alcohol_x000D_ working group, Kimberley Burrows, Shanshan Zhao, Maria C Magnus, Liesbeth_x000D_ Duijts, Eva Corpeleijn, Dawn L DeMeo, Augusto Litonjua, Andrea Baccarelli,_x000D_ Marie-France Hivert, Emily Oken, Harold Snieder, Vincent Jaddoe,Wenche_x000D_ Nystad, Stephanie J London, Caroline L Relton & Luisa Zuccolo	2018	0.000435	0.56611	0.09	cord blood	sustained
cg00057393	Maternal alcohol consumption and offspring DNAmethylation: findings from six general population-based birth cohorts	GemmaCSharp, Ryan Arathimos, Sarah E Reese, Christian M Page, Janine_x000D_ Felix, Leanne K KÂ¨ upers, Sheryl L Rifas-Shiman, Chunyu Liu, The Cohorts for_x000D_ Heart and Aging Research in Genomic Epidemiology plus (CHARGE +) methylation alcohol_x000D_ working group, Kimberley Burrows, Shanshan Zhao, Maria C Magnus, Liesbeth_x000D_ Duijts, Eva Corpeleijn, Dawn L DeMeo, Augusto Litonjua, Andrea Baccarelli,_x000D_ Marie-France Hivert, Emily Oken, Harold Snieder, Vincent Jaddoe,Wenche_x000D_ Nystad, Stephanie J London, Caroline L Relton & Luisa Zuccolo	2018	0.000436	0.56611	0.19	cord blood	sustained
cg00573529	Maternal alcohol consumption and offspring DNAmethylation: findings from six general population-based birth cohorts	GemmaCSharp, Ryan Arathimos, Sarah E Reese, Christian M Page, Janine_x000D_ Felix, Leanne K KÂ¨ upers, Sheryl L Rifas-Shiman, Chunyu Liu, The Cohorts for_x000D_ Heart and Aging Research in Genomic Epidemiology plus (CHARGE +) methylation alcohol_x000D_ working group, Kimberley Burrows, Shanshan Zhao, Maria C Magnus, Liesbeth_x000D_ Duijts, Eva Corpeleijn, Dawn L DeMeo, Augusto Litonjua, Andrea Baccarelli,_x000D_ Marie-France Hivert, Emily Oken, Harold Snieder, Vincent Jaddoe,Wenche_x000D_ Nystad, Stephanie J London, Caroline L Relton & Luisa Zuccolo	2018	0.000439	0.56611	0.12	cord blood	sustained
cg11074834	Maternal alcohol consumption and offspring DNAmethylation: findings from six general population-based birth cohorts	GemmaCSharp, Ryan Arathimos, Sarah E Reese, Christian M Page, Janine_x000D_ Felix, Leanne K KÂ¨ upers, Sheryl L Rifas-Shiman, Chunyu Liu, The Cohorts for_x000D_ Heart and Aging Research in Genomic Epidemiology plus (CHARGE +) methylation alcohol_x000D_ working group, Kimberley Burrows, Shanshan Zhao, Maria C Magnus, Liesbeth_x000D_ Duijts, Eva Corpeleijn, Dawn L DeMeo, Augusto Litonjua, Andrea Baccarelli,_x000D_ Marie-France Hivert, Emily Oken, Harold Snieder, Vincent Jaddoe,Wenche_x000D_ Nystad, Stephanie J London, Caroline L Relton & Luisa Zuccolo	2018	0.00044	0.56611	-0.24	cord blood	sustained
cg18227944	Maternal alcohol consumption and offspring DNAmethylation: findings from six general population-based birth cohorts	GemmaCSharp, Ryan Arathimos, Sarah E Reese, Christian M Page, Janine_x000D_ Felix, Leanne K KÂ¨ upers, Sheryl L Rifas-Shiman, Chunyu Liu, The Cohorts for_x000D_ Heart and Aging Research in Genomic Epidemiology plus (CHARGE +) methylation alcohol_x000D_ working group, Kimberley Burrows, Shanshan Zhao, Maria C Magnus, Liesbeth_x000D_ Duijts, Eva Corpeleijn, Dawn L DeMeo, Augusto Litonjua, Andrea Baccarelli,_x000D_ Marie-France Hivert, Emily Oken, Harold Snieder, Vincent Jaddoe,Wenche_x000D_ Nystad, Stephanie J London, Caroline L Relton & Luisa Zuccolo	2018	0.000442	0.56611	-0.28	cord blood	sustained
cg07974719	Maternal alcohol consumption and offspring DNAmethylation: findings from six general population-based birth cohorts	GemmaCSharp, Ryan Arathimos, Sarah E Reese, Christian M Page, Janine_x000D_ Felix, Leanne K KÂ¨ upers, Sheryl L Rifas-Shiman, Chunyu Liu, The Cohorts for_x000D_ Heart and Aging Research in Genomic Epidemiology plus (CHARGE +) methylation alcohol_x000D_ working group, Kimberley Burrows, Shanshan Zhao, Maria C Magnus, Liesbeth_x000D_ Duijts, Eva Corpeleijn, Dawn L DeMeo, Augusto Litonjua, Andrea Baccarelli,_x000D_ Marie-France Hivert, Emily Oken, Harold Snieder, Vincent Jaddoe,Wenche_x000D_ Nystad, Stephanie J London, Caroline L Relton & Luisa Zuccolo	2018	0.000445	0.56611	-0.61	cord blood	sustained
cg09579808	Maternal alcohol consumption and offspring DNAmethylation: findings from six general population-based birth cohorts	GemmaCSharp, Ryan Arathimos, Sarah E Reese, Christian M Page, Janine_x000D_ Felix, Leanne K KÂ¨ upers, Sheryl L Rifas-Shiman, Chunyu Liu, The Cohorts for_x000D_ Heart and Aging Research in Genomic Epidemiology plus (CHARGE +) methylation alcohol_x000D_ working group, Kimberley Burrows, Shanshan Zhao, Maria C Magnus, Liesbeth_x000D_ Duijts, Eva Corpeleijn, Dawn L DeMeo, Augusto Litonjua, Andrea Baccarelli,_x000D_ Marie-France Hivert, Emily Oken, Harold Snieder, Vincent Jaddoe,Wenche_x000D_ Nystad, Stephanie J London, Caroline L Relton & Luisa Zuccolo	2018	0.000451	0.56611	0.05	cord blood	sustained
cg13228105	Maternal alcohol consumption and offspring DNAmethylation: findings from six general population-based birth cohorts	GemmaCSharp, Ryan Arathimos, Sarah E Reese, Christian M Page, Janine_x000D_ Felix, Leanne K KÂ¨ upers, Sheryl L Rifas-Shiman, Chunyu Liu, The Cohorts for_x000D_ Heart and Aging Research in Genomic Epidemiology plus (CHARGE +) methylation alcohol_x000D_ working group, Kimberley Burrows, Shanshan Zhao, Maria C Magnus, Liesbeth_x000D_ Duijts, Eva Corpeleijn, Dawn L DeMeo, Augusto Litonjua, Andrea Baccarelli,_x000D_ Marie-France Hivert, Emily Oken, Harold Snieder, Vincent Jaddoe,Wenche_x000D_ Nystad, Stephanie J London, Caroline L Relton & Luisa Zuccolo	2018	0.000452	0.56611	0.08	cord blood	sustained
cg02086839	Maternal alcohol consumption and offspring DNAmethylation: findings from six general population-based birth cohorts	GemmaCSharp, Ryan Arathimos, Sarah E Reese, Christian M Page, Janine_x000D_ Felix, Leanne K KÂ¨ upers, Sheryl L Rifas-Shiman, Chunyu Liu, The Cohorts for_x000D_ Heart and Aging Research in Genomic Epidemiology plus (CHARGE +) methylation alcohol_x000D_ working group, Kimberley Burrows, Shanshan Zhao, Maria C Magnus, Liesbeth_x000D_ Duijts, Eva Corpeleijn, Dawn L DeMeo, Augusto Litonjua, Andrea Baccarelli,_x000D_ Marie-France Hivert, Emily Oken, Harold Snieder, Vincent Jaddoe,Wenche_x000D_ Nystad, Stephanie J London, Caroline L Relton & Luisa Zuccolo	2018	0.000453	0.56611	0.49	cord blood	sustained
cg22690339	Maternal alcohol consumption and offspring DNAmethylation: findings from six general population-based birth cohorts	GemmaCSharp, Ryan Arathimos, Sarah E Reese, Christian M Page, Janine_x000D_ Felix, Leanne K KÂ¨ upers, Sheryl L Rifas-Shiman, Chunyu Liu, The Cohorts for_x000D_ Heart and Aging Research in Genomic Epidemiology plus (CHARGE +) methylation alcohol_x000D_ working group, Kimberley Burrows, Shanshan Zhao, Maria C Magnus, Liesbeth_x000D_ Duijts, Eva Corpeleijn, Dawn L DeMeo, Augusto Litonjua, Andrea Baccarelli,_x000D_ Marie-France Hivert, Emily Oken, Harold Snieder, Vincent Jaddoe,Wenche_x000D_ Nystad, Stephanie J London, Caroline L Relton & Luisa Zuccolo	2018	0.000454	0.56611	0.76	cord blood	sustained
cg20871445	Maternal alcohol consumption and offspring DNAmethylation: findings from six general population-based birth cohorts	GemmaCSharp, Ryan Arathimos, Sarah E Reese, Christian M Page, Janine_x000D_ Felix, Leanne K KÂ¨ upers, Sheryl L Rifas-Shiman, Chunyu Liu, The Cohorts for_x000D_ Heart and Aging Research in Genomic Epidemiology plus (CHARGE +) methylation alcohol_x000D_ working group, Kimberley Burrows, Shanshan Zhao, Maria C Magnus, Liesbeth_x000D_ Duijts, Eva Corpeleijn, Dawn L DeMeo, Augusto Litonjua, Andrea Baccarelli,_x000D_ Marie-France Hivert, Emily Oken, Harold Snieder, Vincent Jaddoe,Wenche_x000D_ Nystad, Stephanie J London, Caroline L Relton & Luisa Zuccolo	2018	0.000455	0.56611	0.07	cord blood	sustained
cg25760395	Maternal alcohol consumption and offspring DNAmethylation: findings from six general population-based birth cohorts	GemmaCSharp, Ryan Arathimos, Sarah E Reese, Christian M Page, Janine_x000D_ Felix, Leanne K KÂ¨ upers, Sheryl L Rifas-Shiman, Chunyu Liu, The Cohorts for_x000D_ Heart and Aging Research in Genomic Epidemiology plus (CHARGE +) methylation alcohol_x000D_ working group, Kimberley Burrows, Shanshan Zhao, Maria C Magnus, Liesbeth_x000D_ Duijts, Eva Corpeleijn, Dawn L DeMeo, Augusto Litonjua, Andrea Baccarelli,_x000D_ Marie-France Hivert, Emily Oken, Harold Snieder, Vincent Jaddoe,Wenche_x000D_ Nystad, Stephanie J London, Caroline L Relton & Luisa Zuccolo	2018	0.000458	0.56611	-0.48	cord blood	sustained
cg21404108	Maternal alcohol consumption and offspring DNAmethylation: findings from six general population-based birth cohorts	GemmaCSharp, Ryan Arathimos, Sarah E Reese, Christian M Page, Janine_x000D_ Felix, Leanne K KÂ¨ upers, Sheryl L Rifas-Shiman, Chunyu Liu, The Cohorts for_x000D_ Heart and Aging Research in Genomic Epidemiology plus (CHARGE +) methylation alcohol_x000D_ working group, Kimberley Burrows, Shanshan Zhao, Maria C Magnus, Liesbeth_x000D_ Duijts, Eva Corpeleijn, Dawn L DeMeo, Augusto Litonjua, Andrea Baccarelli,_x000D_ Marie-France Hivert, Emily Oken, Harold Snieder, Vincent Jaddoe,Wenche_x000D_ Nystad, Stephanie J London, Caroline L Relton & Luisa Zuccolo	2018	0.000458	0.56611	0.26	cord blood	sustained
cg00783730	Maternal alcohol consumption and offspring DNAmethylation: findings from six general population-based birth cohorts	GemmaCSharp, Ryan Arathimos, Sarah E Reese, Christian M Page, Janine_x000D_ Felix, Leanne K KÂ¨ upers, Sheryl L Rifas-Shiman, Chunyu Liu, The Cohorts for_x000D_ Heart and Aging Research in Genomic Epidemiology plus (CHARGE +) methylation alcohol_x000D_ working group, Kimberley Burrows, Shanshan Zhao, Maria C Magnus, Liesbeth_x000D_ Duijts, Eva Corpeleijn, Dawn L DeMeo, Augusto Litonjua, Andrea Baccarelli,_x000D_ Marie-France Hivert, Emily Oken, Harold Snieder, Vincent Jaddoe,Wenche_x000D_ Nystad, Stephanie J London, Caroline L Relton & Luisa Zuccolo	2018	0.00046	0.56611	0.3	cord blood	sustained
cg01481116	Maternal alcohol consumption and offspring DNAmethylation: findings from six general population-based birth cohorts	GemmaCSharp, Ryan Arathimos, Sarah E Reese, Christian M Page, Janine_x000D_ Felix, Leanne K KÂ¨ upers, Sheryl L Rifas-Shiman, Chunyu Liu, The Cohorts for_x000D_ Heart and Aging Research in Genomic Epidemiology plus (CHARGE +) methylation alcohol_x000D_ working group, Kimberley Burrows, Shanshan Zhao, Maria C Magnus, Liesbeth_x000D_ Duijts, Eva Corpeleijn, Dawn L DeMeo, Augusto Litonjua, Andrea Baccarelli,_x000D_ Marie-France Hivert, Emily Oken, Harold Snieder, Vincent Jaddoe,Wenche_x000D_ Nystad, Stephanie J London, Caroline L Relton & Luisa Zuccolo	2018	0.000461	0.56611	-0.65	cord blood	sustained
cg15754109	Maternal alcohol consumption and offspring DNAmethylation: findings from six general population-based birth cohorts	GemmaCSharp, Ryan Arathimos, Sarah E Reese, Christian M Page, Janine_x000D_ Felix, Leanne K KÂ¨ upers, Sheryl L Rifas-Shiman, Chunyu Liu, The Cohorts for_x000D_ Heart and Aging Research in Genomic Epidemiology plus (CHARGE +) methylation alcohol_x000D_ working group, Kimberley Burrows, Shanshan Zhao, Maria C Magnus, Liesbeth_x000D_ Duijts, Eva Corpeleijn, Dawn L DeMeo, Augusto Litonjua, Andrea Baccarelli,_x000D_ Marie-France Hivert, Emily Oken, Harold Snieder, Vincent Jaddoe,Wenche_x000D_ Nystad, Stephanie J London, Caroline L Relton & Luisa Zuccolo	2018	0.000462	0.56611	-0.1	cord blood	sustained
cg00931577	Maternal alcohol consumption and offspring DNAmethylation: findings from six general population-based birth cohorts	GemmaCSharp, Ryan Arathimos, Sarah E Reese, Christian M Page, Janine_x000D_ Felix, Leanne K KÂ¨ upers, Sheryl L Rifas-Shiman, Chunyu Liu, The Cohorts for_x000D_ Heart and Aging Research in Genomic Epidemiology plus (CHARGE +) methylation alcohol_x000D_ working group, Kimberley Burrows, Shanshan Zhao, Maria C Magnus, Liesbeth_x000D_ Duijts, Eva Corpeleijn, Dawn L DeMeo, Augusto Litonjua, Andrea Baccarelli,_x000D_ Marie-France Hivert, Emily Oken, Harold Snieder, Vincent Jaddoe,Wenche_x000D_ Nystad, Stephanie J London, Caroline L Relton & Luisa Zuccolo	2018	0.000463	0.56611	0.12	cord blood	sustained
cg19089337	Maternal alcohol consumption and offspring DNAmethylation: findings from six general population-based birth cohorts	GemmaCSharp, Ryan Arathimos, Sarah E Reese, Christian M Page, Janine_x000D_ Felix, Leanne K KÂ¨ upers, Sheryl L Rifas-Shiman, Chunyu Liu, The Cohorts for_x000D_ Heart and Aging Research in Genomic Epidemiology plus (CHARGE +) methylation alcohol_x000D_ working group, Kimberley Burrows, Shanshan Zhao, Maria C Magnus, Liesbeth_x000D_ Duijts, Eva Corpeleijn, Dawn L DeMeo, Augusto Litonjua, Andrea Baccarelli,_x000D_ Marie-France Hivert, Emily Oken, Harold Snieder, Vincent Jaddoe,Wenche_x000D_ Nystad, Stephanie J London, Caroline L Relton & Luisa Zuccolo	2018	0.000466	0.56611	0.08	cord blood	sustained
cg21479131	Maternal alcohol consumption and offspring DNAmethylation: findings from six general population-based birth cohorts	GemmaCSharp, Ryan Arathimos, Sarah E Reese, Christian M Page, Janine_x000D_ Felix, Leanne K KÂ¨ upers, Sheryl L Rifas-Shiman, Chunyu Liu, The Cohorts for_x000D_ Heart and Aging Research in Genomic Epidemiology plus (CHARGE +) methylation alcohol_x000D_ working group, Kimberley Burrows, Shanshan Zhao, Maria C Magnus, Liesbeth_x000D_ Duijts, Eva Corpeleijn, Dawn L DeMeo, Augusto Litonjua, Andrea Baccarelli,_x000D_ Marie-France Hivert, Emily Oken, Harold Snieder, Vincent Jaddoe,Wenche_x000D_ Nystad, Stephanie J London, Caroline L Relton & Luisa Zuccolo	2018	0.000466	0.56611	-0.38	cord blood	sustained
cg05229723	Maternal alcohol consumption and offspring DNAmethylation: findings from six general population-based birth cohorts	GemmaCSharp, Ryan Arathimos, Sarah E Reese, Christian M Page, Janine_x000D_ Felix, Leanne K KÂ¨ upers, Sheryl L Rifas-Shiman, Chunyu Liu, The Cohorts for_x000D_ Heart and Aging Research in Genomic Epidemiology plus (CHARGE +) methylation alcohol_x000D_ working group, Kimberley Burrows, Shanshan Zhao, Maria C Magnus, Liesbeth_x000D_ Duijts, Eva Corpeleijn, Dawn L DeMeo, Augusto Litonjua, Andrea Baccarelli,_x000D_ Marie-France Hivert, Emily Oken, Harold Snieder, Vincent Jaddoe,Wenche_x000D_ Nystad, Stephanie J London, Caroline L Relton & Luisa Zuccolo	2018	0.000468	0.56611	0.34	cord blood	sustained
cg07013955	Maternal alcohol consumption and offspring DNAmethylation: findings from six general population-based birth cohorts	GemmaCSharp, Ryan Arathimos, Sarah E Reese, Christian M Page, Janine_x000D_ Felix, Leanne K KÂ¨ upers, Sheryl L Rifas-Shiman, Chunyu Liu, The Cohorts for_x000D_ Heart and Aging Research in Genomic Epidemiology plus (CHARGE +) methylation alcohol_x000D_ working group, Kimberley Burrows, Shanshan Zhao, Maria C Magnus, Liesbeth_x000D_ Duijts, Eva Corpeleijn, Dawn L DeMeo, Augusto Litonjua, Andrea Baccarelli,_x000D_ Marie-France Hivert, Emily Oken, Harold Snieder, Vincent Jaddoe,Wenche_x000D_ Nystad, Stephanie J London, Caroline L Relton & Luisa Zuccolo	2018	0.000474	0.56611	0.2	cord blood	sustained
cg09255514	Maternal alcohol consumption and offspring DNAmethylation: findings from six general population-based birth cohorts	GemmaCSharp, Ryan Arathimos, Sarah E Reese, Christian M Page, Janine_x000D_ Felix, Leanne K KÂ¨ upers, Sheryl L Rifas-Shiman, Chunyu Liu, The Cohorts for_x000D_ Heart and Aging Research in Genomic Epidemiology plus (CHARGE +) methylation alcohol_x000D_ working group, Kimberley Burrows, Shanshan Zhao, Maria C Magnus, Liesbeth_x000D_ Duijts, Eva Corpeleijn, Dawn L DeMeo, Augusto Litonjua, Andrea Baccarelli,_x000D_ Marie-France Hivert, Emily Oken, Harold Snieder, Vincent Jaddoe,Wenche_x000D_ Nystad, Stephanie J London, Caroline L Relton & Luisa Zuccolo	2018	0.000477	0.56611	-0.74	cord blood	sustained
cg01282906	Maternal alcohol consumption and offspring DNAmethylation: findings from six general population-based birth cohorts	GemmaCSharp, Ryan Arathimos, Sarah E Reese, Christian M Page, Janine_x000D_ Felix, Leanne K KÂ¨ upers, Sheryl L Rifas-Shiman, Chunyu Liu, The Cohorts for_x000D_ Heart and Aging Research in Genomic Epidemiology plus (CHARGE +) methylation alcohol_x000D_ working group, Kimberley Burrows, Shanshan Zhao, Maria C Magnus, Liesbeth_x000D_ Duijts, Eva Corpeleijn, Dawn L DeMeo, Augusto Litonjua, Andrea Baccarelli,_x000D_ Marie-France Hivert, Emily Oken, Harold Snieder, Vincent Jaddoe,Wenche_x000D_ Nystad, Stephanie J London, Caroline L Relton & Luisa Zuccolo	2018	0.000478	0.56611	-0.62	cord blood	sustained
cg04507958	Maternal alcohol consumption and offspring DNAmethylation: findings from six general population-based birth cohorts	GemmaCSharp, Ryan Arathimos, Sarah E Reese, Christian M Page, Janine_x000D_ Felix, Leanne K KÂ¨ upers, Sheryl L Rifas-Shiman, Chunyu Liu, The Cohorts for_x000D_ Heart and Aging Research in Genomic Epidemiology plus (CHARGE +) methylation alcohol_x000D_ working group, Kimberley Burrows, Shanshan Zhao, Maria C Magnus, Liesbeth_x000D_ Duijts, Eva Corpeleijn, Dawn L DeMeo, Augusto Litonjua, Andrea Baccarelli,_x000D_ Marie-France Hivert, Emily Oken, Harold Snieder, Vincent Jaddoe,Wenche_x000D_ Nystad, Stephanie J London, Caroline L Relton & Luisa Zuccolo	2018	0.000478	0.56611	0.11	cord blood	sustained
cg18095732	Maternal alcohol consumption and offspring DNAmethylation: findings from six general population-based birth cohorts	GemmaCSharp, Ryan Arathimos, Sarah E Reese, Christian M Page, Janine_x000D_ Felix, Leanne K KÂ¨ upers, Sheryl L Rifas-Shiman, Chunyu Liu, The Cohorts for_x000D_ Heart and Aging Research in Genomic Epidemiology plus (CHARGE +) methylation alcohol_x000D_ working group, Kimberley Burrows, Shanshan Zhao, Maria C Magnus, Liesbeth_x000D_ Duijts, Eva Corpeleijn, Dawn L DeMeo, Augusto Litonjua, Andrea Baccarelli,_x000D_ Marie-France Hivert, Emily Oken, Harold Snieder, Vincent Jaddoe,Wenche_x000D_ Nystad, Stephanie J London, Caroline L Relton & Luisa Zuccolo	2018	0.000478	0.56611	0.12	cord blood	sustained
cg01016699	Maternal alcohol consumption and offspring DNAmethylation: findings from six general population-based birth cohorts	GemmaCSharp, Ryan Arathimos, Sarah E Reese, Christian M Page, Janine_x000D_ Felix, Leanne K KÂ¨ upers, Sheryl L Rifas-Shiman, Chunyu Liu, The Cohorts for_x000D_ Heart and Aging Research in Genomic Epidemiology plus (CHARGE +) methylation alcohol_x000D_ working group, Kimberley Burrows, Shanshan Zhao, Maria C Magnus, Liesbeth_x000D_ Duijts, Eva Corpeleijn, Dawn L DeMeo, Augusto Litonjua, Andrea Baccarelli,_x000D_ Marie-France Hivert, Emily Oken, Harold Snieder, Vincent Jaddoe,Wenche_x000D_ Nystad, Stephanie J London, Caroline L Relton & Luisa Zuccolo	2018	0.000483	0.56611	0.09	cord blood	sustained
cg15265853	Maternal alcohol consumption and offspring DNAmethylation: findings from six general population-based birth cohorts	GemmaCSharp, Ryan Arathimos, Sarah E Reese, Christian M Page, Janine_x000D_ Felix, Leanne K KÂ¨ upers, Sheryl L Rifas-Shiman, Chunyu Liu, The Cohorts for_x000D_ Heart and Aging Research in Genomic Epidemiology plus (CHARGE +) methylation alcohol_x000D_ working group, Kimberley Burrows, Shanshan Zhao, Maria C Magnus, Liesbeth_x000D_ Duijts, Eva Corpeleijn, Dawn L DeMeo, Augusto Litonjua, Andrea Baccarelli,_x000D_ Marie-France Hivert, Emily Oken, Harold Snieder, Vincent Jaddoe,Wenche_x000D_ Nystad, Stephanie J London, Caroline L Relton & Luisa Zuccolo	2018	0.000486	0.56611	-0.28	cord blood	sustained
cg16319085	Maternal alcohol consumption and offspring DNAmethylation: findings from six general population-based birth cohorts	GemmaCSharp, Ryan Arathimos, Sarah E Reese, Christian M Page, Janine_x000D_ Felix, Leanne K KÂ¨ upers, Sheryl L Rifas-Shiman, Chunyu Liu, The Cohorts for_x000D_ Heart and Aging Research in Genomic Epidemiology plus (CHARGE +) methylation alcohol_x000D_ working group, Kimberley Burrows, Shanshan Zhao, Maria C Magnus, Liesbeth_x000D_ Duijts, Eva Corpeleijn, Dawn L DeMeo, Augusto Litonjua, Andrea Baccarelli,_x000D_ Marie-France Hivert, Emily Oken, Harold Snieder, Vincent Jaddoe,Wenche_x000D_ Nystad, Stephanie J London, Caroline L Relton & Luisa Zuccolo	2018	0.000486	0.56611	-0.78	cord blood	sustained
cg23496400	Maternal alcohol consumption and offspring DNAmethylation: findings from six general population-based birth cohorts	GemmaCSharp, Ryan Arathimos, Sarah E Reese, Christian M Page, Janine_x000D_ Felix, Leanne K KÂ¨ upers, Sheryl L Rifas-Shiman, Chunyu Liu, The Cohorts for_x000D_ Heart and Aging Research in Genomic Epidemiology plus (CHARGE +) methylation alcohol_x000D_ working group, Kimberley Burrows, Shanshan Zhao, Maria C Magnus, Liesbeth_x000D_ Duijts, Eva Corpeleijn, Dawn L DeMeo, Augusto Litonjua, Andrea Baccarelli,_x000D_ Marie-France Hivert, Emily Oken, Harold Snieder, Vincent Jaddoe,Wenche_x000D_ Nystad, Stephanie J London, Caroline L Relton & Luisa Zuccolo	2018	0.000487	0.56611	0.36	cord blood	sustained
cg12092346	Maternal alcohol consumption and offspring DNAmethylation: findings from six general population-based birth cohorts	GemmaCSharp, Ryan Arathimos, Sarah E Reese, Christian M Page, Janine_x000D_ Felix, Leanne K KÂ¨ upers, Sheryl L Rifas-Shiman, Chunyu Liu, The Cohorts for_x000D_ Heart and Aging Research in Genomic Epidemiology plus (CHARGE +) methylation alcohol_x000D_ working group, Kimberley Burrows, Shanshan Zhao, Maria C Magnus, Liesbeth_x000D_ Duijts, Eva Corpeleijn, Dawn L DeMeo, Augusto Litonjua, Andrea Baccarelli,_x000D_ Marie-France Hivert, Emily Oken, Harold Snieder, Vincent Jaddoe,Wenche_x000D_ Nystad, Stephanie J London, Caroline L Relton & Luisa Zuccolo	2018	0.000488	0.56611	0.96	cord blood	sustained
cg16008616	Maternal alcohol consumption and offspring DNAmethylation: findings from six general population-based birth cohorts	GemmaCSharp, Ryan Arathimos, Sarah E Reese, Christian M Page, Janine_x000D_ Felix, Leanne K KÂ¨ upers, Sheryl L Rifas-Shiman, Chunyu Liu, The Cohorts for_x000D_ Heart and Aging Research in Genomic Epidemiology plus (CHARGE +) methylation alcohol_x000D_ working group, Kimberley Burrows, Shanshan Zhao, Maria C Magnus, Liesbeth_x000D_ Duijts, Eva Corpeleijn, Dawn L DeMeo, Augusto Litonjua, Andrea Baccarelli,_x000D_ Marie-France Hivert, Emily Oken, Harold Snieder, Vincent Jaddoe,Wenche_x000D_ Nystad, Stephanie J London, Caroline L Relton & Luisa Zuccolo	2018	0.000488	0.56611	0.07	cord blood	sustained
cg10820186	Maternal alcohol consumption and offspring DNAmethylation: findings from six general population-based birth cohorts	GemmaCSharp, Ryan Arathimos, Sarah E Reese, Christian M Page, Janine_x000D_ Felix, Leanne K KÂ¨ upers, Sheryl L Rifas-Shiman, Chunyu Liu, The Cohorts for_x000D_ Heart and Aging Research in Genomic Epidemiology plus (CHARGE +) methylation alcohol_x000D_ working group, Kimberley Burrows, Shanshan Zhao, Maria C Magnus, Liesbeth_x000D_ Duijts, Eva Corpeleijn, Dawn L DeMeo, Augusto Litonjua, Andrea Baccarelli,_x000D_ Marie-France Hivert, Emily Oken, Harold Snieder, Vincent Jaddoe,Wenche_x000D_ Nystad, Stephanie J London, Caroline L Relton & Luisa Zuccolo	2018	0.000489	0.56611	-0.66	cord blood	sustained
cg07556218	Maternal alcohol consumption and offspring DNAmethylation: findings from six general population-based birth cohorts	GemmaCSharp, Ryan Arathimos, Sarah E Reese, Christian M Page, Janine_x000D_ Felix, Leanne K KÂ¨ upers, Sheryl L Rifas-Shiman, Chunyu Liu, The Cohorts for_x000D_ Heart and Aging Research in Genomic Epidemiology plus (CHARGE +) methylation alcohol_x000D_ working group, Kimberley Burrows, Shanshan Zhao, Maria C Magnus, Liesbeth_x000D_ Duijts, Eva Corpeleijn, Dawn L DeMeo, Augusto Litonjua, Andrea Baccarelli,_x000D_ Marie-France Hivert, Emily Oken, Harold Snieder, Vincent Jaddoe,Wenche_x000D_ Nystad, Stephanie J London, Caroline L Relton & Luisa Zuccolo	2018	0.000489	0.56611	0.06	cord blood	sustained
cg08817867	Maternal alcohol consumption and offspring DNAmethylation: findings from six general population-based birth cohorts	GemmaCSharp, Ryan Arathimos, Sarah E Reese, Christian M Page, Janine_x000D_ Felix, Leanne K KÂ¨ upers, Sheryl L Rifas-Shiman, Chunyu Liu, The Cohorts for_x000D_ Heart and Aging Research in Genomic Epidemiology plus (CHARGE +) methylation alcohol_x000D_ working group, Kimberley Burrows, Shanshan Zhao, Maria C Magnus, Liesbeth_x000D_ Duijts, Eva Corpeleijn, Dawn L DeMeo, Augusto Litonjua, Andrea Baccarelli,_x000D_ Marie-France Hivert, Emily Oken, Harold Snieder, Vincent Jaddoe,Wenche_x000D_ Nystad, Stephanie J London, Caroline L Relton & Luisa Zuccolo	2018	0.00049	0.56611	-0.65	cord blood	sustained
cg21491365	Maternal alcohol consumption and offspring DNAmethylation: findings from six general population-based birth cohorts	GemmaCSharp, Ryan Arathimos, Sarah E Reese, Christian M Page, Janine_x000D_ Felix, Leanne K KÂ¨ upers, Sheryl L Rifas-Shiman, Chunyu Liu, The Cohorts for_x000D_ Heart and Aging Research in Genomic Epidemiology plus (CHARGE +) methylation alcohol_x000D_ working group, Kimberley Burrows, Shanshan Zhao, Maria C Magnus, Liesbeth_x000D_ Duijts, Eva Corpeleijn, Dawn L DeMeo, Augusto Litonjua, Andrea Baccarelli,_x000D_ Marie-France Hivert, Emily Oken, Harold Snieder, Vincent Jaddoe,Wenche_x000D_ Nystad, Stephanie J London, Caroline L Relton & Luisa Zuccolo	2018	0.000491	0.56611	0.23	cord blood	sustained
cg14695240	Maternal alcohol consumption and offspring DNAmethylation: findings from six general population-based birth cohorts	GemmaCSharp, Ryan Arathimos, Sarah E Reese, Christian M Page, Janine_x000D_ Felix, Leanne K KÂ¨ upers, Sheryl L Rifas-Shiman, Chunyu Liu, The Cohorts for_x000D_ Heart and Aging Research in Genomic Epidemiology plus (CHARGE +) methylation alcohol_x000D_ working group, Kimberley Burrows, Shanshan Zhao, Maria C Magnus, Liesbeth_x000D_ Duijts, Eva Corpeleijn, Dawn L DeMeo, Augusto Litonjua, Andrea Baccarelli,_x000D_ Marie-France Hivert, Emily Oken, Harold Snieder, Vincent Jaddoe,Wenche_x000D_ Nystad, Stephanie J London, Caroline L Relton & Luisa Zuccolo	2018	0.000491	0.56611	0.11	cord blood	sustained
cg19213744	Maternal alcohol consumption and offspring DNAmethylation: findings from six general population-based birth cohorts	GemmaCSharp, Ryan Arathimos, Sarah E Reese, Christian M Page, Janine_x000D_ Felix, Leanne K KÂ¨ upers, Sheryl L Rifas-Shiman, Chunyu Liu, The Cohorts for_x000D_ Heart and Aging Research in Genomic Epidemiology plus (CHARGE +) methylation alcohol_x000D_ working group, Kimberley Burrows, Shanshan Zhao, Maria C Magnus, Liesbeth_x000D_ Duijts, Eva Corpeleijn, Dawn L DeMeo, Augusto Litonjua, Andrea Baccarelli,_x000D_ Marie-France Hivert, Emily Oken, Harold Snieder, Vincent Jaddoe,Wenche_x000D_ Nystad, Stephanie J London, Caroline L Relton & Luisa Zuccolo	2018	0.000492	0.56611	-0.23	cord blood	sustained
cg16006969	Maternal alcohol consumption and offspring DNAmethylation: findings from six general population-based birth cohorts	GemmaCSharp, Ryan Arathimos, Sarah E Reese, Christian M Page, Janine_x000D_ Felix, Leanne K KÂ¨ upers, Sheryl L Rifas-Shiman, Chunyu Liu, The Cohorts for_x000D_ Heart and Aging Research in Genomic Epidemiology plus (CHARGE +) methylation alcohol_x000D_ working group, Kimberley Burrows, Shanshan Zhao, Maria C Magnus, Liesbeth_x000D_ Duijts, Eva Corpeleijn, Dawn L DeMeo, Augusto Litonjua, Andrea Baccarelli,_x000D_ Marie-France Hivert, Emily Oken, Harold Snieder, Vincent Jaddoe,Wenche_x000D_ Nystad, Stephanie J London, Caroline L Relton & Luisa Zuccolo	2018	0.000493	0.56611	0.09	cord blood	sustained
cg11617585	Maternal alcohol consumption and offspring DNAmethylation: findings from six general population-based birth cohorts	GemmaCSharp, Ryan Arathimos, Sarah E Reese, Christian M Page, Janine_x000D_ Felix, Leanne K KÂ¨ upers, Sheryl L Rifas-Shiman, Chunyu Liu, The Cohorts for_x000D_ Heart and Aging Research in Genomic Epidemiology plus (CHARGE +) methylation alcohol_x000D_ working group, Kimberley Burrows, Shanshan Zhao, Maria C Magnus, Liesbeth_x000D_ Duijts, Eva Corpeleijn, Dawn L DeMeo, Augusto Litonjua, Andrea Baccarelli,_x000D_ Marie-France Hivert, Emily Oken, Harold Snieder, Vincent Jaddoe,Wenche_x000D_ Nystad, Stephanie J London, Caroline L Relton & Luisa Zuccolo	2018	0.000493	0.56611	0.08	cord blood	sustained
cg27420156	Maternal alcohol consumption and offspring DNAmethylation: findings from six general population-based birth cohorts	GemmaCSharp, Ryan Arathimos, Sarah E Reese, Christian M Page, Janine_x000D_ Felix, Leanne K KÂ¨ upers, Sheryl L Rifas-Shiman, Chunyu Liu, The Cohorts for_x000D_ Heart and Aging Research in Genomic Epidemiology plus (CHARGE +) methylation alcohol_x000D_ working group, Kimberley Burrows, Shanshan Zhao, Maria C Magnus, Liesbeth_x000D_ Duijts, Eva Corpeleijn, Dawn L DeMeo, Augusto Litonjua, Andrea Baccarelli,_x000D_ Marie-France Hivert, Emily Oken, Harold Snieder, Vincent Jaddoe,Wenche_x000D_ Nystad, Stephanie J London, Caroline L Relton & Luisa Zuccolo	2018	0.000495	0.56611	0.13	cord blood	sustained
cg05136169	Maternal alcohol consumption and offspring DNAmethylation: findings from six general population-based birth cohorts	GemmaCSharp, Ryan Arathimos, Sarah E Reese, Christian M Page, Janine_x000D_ Felix, Leanne K KÂ¨ upers, Sheryl L Rifas-Shiman, Chunyu Liu, The Cohorts for_x000D_ Heart and Aging Research in Genomic Epidemiology plus (CHARGE +) methylation alcohol_x000D_ working group, Kimberley Burrows, Shanshan Zhao, Maria C Magnus, Liesbeth_x000D_ Duijts, Eva Corpeleijn, Dawn L DeMeo, Augusto Litonjua, Andrea Baccarelli,_x000D_ Marie-France Hivert, Emily Oken, Harold Snieder, Vincent Jaddoe,Wenche_x000D_ Nystad, Stephanie J London, Caroline L Relton & Luisa Zuccolo	2018	0.000495	0.56611	-0.45	cord blood	sustained
cg15210999	Maternal alcohol consumption and offspring DNAmethylation: findings from six general population-based birth cohorts	GemmaCSharp, Ryan Arathimos, Sarah E Reese, Christian M Page, Janine_x000D_ Felix, Leanne K KÂ¨ upers, Sheryl L Rifas-Shiman, Chunyu Liu, The Cohorts for_x000D_ Heart and Aging Research in Genomic Epidemiology plus (CHARGE +) methylation alcohol_x000D_ working group, Kimberley Burrows, Shanshan Zhao, Maria C Magnus, Liesbeth_x000D_ Duijts, Eva Corpeleijn, Dawn L DeMeo, Augusto Litonjua, Andrea Baccarelli,_x000D_ Marie-France Hivert, Emily Oken, Harold Snieder, Vincent Jaddoe,Wenche_x000D_ Nystad, Stephanie J London, Caroline L Relton & Luisa Zuccolo	2018	0.000497	0.56611	-0.61	cord blood	sustained
cg07750813	Maternal alcohol consumption and offspring DNAmethylation: findings from six general population-based birth cohorts	GemmaCSharp, Ryan Arathimos, Sarah E Reese, Christian M Page, Janine_x000D_ Felix, Leanne K KÂ¨ upers, Sheryl L Rifas-Shiman, Chunyu Liu, The Cohorts for_x000D_ Heart and Aging Research in Genomic Epidemiology plus (CHARGE +) methylation alcohol_x000D_ working group, Kimberley Burrows, Shanshan Zhao, Maria C Magnus, Liesbeth_x000D_ Duijts, Eva Corpeleijn, Dawn L DeMeo, Augusto Litonjua, Andrea Baccarelli,_x000D_ Marie-France Hivert, Emily Oken, Harold Snieder, Vincent Jaddoe,Wenche_x000D_ Nystad, Stephanie J London, Caroline L Relton & Luisa Zuccolo	2018	0.000498	0.56611	-0.64	cord blood	sustained
cg23504701	Maternal alcohol consumption and offspring DNAmethylation: findings from six general population-based birth cohorts	GemmaCSharp, Ryan Arathimos, Sarah E Reese, Christian M Page, Janine_x000D_ Felix, Leanne K KÂ¨ upers, Sheryl L Rifas-Shiman, Chunyu Liu, The Cohorts for_x000D_ Heart and Aging Research in Genomic Epidemiology plus (CHARGE +) methylation alcohol_x000D_ working group, Kimberley Burrows, Shanshan Zhao, Maria C Magnus, Liesbeth_x000D_ Duijts, Eva Corpeleijn, Dawn L DeMeo, Augusto Litonjua, Andrea Baccarelli,_x000D_ Marie-France Hivert, Emily Oken, Harold Snieder, Vincent Jaddoe,Wenche_x000D_ Nystad, Stephanie J London, Caroline L Relton & Luisa Zuccolo	2018	0.000498	0.56611	-0.17	cord blood	sustained
cg25796098	Maternal alcohol consumption and offspring DNAmethylation: findings from six general population-based birth cohorts	GemmaCSharp, Ryan Arathimos, Sarah E Reese, Christian M Page, Janine_x000D_ Felix, Leanne K KÂ¨ upers, Sheryl L Rifas-Shiman, Chunyu Liu, The Cohorts for_x000D_ Heart and Aging Research in Genomic Epidemiology plus (CHARGE +) methylation alcohol_x000D_ working group, Kimberley Burrows, Shanshan Zhao, Maria C Magnus, Liesbeth_x000D_ Duijts, Eva Corpeleijn, Dawn L DeMeo, Augusto Litonjua, Andrea Baccarelli,_x000D_ Marie-France Hivert, Emily Oken, Harold Snieder, Vincent Jaddoe,Wenche_x000D_ Nystad, Stephanie J London, Caroline L Relton & Luisa Zuccolo	2018	0.000502	0.56611	0.09	cord blood	sustained
cg00739778	Maternal alcohol consumption and offspring DNAmethylation: findings from six general population-based birth cohorts	GemmaCSharp, Ryan Arathimos, Sarah E Reese, Christian M Page, Janine_x000D_ Felix, Leanne K KÂ¨ upers, Sheryl L Rifas-Shiman, Chunyu Liu, The Cohorts for_x000D_ Heart and Aging Research in Genomic Epidemiology plus (CHARGE +) methylation alcohol_x000D_ working group, Kimberley Burrows, Shanshan Zhao, Maria C Magnus, Liesbeth_x000D_ Duijts, Eva Corpeleijn, Dawn L DeMeo, Augusto Litonjua, Andrea Baccarelli,_x000D_ Marie-France Hivert, Emily Oken, Harold Snieder, Vincent Jaddoe,Wenche_x000D_ Nystad, Stephanie J London, Caroline L Relton & Luisa Zuccolo	2018	0.000502	0.56611	-0.69	cord blood	sustained
cg17422460	Maternal alcohol consumption and offspring DNAmethylation: findings from six general population-based birth cohorts	GemmaCSharp, Ryan Arathimos, Sarah E Reese, Christian M Page, Janine_x000D_ Felix, Leanne K KÂ¨ upers, Sheryl L Rifas-Shiman, Chunyu Liu, The Cohorts for_x000D_ Heart and Aging Research in Genomic Epidemiology plus (CHARGE +) methylation alcohol_x000D_ working group, Kimberley Burrows, Shanshan Zhao, Maria C Magnus, Liesbeth_x000D_ Duijts, Eva Corpeleijn, Dawn L DeMeo, Augusto Litonjua, Andrea Baccarelli,_x000D_ Marie-France Hivert, Emily Oken, Harold Snieder, Vincent Jaddoe,Wenche_x000D_ Nystad, Stephanie J London, Caroline L Relton & Luisa Zuccolo	2018	0.000503	0.56611	-0.47	cord blood	sustained
cg18301538	Maternal alcohol consumption and offspring DNAmethylation: findings from six general population-based birth cohorts	GemmaCSharp, Ryan Arathimos, Sarah E Reese, Christian M Page, Janine_x000D_ Felix, Leanne K KÂ¨ upers, Sheryl L Rifas-Shiman, Chunyu Liu, The Cohorts for_x000D_ Heart and Aging Research in Genomic Epidemiology plus (CHARGE +) methylation alcohol_x000D_ working group, Kimberley Burrows, Shanshan Zhao, Maria C Magnus, Liesbeth_x000D_ Duijts, Eva Corpeleijn, Dawn L DeMeo, Augusto Litonjua, Andrea Baccarelli,_x000D_ Marie-France Hivert, Emily Oken, Harold Snieder, Vincent Jaddoe,Wenche_x000D_ Nystad, Stephanie J London, Caroline L Relton & Luisa Zuccolo	2018	0.000504	0.56611	0.47	cord blood	sustained
cg16046954	Maternal alcohol consumption and offspring DNAmethylation: findings from six general population-based birth cohorts	GemmaCSharp, Ryan Arathimos, Sarah E Reese, Christian M Page, Janine_x000D_ Felix, Leanne K KÂ¨ upers, Sheryl L Rifas-Shiman, Chunyu Liu, The Cohorts for_x000D_ Heart and Aging Research in Genomic Epidemiology plus (CHARGE +) methylation alcohol_x000D_ working group, Kimberley Burrows, Shanshan Zhao, Maria C Magnus, Liesbeth_x000D_ Duijts, Eva Corpeleijn, Dawn L DeMeo, Augusto Litonjua, Andrea Baccarelli,_x000D_ Marie-France Hivert, Emily Oken, Harold Snieder, Vincent Jaddoe,Wenche_x000D_ Nystad, Stephanie J London, Caroline L Relton & Luisa Zuccolo	2018	0.000504	0.56611	0.08	cord blood	sustained
cg23036555	Maternal alcohol consumption and offspring DNAmethylation: findings from six general population-based birth cohorts	GemmaCSharp, Ryan Arathimos, Sarah E Reese, Christian M Page, Janine_x000D_ Felix, Leanne K KÂ¨ upers, Sheryl L Rifas-Shiman, Chunyu Liu, The Cohorts for_x000D_ Heart and Aging Research in Genomic Epidemiology plus (CHARGE +) methylation alcohol_x000D_ working group, Kimberley Burrows, Shanshan Zhao, Maria C Magnus, Liesbeth_x000D_ Duijts, Eva Corpeleijn, Dawn L DeMeo, Augusto Litonjua, Andrea Baccarelli,_x000D_ Marie-France Hivert, Emily Oken, Harold Snieder, Vincent Jaddoe,Wenche_x000D_ Nystad, Stephanie J London, Caroline L Relton & Luisa Zuccolo	2018	0.000504	0.56611	0.1	cord blood	sustained
cg01417339	Maternal alcohol consumption and offspring DNAmethylation: findings from six general population-based birth cohorts	GemmaCSharp, Ryan Arathimos, Sarah E Reese, Christian M Page, Janine_x000D_ Felix, Leanne K KÂ¨ upers, Sheryl L Rifas-Shiman, Chunyu Liu, The Cohorts for_x000D_ Heart and Aging Research in Genomic Epidemiology plus (CHARGE +) methylation alcohol_x000D_ working group, Kimberley Burrows, Shanshan Zhao, Maria C Magnus, Liesbeth_x000D_ Duijts, Eva Corpeleijn, Dawn L DeMeo, Augusto Litonjua, Andrea Baccarelli,_x000D_ Marie-France Hivert, Emily Oken, Harold Snieder, Vincent Jaddoe,Wenche_x000D_ Nystad, Stephanie J London, Caroline L Relton & Luisa Zuccolo	2018	0.000505	0.56611	0.36	cord blood	sustained
cg11283995	Maternal alcohol consumption and offspring DNAmethylation: findings from six general population-based birth cohorts	GemmaCSharp, Ryan Arathimos, Sarah E Reese, Christian M Page, Janine_x000D_ Felix, Leanne K KÂ¨ upers, Sheryl L Rifas-Shiman, Chunyu Liu, The Cohorts for_x000D_ Heart and Aging Research in Genomic Epidemiology plus (CHARGE +) methylation alcohol_x000D_ working group, Kimberley Burrows, Shanshan Zhao, Maria C Magnus, Liesbeth_x000D_ Duijts, Eva Corpeleijn, Dawn L DeMeo, Augusto Litonjua, Andrea Baccarelli,_x000D_ Marie-France Hivert, Emily Oken, Harold Snieder, Vincent Jaddoe,Wenche_x000D_ Nystad, Stephanie J London, Caroline L Relton & Luisa Zuccolo	2018	0.000505	0.56611	0.08	cord blood	sustained
cg08793658	Maternal alcohol consumption and offspring DNAmethylation: findings from six general population-based birth cohorts	GemmaCSharp, Ryan Arathimos, Sarah E Reese, Christian M Page, Janine_x000D_ Felix, Leanne K KÂ¨ upers, Sheryl L Rifas-Shiman, Chunyu Liu, The Cohorts for_x000D_ Heart and Aging Research in Genomic Epidemiology plus (CHARGE +) methylation alcohol_x000D_ working group, Kimberley Burrows, Shanshan Zhao, Maria C Magnus, Liesbeth_x000D_ Duijts, Eva Corpeleijn, Dawn L DeMeo, Augusto Litonjua, Andrea Baccarelli,_x000D_ Marie-France Hivert, Emily Oken, Harold Snieder, Vincent Jaddoe,Wenche_x000D_ Nystad, Stephanie J London, Caroline L Relton & Luisa Zuccolo	2018	0.000508	0.56611	-0.32	cord blood	sustained
cg21173524	Maternal alcohol consumption and offspring DNAmethylation: findings from six general population-based birth cohorts	GemmaCSharp, Ryan Arathimos, Sarah E Reese, Christian M Page, Janine_x000D_ Felix, Leanne K KÂ¨ upers, Sheryl L Rifas-Shiman, Chunyu Liu, The Cohorts for_x000D_ Heart and Aging Research in Genomic Epidemiology plus (CHARGE +) methylation alcohol_x000D_ working group, Kimberley Burrows, Shanshan Zhao, Maria C Magnus, Liesbeth_x000D_ Duijts, Eva Corpeleijn, Dawn L DeMeo, Augusto Litonjua, Andrea Baccarelli,_x000D_ Marie-France Hivert, Emily Oken, Harold Snieder, Vincent Jaddoe,Wenche_x000D_ Nystad, Stephanie J London, Caroline L Relton & Luisa Zuccolo	2018	0.000508	0.56611	-0.52	cord blood	sustained
cg27572301	Maternal alcohol consumption and offspring DNAmethylation: findings from six general population-based birth cohorts	GemmaCSharp, Ryan Arathimos, Sarah E Reese, Christian M Page, Janine_x000D_ Felix, Leanne K KÂ¨ upers, Sheryl L Rifas-Shiman, Chunyu Liu, The Cohorts for_x000D_ Heart and Aging Research in Genomic Epidemiology plus (CHARGE +) methylation alcohol_x000D_ working group, Kimberley Burrows, Shanshan Zhao, Maria C Magnus, Liesbeth_x000D_ Duijts, Eva Corpeleijn, Dawn L DeMeo, Augusto Litonjua, Andrea Baccarelli,_x000D_ Marie-France Hivert, Emily Oken, Harold Snieder, Vincent Jaddoe,Wenche_x000D_ Nystad, Stephanie J London, Caroline L Relton & Luisa Zuccolo	2018	0.000511	0.56611	0.07	cord blood	sustained
cg14534277	Maternal alcohol consumption and offspring DNAmethylation: findings from six general population-based birth cohorts	GemmaCSharp, Ryan Arathimos, Sarah E Reese, Christian M Page, Janine_x000D_ Felix, Leanne K KÂ¨ upers, Sheryl L Rifas-Shiman, Chunyu Liu, The Cohorts for_x000D_ Heart and Aging Research in Genomic Epidemiology plus (CHARGE +) methylation alcohol_x000D_ working group, Kimberley Burrows, Shanshan Zhao, Maria C Magnus, Liesbeth_x000D_ Duijts, Eva Corpeleijn, Dawn L DeMeo, Augusto Litonjua, Andrea Baccarelli,_x000D_ Marie-France Hivert, Emily Oken, Harold Snieder, Vincent Jaddoe,Wenche_x000D_ Nystad, Stephanie J London, Caroline L Relton & Luisa Zuccolo	2018	0.000512	0.56611	-0.88	cord blood	sustained
cg10775792	Maternal alcohol consumption and offspring DNAmethylation: findings from six general population-based birth cohorts	GemmaCSharp, Ryan Arathimos, Sarah E Reese, Christian M Page, Janine_x000D_ Felix, Leanne K KÂ¨ upers, Sheryl L Rifas-Shiman, Chunyu Liu, The Cohorts for_x000D_ Heart and Aging Research in Genomic Epidemiology plus (CHARGE +) methylation alcohol_x000D_ working group, Kimberley Burrows, Shanshan Zhao, Maria C Magnus, Liesbeth_x000D_ Duijts, Eva Corpeleijn, Dawn L DeMeo, Augusto Litonjua, Andrea Baccarelli,_x000D_ Marie-France Hivert, Emily Oken, Harold Snieder, Vincent Jaddoe,Wenche_x000D_ Nystad, Stephanie J London, Caroline L Relton & Luisa Zuccolo	2018	0.000514	0.56611	0.11	cord blood	sustained
cg25749432	Maternal alcohol consumption and offspring DNAmethylation: findings from six general population-based birth cohorts	GemmaCSharp, Ryan Arathimos, Sarah E Reese, Christian M Page, Janine_x000D_ Felix, Leanne K KÂ¨ upers, Sheryl L Rifas-Shiman, Chunyu Liu, The Cohorts for_x000D_ Heart and Aging Research in Genomic Epidemiology plus (CHARGE +) methylation alcohol_x000D_ working group, Kimberley Burrows, Shanshan Zhao, Maria C Magnus, Liesbeth_x000D_ Duijts, Eva Corpeleijn, Dawn L DeMeo, Augusto Litonjua, Andrea Baccarelli,_x000D_ Marie-France Hivert, Emily Oken, Harold Snieder, Vincent Jaddoe,Wenche_x000D_ Nystad, Stephanie J London, Caroline L Relton & Luisa Zuccolo	2018	0.000515	0.56611	0.11	cord blood	sustained
cg11650584	Maternal alcohol consumption and offspring DNAmethylation: findings from six general population-based birth cohorts	GemmaCSharp, Ryan Arathimos, Sarah E Reese, Christian M Page, Janine_x000D_ Felix, Leanne K KÂ¨ upers, Sheryl L Rifas-Shiman, Chunyu Liu, The Cohorts for_x000D_ Heart and Aging Research in Genomic Epidemiology plus (CHARGE +) methylation alcohol_x000D_ working group, Kimberley Burrows, Shanshan Zhao, Maria C Magnus, Liesbeth_x000D_ Duijts, Eva Corpeleijn, Dawn L DeMeo, Augusto Litonjua, Andrea Baccarelli,_x000D_ Marie-France Hivert, Emily Oken, Harold Snieder, Vincent Jaddoe,Wenche_x000D_ Nystad, Stephanie J London, Caroline L Relton & Luisa Zuccolo	2018	0.000517	0.56611	-0.21	cord blood	sustained
cg02683577	Maternal alcohol consumption and offspring DNAmethylation: findings from six general population-based birth cohorts	GemmaCSharp, Ryan Arathimos, Sarah E Reese, Christian M Page, Janine_x000D_ Felix, Leanne K KÂ¨ upers, Sheryl L Rifas-Shiman, Chunyu Liu, The Cohorts for_x000D_ Heart and Aging Research in Genomic Epidemiology plus (CHARGE +) methylation alcohol_x000D_ working group, Kimberley Burrows, Shanshan Zhao, Maria C Magnus, Liesbeth_x000D_ Duijts, Eva Corpeleijn, Dawn L DeMeo, Augusto Litonjua, Andrea Baccarelli,_x000D_ Marie-France Hivert, Emily Oken, Harold Snieder, Vincent Jaddoe,Wenche_x000D_ Nystad, Stephanie J London, Caroline L Relton & Luisa Zuccolo	2018	0.00052	0.56611	-0.46	cord blood	sustained
cg21972318	Maternal alcohol consumption and offspring DNAmethylation: findings from six general population-based birth cohorts	GemmaCSharp, Ryan Arathimos, Sarah E Reese, Christian M Page, Janine_x000D_ Felix, Leanne K KÂ¨ upers, Sheryl L Rifas-Shiman, Chunyu Liu, The Cohorts for_x000D_ Heart and Aging Research in Genomic Epidemiology plus (CHARGE +) methylation alcohol_x000D_ working group, Kimberley Burrows, Shanshan Zhao, Maria C Magnus, Liesbeth_x000D_ Duijts, Eva Corpeleijn, Dawn L DeMeo, Augusto Litonjua, Andrea Baccarelli,_x000D_ Marie-France Hivert, Emily Oken, Harold Snieder, Vincent Jaddoe,Wenche_x000D_ Nystad, Stephanie J London, Caroline L Relton & Luisa Zuccolo	2018	0.00052	0.56611	0.06	cord blood	sustained
cg09842479	Maternal alcohol consumption and offspring DNAmethylation: findings from six general population-based birth cohorts	GemmaCSharp, Ryan Arathimos, Sarah E Reese, Christian M Page, Janine_x000D_ Felix, Leanne K KÂ¨ upers, Sheryl L Rifas-Shiman, Chunyu Liu, The Cohorts for_x000D_ Heart and Aging Research in Genomic Epidemiology plus (CHARGE +) methylation alcohol_x000D_ working group, Kimberley Burrows, Shanshan Zhao, Maria C Magnus, Liesbeth_x000D_ Duijts, Eva Corpeleijn, Dawn L DeMeo, Augusto Litonjua, Andrea Baccarelli,_x000D_ Marie-France Hivert, Emily Oken, Harold Snieder, Vincent Jaddoe,Wenche_x000D_ Nystad, Stephanie J London, Caroline L Relton & Luisa Zuccolo	2018	0.000521	0.56611	0.07	cord blood	sustained
cg11550547	Maternal alcohol consumption and offspring DNAmethylation: findings from six general population-based birth cohorts	GemmaCSharp, Ryan Arathimos, Sarah E Reese, Christian M Page, Janine_x000D_ Felix, Leanne K KÂ¨ upers, Sheryl L Rifas-Shiman, Chunyu Liu, The Cohorts for_x000D_ Heart and Aging Research in Genomic Epidemiology plus (CHARGE +) methylation alcohol_x000D_ working group, Kimberley Burrows, Shanshan Zhao, Maria C Magnus, Liesbeth_x000D_ Duijts, Eva Corpeleijn, Dawn L DeMeo, Augusto Litonjua, Andrea Baccarelli,_x000D_ Marie-France Hivert, Emily Oken, Harold Snieder, Vincent Jaddoe,Wenche_x000D_ Nystad, Stephanie J London, Caroline L Relton & Luisa Zuccolo	2018	0.000521	0.56611	-0.79	cord blood	sustained
cg21761356	Maternal alcohol consumption and offspring DNAmethylation: findings from six general population-based birth cohorts	GemmaCSharp, Ryan Arathimos, Sarah E Reese, Christian M Page, Janine_x000D_ Felix, Leanne K KÂ¨ upers, Sheryl L Rifas-Shiman, Chunyu Liu, The Cohorts for_x000D_ Heart and Aging Research in Genomic Epidemiology plus (CHARGE +) methylation alcohol_x000D_ working group, Kimberley Burrows, Shanshan Zhao, Maria C Magnus, Liesbeth_x000D_ Duijts, Eva Corpeleijn, Dawn L DeMeo, Augusto Litonjua, Andrea Baccarelli,_x000D_ Marie-France Hivert, Emily Oken, Harold Snieder, Vincent Jaddoe,Wenche_x000D_ Nystad, Stephanie J London, Caroline L Relton & Luisa Zuccolo	2018	0.000521	0.56611	-0.29	cord blood	sustained
cg25907916	Maternal alcohol consumption and offspring DNAmethylation: findings from six general population-based birth cohorts	GemmaCSharp, Ryan Arathimos, Sarah E Reese, Christian M Page, Janine_x000D_ Felix, Leanne K KÂ¨ upers, Sheryl L Rifas-Shiman, Chunyu Liu, The Cohorts for_x000D_ Heart and Aging Research in Genomic Epidemiology plus (CHARGE +) methylation alcohol_x000D_ working group, Kimberley Burrows, Shanshan Zhao, Maria C Magnus, Liesbeth_x000D_ Duijts, Eva Corpeleijn, Dawn L DeMeo, Augusto Litonjua, Andrea Baccarelli,_x000D_ Marie-France Hivert, Emily Oken, Harold Snieder, Vincent Jaddoe,Wenche_x000D_ Nystad, Stephanie J London, Caroline L Relton & Luisa Zuccolo	2018	0.000522	0.56611	0.08	cord blood	sustained
cg05486810	Maternal alcohol consumption and offspring DNAmethylation: findings from six general population-based birth cohorts	GemmaCSharp, Ryan Arathimos, Sarah E Reese, Christian M Page, Janine_x000D_ Felix, Leanne K KÂ¨ upers, Sheryl L Rifas-Shiman, Chunyu Liu, The Cohorts for_x000D_ Heart and Aging Research in Genomic Epidemiology plus (CHARGE +) methylation alcohol_x000D_ working group, Kimberley Burrows, Shanshan Zhao, Maria C Magnus, Liesbeth_x000D_ Duijts, Eva Corpeleijn, Dawn L DeMeo, Augusto Litonjua, Andrea Baccarelli,_x000D_ Marie-France Hivert, Emily Oken, Harold Snieder, Vincent Jaddoe,Wenche_x000D_ Nystad, Stephanie J London, Caroline L Relton & Luisa Zuccolo	2018	0.000522	0.56611	-0.31	cord blood	sustained
cg19951269	Maternal alcohol consumption and offspring DNAmethylation: findings from six general population-based birth cohorts	GemmaCSharp, Ryan Arathimos, Sarah E Reese, Christian M Page, Janine_x000D_ Felix, Leanne K KÂ¨ upers, Sheryl L Rifas-Shiman, Chunyu Liu, The Cohorts for_x000D_ Heart and Aging Research in Genomic Epidemiology plus (CHARGE +) methylation alcohol_x000D_ working group, Kimberley Burrows, Shanshan Zhao, Maria C Magnus, Liesbeth_x000D_ Duijts, Eva Corpeleijn, Dawn L DeMeo, Augusto Litonjua, Andrea Baccarelli,_x000D_ Marie-France Hivert, Emily Oken, Harold Snieder, Vincent Jaddoe,Wenche_x000D_ Nystad, Stephanie J London, Caroline L Relton & Luisa Zuccolo	2018	0.000523	0.56611	-0.21	cord blood	sustained
cg04805612	Maternal alcohol consumption and offspring DNAmethylation: findings from six general population-based birth cohorts	GemmaCSharp, Ryan Arathimos, Sarah E Reese, Christian M Page, Janine_x000D_ Felix, Leanne K KÂ¨ upers, Sheryl L Rifas-Shiman, Chunyu Liu, The Cohorts for_x000D_ Heart and Aging Research in Genomic Epidemiology plus (CHARGE +) methylation alcohol_x000D_ working group, Kimberley Burrows, Shanshan Zhao, Maria C Magnus, Liesbeth_x000D_ Duijts, Eva Corpeleijn, Dawn L DeMeo, Augusto Litonjua, Andrea Baccarelli,_x000D_ Marie-France Hivert, Emily Oken, Harold Snieder, Vincent Jaddoe,Wenche_x000D_ Nystad, Stephanie J London, Caroline L Relton & Luisa Zuccolo	2018	0.000524	0.56611	0.12	cord blood	sustained
cg18838158	Maternal alcohol consumption and offspring DNAmethylation: findings from six general population-based birth cohorts	GemmaCSharp, Ryan Arathimos, Sarah E Reese, Christian M Page, Janine_x000D_ Felix, Leanne K KÂ¨ upers, Sheryl L Rifas-Shiman, Chunyu Liu, The Cohorts for_x000D_ Heart and Aging Research in Genomic Epidemiology plus (CHARGE +) methylation alcohol_x000D_ working group, Kimberley Burrows, Shanshan Zhao, Maria C Magnus, Liesbeth_x000D_ Duijts, Eva Corpeleijn, Dawn L DeMeo, Augusto Litonjua, Andrea Baccarelli,_x000D_ Marie-France Hivert, Emily Oken, Harold Snieder, Vincent Jaddoe,Wenche_x000D_ Nystad, Stephanie J London, Caroline L Relton & Luisa Zuccolo	2018	0.000524	0.56611	0.06	cord blood	sustained
cg08022502	Maternal alcohol consumption and offspring DNAmethylation: findings from six general population-based birth cohorts	GemmaCSharp, Ryan Arathimos, Sarah E Reese, Christian M Page, Janine_x000D_ Felix, Leanne K KÂ¨ upers, Sheryl L Rifas-Shiman, Chunyu Liu, The Cohorts for_x000D_ Heart and Aging Research in Genomic Epidemiology plus (CHARGE +) methylation alcohol_x000D_ working group, Kimberley Burrows, Shanshan Zhao, Maria C Magnus, Liesbeth_x000D_ Duijts, Eva Corpeleijn, Dawn L DeMeo, Augusto Litonjua, Andrea Baccarelli,_x000D_ Marie-France Hivert, Emily Oken, Harold Snieder, Vincent Jaddoe,Wenche_x000D_ Nystad, Stephanie J London, Caroline L Relton & Luisa Zuccolo	2018	0.000525	0.56611	-0.53	cord blood	sustained
cg04453624	Maternal alcohol consumption and offspring DNAmethylation: findings from six general population-based birth cohorts	GemmaCSharp, Ryan Arathimos, Sarah E Reese, Christian M Page, Janine_x000D_ Felix, Leanne K KÂ¨ upers, Sheryl L Rifas-Shiman, Chunyu Liu, The Cohorts for_x000D_ Heart and Aging Research in Genomic Epidemiology plus (CHARGE +) methylation alcohol_x000D_ working group, Kimberley Burrows, Shanshan Zhao, Maria C Magnus, Liesbeth_x000D_ Duijts, Eva Corpeleijn, Dawn L DeMeo, Augusto Litonjua, Andrea Baccarelli,_x000D_ Marie-France Hivert, Emily Oken, Harold Snieder, Vincent Jaddoe,Wenche_x000D_ Nystad, Stephanie J London, Caroline L Relton & Luisa Zuccolo	2018	0.000526	0.56611	-0.23	cord blood	sustained
cg22672496	Maternal alcohol consumption and offspring DNAmethylation: findings from six general population-based birth cohorts	GemmaCSharp, Ryan Arathimos, Sarah E Reese, Christian M Page, Janine_x000D_ Felix, Leanne K KÂ¨ upers, Sheryl L Rifas-Shiman, Chunyu Liu, The Cohorts for_x000D_ Heart and Aging Research in Genomic Epidemiology plus (CHARGE +) methylation alcohol_x000D_ working group, Kimberley Burrows, Shanshan Zhao, Maria C Magnus, Liesbeth_x000D_ Duijts, Eva Corpeleijn, Dawn L DeMeo, Augusto Litonjua, Andrea Baccarelli,_x000D_ Marie-France Hivert, Emily Oken, Harold Snieder, Vincent Jaddoe,Wenche_x000D_ Nystad, Stephanie J London, Caroline L Relton & Luisa Zuccolo	2018	0.000526	0.56611	-0.32	cord blood	sustained
cg01690792	Maternal alcohol consumption and offspring DNAmethylation: findings from six general population-based birth cohorts	GemmaCSharp, Ryan Arathimos, Sarah E Reese, Christian M Page, Janine_x000D_ Felix, Leanne K KÂ¨ upers, Sheryl L Rifas-Shiman, Chunyu Liu, The Cohorts for_x000D_ Heart and Aging Research in Genomic Epidemiology plus (CHARGE +) methylation alcohol_x000D_ working group, Kimberley Burrows, Shanshan Zhao, Maria C Magnus, Liesbeth_x000D_ Duijts, Eva Corpeleijn, Dawn L DeMeo, Augusto Litonjua, Andrea Baccarelli,_x000D_ Marie-France Hivert, Emily Oken, Harold Snieder, Vincent Jaddoe,Wenche_x000D_ Nystad, Stephanie J London, Caroline L Relton & Luisa Zuccolo	2018	0.000528	0.56611	-0.76	cord blood	sustained
cg15252215	Maternal alcohol consumption and offspring DNAmethylation: findings from six general population-based birth cohorts	GemmaCSharp, Ryan Arathimos, Sarah E Reese, Christian M Page, Janine_x000D_ Felix, Leanne K KÂ¨ upers, Sheryl L Rifas-Shiman, Chunyu Liu, The Cohorts for_x000D_ Heart and Aging Research in Genomic Epidemiology plus (CHARGE +) methylation alcohol_x000D_ working group, Kimberley Burrows, Shanshan Zhao, Maria C Magnus, Liesbeth_x000D_ Duijts, Eva Corpeleijn, Dawn L DeMeo, Augusto Litonjua, Andrea Baccarelli,_x000D_ Marie-France Hivert, Emily Oken, Harold Snieder, Vincent Jaddoe,Wenche_x000D_ Nystad, Stephanie J London, Caroline L Relton & Luisa Zuccolo	2018	0.000528	0.56611	-0.65	cord blood	sustained
cg02617981	Maternal alcohol consumption and offspring DNAmethylation: findings from six general population-based birth cohorts	GemmaCSharp, Ryan Arathimos, Sarah E Reese, Christian M Page, Janine_x000D_ Felix, Leanne K KÂ¨ upers, Sheryl L Rifas-Shiman, Chunyu Liu, The Cohorts for_x000D_ Heart and Aging Research in Genomic Epidemiology plus (CHARGE +) methylation alcohol_x000D_ working group, Kimberley Burrows, Shanshan Zhao, Maria C Magnus, Liesbeth_x000D_ Duijts, Eva Corpeleijn, Dawn L DeMeo, Augusto Litonjua, Andrea Baccarelli,_x000D_ Marie-France Hivert, Emily Oken, Harold Snieder, Vincent Jaddoe,Wenche_x000D_ Nystad, Stephanie J London, Caroline L Relton & Luisa Zuccolo	2018	0.000529	0.56611	-0.12	cord blood	sustained
cg25551168	Maternal alcohol consumption and offspring DNAmethylation: findings from six general population-based birth cohorts	GemmaCSharp, Ryan Arathimos, Sarah E Reese, Christian M Page, Janine_x000D_ Felix, Leanne K KÂ¨ upers, Sheryl L Rifas-Shiman, Chunyu Liu, The Cohorts for_x000D_ Heart and Aging Research in Genomic Epidemiology plus (CHARGE +) methylation alcohol_x000D_ working group, Kimberley Burrows, Shanshan Zhao, Maria C Magnus, Liesbeth_x000D_ Duijts, Eva Corpeleijn, Dawn L DeMeo, Augusto Litonjua, Andrea Baccarelli,_x000D_ Marie-France Hivert, Emily Oken, Harold Snieder, Vincent Jaddoe,Wenche_x000D_ Nystad, Stephanie J London, Caroline L Relton & Luisa Zuccolo	2018	0.000529	0.56611	-0.59	cord blood	sustained
cg26182418	Maternal alcohol consumption and offspring DNAmethylation: findings from six general population-based birth cohorts	GemmaCSharp, Ryan Arathimos, Sarah E Reese, Christian M Page, Janine_x000D_ Felix, Leanne K KÂ¨ upers, Sheryl L Rifas-Shiman, Chunyu Liu, The Cohorts for_x000D_ Heart and Aging Research in Genomic Epidemiology plus (CHARGE +) methylation alcohol_x000D_ working group, Kimberley Burrows, Shanshan Zhao, Maria C Magnus, Liesbeth_x000D_ Duijts, Eva Corpeleijn, Dawn L DeMeo, Augusto Litonjua, Andrea Baccarelli,_x000D_ Marie-France Hivert, Emily Oken, Harold Snieder, Vincent Jaddoe,Wenche_x000D_ Nystad, Stephanie J London, Caroline L Relton & Luisa Zuccolo	2018	0.00053	0.56611	0.31	cord blood	sustained
cg23779992	Maternal alcohol consumption and offspring DNAmethylation: findings from six general population-based birth cohorts	GemmaCSharp, Ryan Arathimos, Sarah E Reese, Christian M Page, Janine_x000D_ Felix, Leanne K KÂ¨ upers, Sheryl L Rifas-Shiman, Chunyu Liu, The Cohorts for_x000D_ Heart and Aging Research in Genomic Epidemiology plus (CHARGE +) methylation alcohol_x000D_ working group, Kimberley Burrows, Shanshan Zhao, Maria C Magnus, Liesbeth_x000D_ Duijts, Eva Corpeleijn, Dawn L DeMeo, Augusto Litonjua, Andrea Baccarelli,_x000D_ Marie-France Hivert, Emily Oken, Harold Snieder, Vincent Jaddoe,Wenche_x000D_ Nystad, Stephanie J London, Caroline L Relton & Luisa Zuccolo	2018	0.000531	0.56611	0.07	cord blood	sustained
cg04413089	Maternal alcohol consumption and offspring DNAmethylation: findings from six general population-based birth cohorts	GemmaCSharp, Ryan Arathimos, Sarah E Reese, Christian M Page, Janine_x000D_ Felix, Leanne K KÂ¨ upers, Sheryl L Rifas-Shiman, Chunyu Liu, The Cohorts for_x000D_ Heart and Aging Research in Genomic Epidemiology plus (CHARGE +) methylation alcohol_x000D_ working group, Kimberley Burrows, Shanshan Zhao, Maria C Magnus, Liesbeth_x000D_ Duijts, Eva Corpeleijn, Dawn L DeMeo, Augusto Litonjua, Andrea Baccarelli,_x000D_ Marie-France Hivert, Emily Oken, Harold Snieder, Vincent Jaddoe,Wenche_x000D_ Nystad, Stephanie J London, Caroline L Relton & Luisa Zuccolo	2018	0.000532	0.56611	-0.64	cord blood	sustained
cg20456055	Maternal alcohol consumption and offspring DNAmethylation: findings from six general population-based birth cohorts	GemmaCSharp, Ryan Arathimos, Sarah E Reese, Christian M Page, Janine_x000D_ Felix, Leanne K KÂ¨ upers, Sheryl L Rifas-Shiman, Chunyu Liu, The Cohorts for_x000D_ Heart and Aging Research in Genomic Epidemiology plus (CHARGE +) methylation alcohol_x000D_ working group, Kimberley Burrows, Shanshan Zhao, Maria C Magnus, Liesbeth_x000D_ Duijts, Eva Corpeleijn, Dawn L DeMeo, Augusto Litonjua, Andrea Baccarelli,_x000D_ Marie-France Hivert, Emily Oken, Harold Snieder, Vincent Jaddoe,Wenche_x000D_ Nystad, Stephanie J London, Caroline L Relton & Luisa Zuccolo	2018	0.000533	0.56611	0.07	cord blood	sustained
cg15536830	Maternal alcohol consumption and offspring DNAmethylation: findings from six general population-based birth cohorts	GemmaCSharp, Ryan Arathimos, Sarah E Reese, Christian M Page, Janine_x000D_ Felix, Leanne K KÂ¨ upers, Sheryl L Rifas-Shiman, Chunyu Liu, The Cohorts for_x000D_ Heart and Aging Research in Genomic Epidemiology plus (CHARGE +) methylation alcohol_x000D_ working group, Kimberley Burrows, Shanshan Zhao, Maria C Magnus, Liesbeth_x000D_ Duijts, Eva Corpeleijn, Dawn L DeMeo, Augusto Litonjua, Andrea Baccarelli,_x000D_ Marie-France Hivert, Emily Oken, Harold Snieder, Vincent Jaddoe,Wenche_x000D_ Nystad, Stephanie J London, Caroline L Relton & Luisa Zuccolo	2018	0.000534	0.56611	0.14	cord blood	sustained
cg05344692	Maternal alcohol consumption and offspring DNAmethylation: findings from six general population-based birth cohorts	GemmaCSharp, Ryan Arathimos, Sarah E Reese, Christian M Page, Janine_x000D_ Felix, Leanne K KÂ¨ upers, Sheryl L Rifas-Shiman, Chunyu Liu, The Cohorts for_x000D_ Heart and Aging Research in Genomic Epidemiology plus (CHARGE +) methylation alcohol_x000D_ working group, Kimberley Burrows, Shanshan Zhao, Maria C Magnus, Liesbeth_x000D_ Duijts, Eva Corpeleijn, Dawn L DeMeo, Augusto Litonjua, Andrea Baccarelli,_x000D_ Marie-France Hivert, Emily Oken, Harold Snieder, Vincent Jaddoe,Wenche_x000D_ Nystad, Stephanie J London, Caroline L Relton & Luisa Zuccolo	2018	0.000534	0.56611	0.28	cord blood	sustained
cg07888205	Maternal alcohol consumption and offspring DNAmethylation: findings from six general population-based birth cohorts	GemmaCSharp, Ryan Arathimos, Sarah E Reese, Christian M Page, Janine_x000D_ Felix, Leanne K KÂ¨ upers, Sheryl L Rifas-Shiman, Chunyu Liu, The Cohorts for_x000D_ Heart and Aging Research in Genomic Epidemiology plus (CHARGE +) methylation alcohol_x000D_ working group, Kimberley Burrows, Shanshan Zhao, Maria C Magnus, Liesbeth_x000D_ Duijts, Eva Corpeleijn, Dawn L DeMeo, Augusto Litonjua, Andrea Baccarelli,_x000D_ Marie-France Hivert, Emily Oken, Harold Snieder, Vincent Jaddoe,Wenche_x000D_ Nystad, Stephanie J London, Caroline L Relton & Luisa Zuccolo	2018	0.000536	0.56611	-0.71	cord blood	sustained
cg05512869	Maternal alcohol consumption and offspring DNAmethylation: findings from six general population-based birth cohorts	GemmaCSharp, Ryan Arathimos, Sarah E Reese, Christian M Page, Janine_x000D_ Felix, Leanne K KÂ¨ upers, Sheryl L Rifas-Shiman, Chunyu Liu, The Cohorts for_x000D_ Heart and Aging Research in Genomic Epidemiology plus (CHARGE +) methylation alcohol_x000D_ working group, Kimberley Burrows, Shanshan Zhao, Maria C Magnus, Liesbeth_x000D_ Duijts, Eva Corpeleijn, Dawn L DeMeo, Augusto Litonjua, Andrea Baccarelli,_x000D_ Marie-France Hivert, Emily Oken, Harold Snieder, Vincent Jaddoe,Wenche_x000D_ Nystad, Stephanie J London, Caroline L Relton & Luisa Zuccolo	2018	0.000536	0.56611	0.58	cord blood	sustained
cg18159230	Maternal alcohol consumption and offspring DNAmethylation: findings from six general population-based birth cohorts	GemmaCSharp, Ryan Arathimos, Sarah E Reese, Christian M Page, Janine_x000D_ Felix, Leanne K KÂ¨ upers, Sheryl L Rifas-Shiman, Chunyu Liu, The Cohorts for_x000D_ Heart and Aging Research in Genomic Epidemiology plus (CHARGE +) methylation alcohol_x000D_ working group, Kimberley Burrows, Shanshan Zhao, Maria C Magnus, Liesbeth_x000D_ Duijts, Eva Corpeleijn, Dawn L DeMeo, Augusto Litonjua, Andrea Baccarelli,_x000D_ Marie-France Hivert, Emily Oken, Harold Snieder, Vincent Jaddoe,Wenche_x000D_ Nystad, Stephanie J London, Caroline L Relton & Luisa Zuccolo	2018	0.000539	0.56611	0.12	cord blood	sustained
cg00330857	Maternal alcohol consumption and offspring DNAmethylation: findings from six general population-based birth cohorts	GemmaCSharp, Ryan Arathimos, Sarah E Reese, Christian M Page, Janine_x000D_ Felix, Leanne K KÂ¨ upers, Sheryl L Rifas-Shiman, Chunyu Liu, The Cohorts for_x000D_ Heart and Aging Research in Genomic Epidemiology plus (CHARGE +) methylation alcohol_x000D_ working group, Kimberley Burrows, Shanshan Zhao, Maria C Magnus, Liesbeth_x000D_ Duijts, Eva Corpeleijn, Dawn L DeMeo, Augusto Litonjua, Andrea Baccarelli,_x000D_ Marie-France Hivert, Emily Oken, Harold Snieder, Vincent Jaddoe,Wenche_x000D_ Nystad, Stephanie J London, Caroline L Relton & Luisa Zuccolo	2018	0.00054	0.56611	-0.52	cord blood	sustained
cg09042411	Maternal alcohol consumption and offspring DNAmethylation: findings from six general population-based birth cohorts	GemmaCSharp, Ryan Arathimos, Sarah E Reese, Christian M Page, Janine_x000D_ Felix, Leanne K KÂ¨ upers, Sheryl L Rifas-Shiman, Chunyu Liu, The Cohorts for_x000D_ Heart and Aging Research in Genomic Epidemiology plus (CHARGE +) methylation alcohol_x000D_ working group, Kimberley Burrows, Shanshan Zhao, Maria C Magnus, Liesbeth_x000D_ Duijts, Eva Corpeleijn, Dawn L DeMeo, Augusto Litonjua, Andrea Baccarelli,_x000D_ Marie-France Hivert, Emily Oken, Harold Snieder, Vincent Jaddoe,Wenche_x000D_ Nystad, Stephanie J London, Caroline L Relton & Luisa Zuccolo	2018	0.000543	0.56611	0.34	cord blood	sustained
cg05109245	Maternal alcohol consumption and offspring DNAmethylation: findings from six general population-based birth cohorts	GemmaCSharp, Ryan Arathimos, Sarah E Reese, Christian M Page, Janine_x000D_ Felix, Leanne K KÂ¨ upers, Sheryl L Rifas-Shiman, Chunyu Liu, The Cohorts for_x000D_ Heart and Aging Research in Genomic Epidemiology plus (CHARGE +) methylation alcohol_x000D_ working group, Kimberley Burrows, Shanshan Zhao, Maria C Magnus, Liesbeth_x000D_ Duijts, Eva Corpeleijn, Dawn L DeMeo, Augusto Litonjua, Andrea Baccarelli,_x000D_ Marie-France Hivert, Emily Oken, Harold Snieder, Vincent Jaddoe,Wenche_x000D_ Nystad, Stephanie J London, Caroline L Relton & Luisa Zuccolo	2018	0.000544	0.56611	0.1	cord blood	sustained
cg07488073	Maternal alcohol consumption and offspring DNAmethylation: findings from six general population-based birth cohorts	GemmaCSharp, Ryan Arathimos, Sarah E Reese, Christian M Page, Janine_x000D_ Felix, Leanne K KÂ¨ upers, Sheryl L Rifas-Shiman, Chunyu Liu, The Cohorts for_x000D_ Heart and Aging Research in Genomic Epidemiology plus (CHARGE +) methylation alcohol_x000D_ working group, Kimberley Burrows, Shanshan Zhao, Maria C Magnus, Liesbeth_x000D_ Duijts, Eva Corpeleijn, Dawn L DeMeo, Augusto Litonjua, Andrea Baccarelli,_x000D_ Marie-France Hivert, Emily Oken, Harold Snieder, Vincent Jaddoe,Wenche_x000D_ Nystad, Stephanie J London, Caroline L Relton & Luisa Zuccolo	2018	0.000545	0.56611	-0.11	cord blood	sustained
cg10098670	Maternal alcohol consumption and offspring DNAmethylation: findings from six general population-based birth cohorts	GemmaCSharp, Ryan Arathimos, Sarah E Reese, Christian M Page, Janine_x000D_ Felix, Leanne K KÂ¨ upers, Sheryl L Rifas-Shiman, Chunyu Liu, The Cohorts for_x000D_ Heart and Aging Research in Genomic Epidemiology plus (CHARGE +) methylation alcohol_x000D_ working group, Kimberley Burrows, Shanshan Zhao, Maria C Magnus, Liesbeth_x000D_ Duijts, Eva Corpeleijn, Dawn L DeMeo, Augusto Litonjua, Andrea Baccarelli,_x000D_ Marie-France Hivert, Emily Oken, Harold Snieder, Vincent Jaddoe,Wenche_x000D_ Nystad, Stephanie J London, Caroline L Relton & Luisa Zuccolo	2018	0.000546	0.56611	-0.24	cord blood	sustained
cg03259469	Maternal alcohol consumption and offspring DNAmethylation: findings from six general population-based birth cohorts	GemmaCSharp, Ryan Arathimos, Sarah E Reese, Christian M Page, Janine_x000D_ Felix, Leanne K KÂ¨ upers, Sheryl L Rifas-Shiman, Chunyu Liu, The Cohorts for_x000D_ Heart and Aging Research in Genomic Epidemiology plus (CHARGE +) methylation alcohol_x000D_ working group, Kimberley Burrows, Shanshan Zhao, Maria C Magnus, Liesbeth_x000D_ Duijts, Eva Corpeleijn, Dawn L DeMeo, Augusto Litonjua, Andrea Baccarelli,_x000D_ Marie-France Hivert, Emily Oken, Harold Snieder, Vincent Jaddoe,Wenche_x000D_ Nystad, Stephanie J London, Caroline L Relton & Luisa Zuccolo	2018	0.000547	0.56611	0.11	cord blood	sustained
cg23859078	Maternal alcohol consumption and offspring DNAmethylation: findings from six general population-based birth cohorts	GemmaCSharp, Ryan Arathimos, Sarah E Reese, Christian M Page, Janine_x000D_ Felix, Leanne K KÂ¨ upers, Sheryl L Rifas-Shiman, Chunyu Liu, The Cohorts for_x000D_ Heart and Aging Research in Genomic Epidemiology plus (CHARGE +) methylation alcohol_x000D_ working group, Kimberley Burrows, Shanshan Zhao, Maria C Magnus, Liesbeth_x000D_ Duijts, Eva Corpeleijn, Dawn L DeMeo, Augusto Litonjua, Andrea Baccarelli,_x000D_ Marie-France Hivert, Emily Oken, Harold Snieder, Vincent Jaddoe,Wenche_x000D_ Nystad, Stephanie J London, Caroline L Relton & Luisa Zuccolo	2018	0.000548	0.56611	0.1	cord blood	sustained
cg02395441	Maternal alcohol consumption and offspring DNAmethylation: findings from six general population-based birth cohorts	GemmaCSharp, Ryan Arathimos, Sarah E Reese, Christian M Page, Janine_x000D_ Felix, Leanne K KÂ¨ upers, Sheryl L Rifas-Shiman, Chunyu Liu, The Cohorts for_x000D_ Heart and Aging Research in Genomic Epidemiology plus (CHARGE +) methylation alcohol_x000D_ working group, Kimberley Burrows, Shanshan Zhao, Maria C Magnus, Liesbeth_x000D_ Duijts, Eva Corpeleijn, Dawn L DeMeo, Augusto Litonjua, Andrea Baccarelli,_x000D_ Marie-France Hivert, Emily Oken, Harold Snieder, Vincent Jaddoe,Wenche_x000D_ Nystad, Stephanie J London, Caroline L Relton & Luisa Zuccolo	2018	0.000548	0.56611	-0.08	cord blood	sustained
cg24738909	Maternal alcohol consumption and offspring DNAmethylation: findings from six general population-based birth cohorts	GemmaCSharp, Ryan Arathimos, Sarah E Reese, Christian M Page, Janine_x000D_ Felix, Leanne K KÂ¨ upers, Sheryl L Rifas-Shiman, Chunyu Liu, The Cohorts for_x000D_ Heart and Aging Research in Genomic Epidemiology plus (CHARGE +) methylation alcohol_x000D_ working group, Kimberley Burrows, Shanshan Zhao, Maria C Magnus, Liesbeth_x000D_ Duijts, Eva Corpeleijn, Dawn L DeMeo, Augusto Litonjua, Andrea Baccarelli,_x000D_ Marie-France Hivert, Emily Oken, Harold Snieder, Vincent Jaddoe,Wenche_x000D_ Nystad, Stephanie J London, Caroline L Relton & Luisa Zuccolo	2018	0.00055	0.56611	0.06	cord blood	sustained
cg13955347	Maternal alcohol consumption and offspring DNAmethylation: findings from six general population-based birth cohorts	GemmaCSharp, Ryan Arathimos, Sarah E Reese, Christian M Page, Janine_x000D_ Felix, Leanne K KÂ¨ upers, Sheryl L Rifas-Shiman, Chunyu Liu, The Cohorts for_x000D_ Heart and Aging Research in Genomic Epidemiology plus (CHARGE +) methylation alcohol_x000D_ working group, Kimberley Burrows, Shanshan Zhao, Maria C Magnus, Liesbeth_x000D_ Duijts, Eva Corpeleijn, Dawn L DeMeo, Augusto Litonjua, Andrea Baccarelli,_x000D_ Marie-France Hivert, Emily Oken, Harold Snieder, Vincent Jaddoe,Wenche_x000D_ Nystad, Stephanie J London, Caroline L Relton & Luisa Zuccolo	2018	0.000552	0.56611	0.73	cord blood	sustained
cg09453760	Maternal alcohol consumption and offspring DNAmethylation: findings from six general population-based birth cohorts	GemmaCSharp, Ryan Arathimos, Sarah E Reese, Christian M Page, Janine_x000D_ Felix, Leanne K KÂ¨ upers, Sheryl L Rifas-Shiman, Chunyu Liu, The Cohorts for_x000D_ Heart and Aging Research in Genomic Epidemiology plus (CHARGE +) methylation alcohol_x000D_ working group, Kimberley Burrows, Shanshan Zhao, Maria C Magnus, Liesbeth_x000D_ Duijts, Eva Corpeleijn, Dawn L DeMeo, Augusto Litonjua, Andrea Baccarelli,_x000D_ Marie-France Hivert, Emily Oken, Harold Snieder, Vincent Jaddoe,Wenche_x000D_ Nystad, Stephanie J London, Caroline L Relton & Luisa Zuccolo	2018	0.000553	0.56611	-0.67	cord blood	sustained
cg24516399	Maternal alcohol consumption and offspring DNAmethylation: findings from six general population-based birth cohorts	GemmaCSharp, Ryan Arathimos, Sarah E Reese, Christian M Page, Janine_x000D_ Felix, Leanne K KÂ¨ upers, Sheryl L Rifas-Shiman, Chunyu Liu, The Cohorts for_x000D_ Heart and Aging Research in Genomic Epidemiology plus (CHARGE +) methylation alcohol_x000D_ working group, Kimberley Burrows, Shanshan Zhao, Maria C Magnus, Liesbeth_x000D_ Duijts, Eva Corpeleijn, Dawn L DeMeo, Augusto Litonjua, Andrea Baccarelli,_x000D_ Marie-France Hivert, Emily Oken, Harold Snieder, Vincent Jaddoe,Wenche_x000D_ Nystad, Stephanie J London, Caroline L Relton & Luisa Zuccolo	2018	0.000554	0.56611	-0.78	cord blood	sustained
cg16820739	Maternal alcohol consumption and offspring DNAmethylation: findings from six general population-based birth cohorts	GemmaCSharp, Ryan Arathimos, Sarah E Reese, Christian M Page, Janine_x000D_ Felix, Leanne K KÂ¨ upers, Sheryl L Rifas-Shiman, Chunyu Liu, The Cohorts for_x000D_ Heart and Aging Research in Genomic Epidemiology plus (CHARGE +) methylation alcohol_x000D_ working group, Kimberley Burrows, Shanshan Zhao, Maria C Magnus, Liesbeth_x000D_ Duijts, Eva Corpeleijn, Dawn L DeMeo, Augusto Litonjua, Andrea Baccarelli,_x000D_ Marie-France Hivert, Emily Oken, Harold Snieder, Vincent Jaddoe,Wenche_x000D_ Nystad, Stephanie J London, Caroline L Relton & Luisa Zuccolo	2018	0.000555	0.56611	0.09	cord blood	sustained
cg19743545	Maternal alcohol consumption and offspring DNAmethylation: findings from six general population-based birth cohorts	GemmaCSharp, Ryan Arathimos, Sarah E Reese, Christian M Page, Janine_x000D_ Felix, Leanne K KÂ¨ upers, Sheryl L Rifas-Shiman, Chunyu Liu, The Cohorts for_x000D_ Heart and Aging Research in Genomic Epidemiology plus (CHARGE +) methylation alcohol_x000D_ working group, Kimberley Burrows, Shanshan Zhao, Maria C Magnus, Liesbeth_x000D_ Duijts, Eva Corpeleijn, Dawn L DeMeo, Augusto Litonjua, Andrea Baccarelli,_x000D_ Marie-France Hivert, Emily Oken, Harold Snieder, Vincent Jaddoe,Wenche_x000D_ Nystad, Stephanie J London, Caroline L Relton & Luisa Zuccolo	2018	0.000558	0.56611	-0.53	cord blood	sustained
cg01150044	Maternal alcohol consumption and offspring DNAmethylation: findings from six general population-based birth cohorts	GemmaCSharp, Ryan Arathimos, Sarah E Reese, Christian M Page, Janine_x000D_ Felix, Leanne K KÂ¨ upers, Sheryl L Rifas-Shiman, Chunyu Liu, The Cohorts for_x000D_ Heart and Aging Research in Genomic Epidemiology plus (CHARGE +) methylation alcohol_x000D_ working group, Kimberley Burrows, Shanshan Zhao, Maria C Magnus, Liesbeth_x000D_ Duijts, Eva Corpeleijn, Dawn L DeMeo, Augusto Litonjua, Andrea Baccarelli,_x000D_ Marie-France Hivert, Emily Oken, Harold Snieder, Vincent Jaddoe,Wenche_x000D_ Nystad, Stephanie J London, Caroline L Relton & Luisa Zuccolo	2018	0.000559	0.56611	-0.51	cord blood	sustained
cg19836549	Maternal alcohol consumption and offspring DNAmethylation: findings from six general population-based birth cohorts	GemmaCSharp, Ryan Arathimos, Sarah E Reese, Christian M Page, Janine_x000D_ Felix, Leanne K KÂ¨ upers, Sheryl L Rifas-Shiman, Chunyu Liu, The Cohorts for_x000D_ Heart and Aging Research in Genomic Epidemiology plus (CHARGE +) methylation alcohol_x000D_ working group, Kimberley Burrows, Shanshan Zhao, Maria C Magnus, Liesbeth_x000D_ Duijts, Eva Corpeleijn, Dawn L DeMeo, Augusto Litonjua, Andrea Baccarelli,_x000D_ Marie-France Hivert, Emily Oken, Harold Snieder, Vincent Jaddoe,Wenche_x000D_ Nystad, Stephanie J London, Caroline L Relton & Luisa Zuccolo	2018	0.000561	0.56611	-0.53	cord blood	sustained
cg15332261	Maternal alcohol consumption and offspring DNAmethylation: findings from six general population-based birth cohorts	GemmaCSharp, Ryan Arathimos, Sarah E Reese, Christian M Page, Janine_x000D_ Felix, Leanne K KÂ¨ upers, Sheryl L Rifas-Shiman, Chunyu Liu, The Cohorts for_x000D_ Heart and Aging Research in Genomic Epidemiology plus (CHARGE +) methylation alcohol_x000D_ working group, Kimberley Burrows, Shanshan Zhao, Maria C Magnus, Liesbeth_x000D_ Duijts, Eva Corpeleijn, Dawn L DeMeo, Augusto Litonjua, Andrea Baccarelli,_x000D_ Marie-France Hivert, Emily Oken, Harold Snieder, Vincent Jaddoe,Wenche_x000D_ Nystad, Stephanie J London, Caroline L Relton & Luisa Zuccolo	2018	0.000561	0.56611	0.13	cord blood	sustained
cg01528425	Maternal alcohol consumption and offspring DNAmethylation: findings from six general population-based birth cohorts	GemmaCSharp, Ryan Arathimos, Sarah E Reese, Christian M Page, Janine_x000D_ Felix, Leanne K KÂ¨ upers, Sheryl L Rifas-Shiman, Chunyu Liu, The Cohorts for_x000D_ Heart and Aging Research in Genomic Epidemiology plus (CHARGE +) methylation alcohol_x000D_ working group, Kimberley Burrows, Shanshan Zhao, Maria C Magnus, Liesbeth_x000D_ Duijts, Eva Corpeleijn, Dawn L DeMeo, Augusto Litonjua, Andrea Baccarelli,_x000D_ Marie-France Hivert, Emily Oken, Harold Snieder, Vincent Jaddoe,Wenche_x000D_ Nystad, Stephanie J London, Caroline L Relton & Luisa Zuccolo	2018	0.000562	0.56611	0.08	cord blood	sustained
cg09800519	Maternal alcohol consumption and offspring DNAmethylation: findings from six general population-based birth cohorts	GemmaCSharp, Ryan Arathimos, Sarah E Reese, Christian M Page, Janine_x000D_ Felix, Leanne K KÂ¨ upers, Sheryl L Rifas-Shiman, Chunyu Liu, The Cohorts for_x000D_ Heart and Aging Research in Genomic Epidemiology plus (CHARGE +) methylation alcohol_x000D_ working group, Kimberley Burrows, Shanshan Zhao, Maria C Magnus, Liesbeth_x000D_ Duijts, Eva Corpeleijn, Dawn L DeMeo, Augusto Litonjua, Andrea Baccarelli,_x000D_ Marie-France Hivert, Emily Oken, Harold Snieder, Vincent Jaddoe,Wenche_x000D_ Nystad, Stephanie J London, Caroline L Relton & Luisa Zuccolo	2018	0.000563	0.56611	0.09	cord blood	sustained
cg01143068	Maternal alcohol consumption and offspring DNAmethylation: findings from six general population-based birth cohorts	GemmaCSharp, Ryan Arathimos, Sarah E Reese, Christian M Page, Janine_x000D_ Felix, Leanne K KÂ¨ upers, Sheryl L Rifas-Shiman, Chunyu Liu, The Cohorts for_x000D_ Heart and Aging Research in Genomic Epidemiology plus (CHARGE +) methylation alcohol_x000D_ working group, Kimberley Burrows, Shanshan Zhao, Maria C Magnus, Liesbeth_x000D_ Duijts, Eva Corpeleijn, Dawn L DeMeo, Augusto Litonjua, Andrea Baccarelli,_x000D_ Marie-France Hivert, Emily Oken, Harold Snieder, Vincent Jaddoe,Wenche_x000D_ Nystad, Stephanie J London, Caroline L Relton & Luisa Zuccolo	2018	0.000564	0.56611	-0.58	cord blood	sustained
cg22872033	Maternal alcohol consumption and offspring DNAmethylation: findings from six general population-based birth cohorts	GemmaCSharp, Ryan Arathimos, Sarah E Reese, Christian M Page, Janine_x000D_ Felix, Leanne K KÂ¨ upers, Sheryl L Rifas-Shiman, Chunyu Liu, The Cohorts for_x000D_ Heart and Aging Research in Genomic Epidemiology plus (CHARGE +) methylation alcohol_x000D_ working group, Kimberley Burrows, Shanshan Zhao, Maria C Magnus, Liesbeth_x000D_ Duijts, Eva Corpeleijn, Dawn L DeMeo, Augusto Litonjua, Andrea Baccarelli,_x000D_ Marie-France Hivert, Emily Oken, Harold Snieder, Vincent Jaddoe,Wenche_x000D_ Nystad, Stephanie J London, Caroline L Relton & Luisa Zuccolo	2018	0.000565	0.56611	-1.03	cord blood	sustained
cg10857774	Maternal alcohol consumption and offspring DNAmethylation: findings from six general population-based birth cohorts	GemmaCSharp, Ryan Arathimos, Sarah E Reese, Christian M Page, Janine_x000D_ Felix, Leanne K KÂ¨ upers, Sheryl L Rifas-Shiman, Chunyu Liu, The Cohorts for_x000D_ Heart and Aging Research in Genomic Epidemiology plus (CHARGE +) methylation alcohol_x000D_ working group, Kimberley Burrows, Shanshan Zhao, Maria C Magnus, Liesbeth_x000D_ Duijts, Eva Corpeleijn, Dawn L DeMeo, Augusto Litonjua, Andrea Baccarelli,_x000D_ Marie-France Hivert, Emily Oken, Harold Snieder, Vincent Jaddoe,Wenche_x000D_ Nystad, Stephanie J London, Caroline L Relton & Luisa Zuccolo	2018	0.000568	0.56611	0.62	cord blood	sustained
cg21739530	Maternal alcohol consumption and offspring DNAmethylation: findings from six general population-based birth cohorts	GemmaCSharp, Ryan Arathimos, Sarah E Reese, Christian M Page, Janine_x000D_ Felix, Leanne K KÂ¨ upers, Sheryl L Rifas-Shiman, Chunyu Liu, The Cohorts for_x000D_ Heart and Aging Research in Genomic Epidemiology plus (CHARGE +) methylation alcohol_x000D_ working group, Kimberley Burrows, Shanshan Zhao, Maria C Magnus, Liesbeth_x000D_ Duijts, Eva Corpeleijn, Dawn L DeMeo, Augusto Litonjua, Andrea Baccarelli,_x000D_ Marie-France Hivert, Emily Oken, Harold Snieder, Vincent Jaddoe,Wenche_x000D_ Nystad, Stephanie J London, Caroline L Relton & Luisa Zuccolo	2018	0.000568	0.56611	-0.14	cord blood	sustained
cg07416580	Maternal alcohol consumption and offspring DNAmethylation: findings from six general population-based birth cohorts	GemmaCSharp, Ryan Arathimos, Sarah E Reese, Christian M Page, Janine_x000D_ Felix, Leanne K KÂ¨ upers, Sheryl L Rifas-Shiman, Chunyu Liu, The Cohorts for_x000D_ Heart and Aging Research in Genomic Epidemiology plus (CHARGE +) methylation alcohol_x000D_ working group, Kimberley Burrows, Shanshan Zhao, Maria C Magnus, Liesbeth_x000D_ Duijts, Eva Corpeleijn, Dawn L DeMeo, Augusto Litonjua, Andrea Baccarelli,_x000D_ Marie-France Hivert, Emily Oken, Harold Snieder, Vincent Jaddoe,Wenche_x000D_ Nystad, Stephanie J London, Caroline L Relton & Luisa Zuccolo	2018	0.000572	0.56611	0.07	cord blood	sustained
cg03853794	Maternal alcohol consumption and offspring DNAmethylation: findings from six general population-based birth cohorts	GemmaCSharp, Ryan Arathimos, Sarah E Reese, Christian M Page, Janine_x000D_ Felix, Leanne K KÂ¨ upers, Sheryl L Rifas-Shiman, Chunyu Liu, The Cohorts for_x000D_ Heart and Aging Research in Genomic Epidemiology plus (CHARGE +) methylation alcohol_x000D_ working group, Kimberley Burrows, Shanshan Zhao, Maria C Magnus, Liesbeth_x000D_ Duijts, Eva Corpeleijn, Dawn L DeMeo, Augusto Litonjua, Andrea Baccarelli,_x000D_ Marie-France Hivert, Emily Oken, Harold Snieder, Vincent Jaddoe,Wenche_x000D_ Nystad, Stephanie J London, Caroline L Relton & Luisa Zuccolo	2018	0.000572	0.56611	-0.28	cord blood	sustained
cg11123751	Maternal alcohol consumption and offspring DNAmethylation: findings from six general population-based birth cohorts	GemmaCSharp, Ryan Arathimos, Sarah E Reese, Christian M Page, Janine_x000D_ Felix, Leanne K KÂ¨ upers, Sheryl L Rifas-Shiman, Chunyu Liu, The Cohorts for_x000D_ Heart and Aging Research in Genomic Epidemiology plus (CHARGE +) methylation alcohol_x000D_ working group, Kimberley Burrows, Shanshan Zhao, Maria C Magnus, Liesbeth_x000D_ Duijts, Eva Corpeleijn, Dawn L DeMeo, Augusto Litonjua, Andrea Baccarelli,_x000D_ Marie-France Hivert, Emily Oken, Harold Snieder, Vincent Jaddoe,Wenche_x000D_ Nystad, Stephanie J London, Caroline L Relton & Luisa Zuccolo	2018	0.000573	0.56611	-0.23	cord blood	sustained
cg18662365	Maternal alcohol consumption and offspring DNAmethylation: findings from six general population-based birth cohorts	GemmaCSharp, Ryan Arathimos, Sarah E Reese, Christian M Page, Janine_x000D_ Felix, Leanne K KÂ¨ upers, Sheryl L Rifas-Shiman, Chunyu Liu, The Cohorts for_x000D_ Heart and Aging Research in Genomic Epidemiology plus (CHARGE +) methylation alcohol_x000D_ working group, Kimberley Burrows, Shanshan Zhao, Maria C Magnus, Liesbeth_x000D_ Duijts, Eva Corpeleijn, Dawn L DeMeo, Augusto Litonjua, Andrea Baccarelli,_x000D_ Marie-France Hivert, Emily Oken, Harold Snieder, Vincent Jaddoe,Wenche_x000D_ Nystad, Stephanie J London, Caroline L Relton & Luisa Zuccolo	2018	0.000574	0.56611	0.71	cord blood	sustained
cg02357336	Maternal alcohol consumption and offspring DNAmethylation: findings from six general population-based birth cohorts	GemmaCSharp, Ryan Arathimos, Sarah E Reese, Christian M Page, Janine_x000D_ Felix, Leanne K KÂ¨ upers, Sheryl L Rifas-Shiman, Chunyu Liu, The Cohorts for_x000D_ Heart and Aging Research in Genomic Epidemiology plus (CHARGE +) methylation alcohol_x000D_ working group, Kimberley Burrows, Shanshan Zhao, Maria C Magnus, Liesbeth_x000D_ Duijts, Eva Corpeleijn, Dawn L DeMeo, Augusto Litonjua, Andrea Baccarelli,_x000D_ Marie-France Hivert, Emily Oken, Harold Snieder, Vincent Jaddoe,Wenche_x000D_ Nystad, Stephanie J London, Caroline L Relton & Luisa Zuccolo	2018	0.000574	0.56611	-0.22	cord blood	sustained
cg11323506	Maternal alcohol consumption and offspring DNAmethylation: findings from six general population-based birth cohorts	GemmaCSharp, Ryan Arathimos, Sarah E Reese, Christian M Page, Janine_x000D_ Felix, Leanne K KÂ¨ upers, Sheryl L Rifas-Shiman, Chunyu Liu, The Cohorts for_x000D_ Heart and Aging Research in Genomic Epidemiology plus (CHARGE +) methylation alcohol_x000D_ working group, Kimberley Burrows, Shanshan Zhao, Maria C Magnus, Liesbeth_x000D_ Duijts, Eva Corpeleijn, Dawn L DeMeo, Augusto Litonjua, Andrea Baccarelli,_x000D_ Marie-France Hivert, Emily Oken, Harold Snieder, Vincent Jaddoe,Wenche_x000D_ Nystad, Stephanie J London, Caroline L Relton & Luisa Zuccolo	2018	0.000574	0.56611	-0.69	cord blood	sustained
cg01813841	Maternal alcohol consumption and offspring DNAmethylation: findings from six general population-based birth cohorts	GemmaCSharp, Ryan Arathimos, Sarah E Reese, Christian M Page, Janine_x000D_ Felix, Leanne K KÂ¨ upers, Sheryl L Rifas-Shiman, Chunyu Liu, The Cohorts for_x000D_ Heart and Aging Research in Genomic Epidemiology plus (CHARGE +) methylation alcohol_x000D_ working group, Kimberley Burrows, Shanshan Zhao, Maria C Magnus, Liesbeth_x000D_ Duijts, Eva Corpeleijn, Dawn L DeMeo, Augusto Litonjua, Andrea Baccarelli,_x000D_ Marie-France Hivert, Emily Oken, Harold Snieder, Vincent Jaddoe,Wenche_x000D_ Nystad, Stephanie J London, Caroline L Relton & Luisa Zuccolo	2018	0.000576	0.56611	0.06	cord blood	sustained
cg26238604	Maternal alcohol consumption and offspring DNAmethylation: findings from six general population-based birth cohorts	GemmaCSharp, Ryan Arathimos, Sarah E Reese, Christian M Page, Janine_x000D_ Felix, Leanne K KÂ¨ upers, Sheryl L Rifas-Shiman, Chunyu Liu, The Cohorts for_x000D_ Heart and Aging Research in Genomic Epidemiology plus (CHARGE +) methylation alcohol_x000D_ working group, Kimberley Burrows, Shanshan Zhao, Maria C Magnus, Liesbeth_x000D_ Duijts, Eva Corpeleijn, Dawn L DeMeo, Augusto Litonjua, Andrea Baccarelli,_x000D_ Marie-France Hivert, Emily Oken, Harold Snieder, Vincent Jaddoe,Wenche_x000D_ Nystad, Stephanie J London, Caroline L Relton & Luisa Zuccolo	2018	0.000578	0.56611	0.08	cord blood	sustained
cg17349025	Maternal alcohol consumption and offspring DNAmethylation: findings from six general population-based birth cohorts	GemmaCSharp, Ryan Arathimos, Sarah E Reese, Christian M Page, Janine_x000D_ Felix, Leanne K KÂ¨ upers, Sheryl L Rifas-Shiman, Chunyu Liu, The Cohorts for_x000D_ Heart and Aging Research in Genomic Epidemiology plus (CHARGE +) methylation alcohol_x000D_ working group, Kimberley Burrows, Shanshan Zhao, Maria C Magnus, Liesbeth_x000D_ Duijts, Eva Corpeleijn, Dawn L DeMeo, Augusto Litonjua, Andrea Baccarelli,_x000D_ Marie-France Hivert, Emily Oken, Harold Snieder, Vincent Jaddoe,Wenche_x000D_ Nystad, Stephanie J London, Caroline L Relton & Luisa Zuccolo	2018	0.000579	0.56611	-0.29	cord blood	sustained
cg08360771	Maternal alcohol consumption and offspring DNAmethylation: findings from six general population-based birth cohorts	GemmaCSharp, Ryan Arathimos, Sarah E Reese, Christian M Page, Janine_x000D_ Felix, Leanne K KÂ¨ upers, Sheryl L Rifas-Shiman, Chunyu Liu, The Cohorts for_x000D_ Heart and Aging Research in Genomic Epidemiology plus (CHARGE +) methylation alcohol_x000D_ working group, Kimberley Burrows, Shanshan Zhao, Maria C Magnus, Liesbeth_x000D_ Duijts, Eva Corpeleijn, Dawn L DeMeo, Augusto Litonjua, Andrea Baccarelli,_x000D_ Marie-France Hivert, Emily Oken, Harold Snieder, Vincent Jaddoe,Wenche_x000D_ Nystad, Stephanie J London, Caroline L Relton & Luisa Zuccolo	2018	0.000579	0.56611	-0.65	cord blood	sustained
cg00522316	Maternal alcohol consumption and offspring DNAmethylation: findings from six general population-based birth cohorts	GemmaCSharp, Ryan Arathimos, Sarah E Reese, Christian M Page, Janine_x000D_ Felix, Leanne K KÂ¨ upers, Sheryl L Rifas-Shiman, Chunyu Liu, The Cohorts for_x000D_ Heart and Aging Research in Genomic Epidemiology plus (CHARGE +) methylation alcohol_x000D_ working group, Kimberley Burrows, Shanshan Zhao, Maria C Magnus, Liesbeth_x000D_ Duijts, Eva Corpeleijn, Dawn L DeMeo, Augusto Litonjua, Andrea Baccarelli,_x000D_ Marie-France Hivert, Emily Oken, Harold Snieder, Vincent Jaddoe,Wenche_x000D_ Nystad, Stephanie J London, Caroline L Relton & Luisa Zuccolo	2018	0.000579	0.56611	0.1	cord blood	sustained
cg13782322	Maternal alcohol consumption and offspring DNAmethylation: findings from six general population-based birth cohorts	GemmaCSharp, Ryan Arathimos, Sarah E Reese, Christian M Page, Janine_x000D_ Felix, Leanne K KÂ¨ upers, Sheryl L Rifas-Shiman, Chunyu Liu, The Cohorts for_x000D_ Heart and Aging Research in Genomic Epidemiology plus (CHARGE +) methylation alcohol_x000D_ working group, Kimberley Burrows, Shanshan Zhao, Maria C Magnus, Liesbeth_x000D_ Duijts, Eva Corpeleijn, Dawn L DeMeo, Augusto Litonjua, Andrea Baccarelli,_x000D_ Marie-France Hivert, Emily Oken, Harold Snieder, Vincent Jaddoe,Wenche_x000D_ Nystad, Stephanie J London, Caroline L Relton & Luisa Zuccolo	2018	0.00058	0.56611	-0.25	cord blood	sustained
cg19555988	Maternal alcohol consumption and offspring DNAmethylation: findings from six general population-based birth cohorts	GemmaCSharp, Ryan Arathimos, Sarah E Reese, Christian M Page, Janine_x000D_ Felix, Leanne K KÂ¨ upers, Sheryl L Rifas-Shiman, Chunyu Liu, The Cohorts for_x000D_ Heart and Aging Research in Genomic Epidemiology plus (CHARGE +) methylation alcohol_x000D_ working group, Kimberley Burrows, Shanshan Zhao, Maria C Magnus, Liesbeth_x000D_ Duijts, Eva Corpeleijn, Dawn L DeMeo, Augusto Litonjua, Andrea Baccarelli,_x000D_ Marie-France Hivert, Emily Oken, Harold Snieder, Vincent Jaddoe,Wenche_x000D_ Nystad, Stephanie J London, Caroline L Relton & Luisa Zuccolo	2018	0.000581	0.56611	-0.44	cord blood	sustained
cg27080348	Maternal alcohol consumption and offspring DNAmethylation: findings from six general population-based birth cohorts	GemmaCSharp, Ryan Arathimos, Sarah E Reese, Christian M Page, Janine_x000D_ Felix, Leanne K KÂ¨ upers, Sheryl L Rifas-Shiman, Chunyu Liu, The Cohorts for_x000D_ Heart and Aging Research in Genomic Epidemiology plus (CHARGE +) methylation alcohol_x000D_ working group, Kimberley Burrows, Shanshan Zhao, Maria C Magnus, Liesbeth_x000D_ Duijts, Eva Corpeleijn, Dawn L DeMeo, Augusto Litonjua, Andrea Baccarelli,_x000D_ Marie-France Hivert, Emily Oken, Harold Snieder, Vincent Jaddoe,Wenche_x000D_ Nystad, Stephanie J London, Caroline L Relton & Luisa Zuccolo	2018	0.000581	0.56611	-1.23	cord blood	sustained
cg15895213	Maternal alcohol consumption and offspring DNAmethylation: findings from six general population-based birth cohorts	GemmaCSharp, Ryan Arathimos, Sarah E Reese, Christian M Page, Janine_x000D_ Felix, Leanne K KÂ¨ upers, Sheryl L Rifas-Shiman, Chunyu Liu, The Cohorts for_x000D_ Heart and Aging Research in Genomic Epidemiology plus (CHARGE +) methylation alcohol_x000D_ working group, Kimberley Burrows, Shanshan Zhao, Maria C Magnus, Liesbeth_x000D_ Duijts, Eva Corpeleijn, Dawn L DeMeo, Augusto Litonjua, Andrea Baccarelli,_x000D_ Marie-France Hivert, Emily Oken, Harold Snieder, Vincent Jaddoe,Wenche_x000D_ Nystad, Stephanie J London, Caroline L Relton & Luisa Zuccolo	2018	0.000581	0.56611	-0.54	cord blood	sustained
cg08940787	Maternal alcohol consumption and offspring DNAmethylation: findings from six general population-based birth cohorts	GemmaCSharp, Ryan Arathimos, Sarah E Reese, Christian M Page, Janine_x000D_ Felix, Leanne K KÂ¨ upers, Sheryl L Rifas-Shiman, Chunyu Liu, The Cohorts for_x000D_ Heart and Aging Research in Genomic Epidemiology plus (CHARGE +) methylation alcohol_x000D_ working group, Kimberley Burrows, Shanshan Zhao, Maria C Magnus, Liesbeth_x000D_ Duijts, Eva Corpeleijn, Dawn L DeMeo, Augusto Litonjua, Andrea Baccarelli,_x000D_ Marie-France Hivert, Emily Oken, Harold Snieder, Vincent Jaddoe,Wenche_x000D_ Nystad, Stephanie J London, Caroline L Relton & Luisa Zuccolo	2018	0.000582	0.56611	0.1	cord blood	sustained
cg14506260	Maternal alcohol consumption and offspring DNAmethylation: findings from six general population-based birth cohorts	GemmaCSharp, Ryan Arathimos, Sarah E Reese, Christian M Page, Janine_x000D_ Felix, Leanne K KÂ¨ upers, Sheryl L Rifas-Shiman, Chunyu Liu, The Cohorts for_x000D_ Heart and Aging Research in Genomic Epidemiology plus (CHARGE +) methylation alcohol_x000D_ working group, Kimberley Burrows, Shanshan Zhao, Maria C Magnus, Liesbeth_x000D_ Duijts, Eva Corpeleijn, Dawn L DeMeo, Augusto Litonjua, Andrea Baccarelli,_x000D_ Marie-France Hivert, Emily Oken, Harold Snieder, Vincent Jaddoe,Wenche_x000D_ Nystad, Stephanie J London, Caroline L Relton & Luisa Zuccolo	2018	0.000582	0.56611	-0.63	cord blood	sustained
cg09013032	Maternal alcohol consumption and offspring DNAmethylation: findings from six general population-based birth cohorts	GemmaCSharp, Ryan Arathimos, Sarah E Reese, Christian M Page, Janine_x000D_ Felix, Leanne K KÂ¨ upers, Sheryl L Rifas-Shiman, Chunyu Liu, The Cohorts for_x000D_ Heart and Aging Research in Genomic Epidemiology plus (CHARGE +) methylation alcohol_x000D_ working group, Kimberley Burrows, Shanshan Zhao, Maria C Magnus, Liesbeth_x000D_ Duijts, Eva Corpeleijn, Dawn L DeMeo, Augusto Litonjua, Andrea Baccarelli,_x000D_ Marie-France Hivert, Emily Oken, Harold Snieder, Vincent Jaddoe,Wenche_x000D_ Nystad, Stephanie J London, Caroline L Relton & Luisa Zuccolo	2018	0.000583	0.56611	-0.66	cord blood	sustained
cg06826120	Maternal alcohol consumption and offspring DNAmethylation: findings from six general population-based birth cohorts	GemmaCSharp, Ryan Arathimos, Sarah E Reese, Christian M Page, Janine_x000D_ Felix, Leanne K KÂ¨ upers, Sheryl L Rifas-Shiman, Chunyu Liu, The Cohorts for_x000D_ Heart and Aging Research in Genomic Epidemiology plus (CHARGE +) methylation alcohol_x000D_ working group, Kimberley Burrows, Shanshan Zhao, Maria C Magnus, Liesbeth_x000D_ Duijts, Eva Corpeleijn, Dawn L DeMeo, Augusto Litonjua, Andrea Baccarelli,_x000D_ Marie-France Hivert, Emily Oken, Harold Snieder, Vincent Jaddoe,Wenche_x000D_ Nystad, Stephanie J London, Caroline L Relton & Luisa Zuccolo	2018	0.000591	0.571925	-0.14	cord blood	sustained
cg02505827	Maternal alcohol consumption and offspring DNAmethylation: findings from six general population-based birth cohorts	GemmaCSharp, Ryan Arathimos, Sarah E Reese, Christian M Page, Janine_x000D_ Felix, Leanne K KÂ¨ upers, Sheryl L Rifas-Shiman, Chunyu Liu, The Cohorts for_x000D_ Heart and Aging Research in Genomic Epidemiology plus (CHARGE +) methylation alcohol_x000D_ working group, Kimberley Burrows, Shanshan Zhao, Maria C Magnus, Liesbeth_x000D_ Duijts, Eva Corpeleijn, Dawn L DeMeo, Augusto Litonjua, Andrea Baccarelli,_x000D_ Marie-France Hivert, Emily Oken, Harold Snieder, Vincent Jaddoe,Wenche_x000D_ Nystad, Stephanie J London, Caroline L Relton & Luisa Zuccolo	2018	0.000594	0.571925	-0.39	cord blood	sustained
cg10191240	Maternal alcohol consumption and offspring DNAmethylation: findings from six general population-based birth cohorts	GemmaCSharp, Ryan Arathimos, Sarah E Reese, Christian M Page, Janine_x000D_ Felix, Leanne K KÂ¨ upers, Sheryl L Rifas-Shiman, Chunyu Liu, The Cohorts for_x000D_ Heart and Aging Research in Genomic Epidemiology plus (CHARGE +) methylation alcohol_x000D_ working group, Kimberley Burrows, Shanshan Zhao, Maria C Magnus, Liesbeth_x000D_ Duijts, Eva Corpeleijn, Dawn L DeMeo, Augusto Litonjua, Andrea Baccarelli,_x000D_ Marie-France Hivert, Emily Oken, Harold Snieder, Vincent Jaddoe,Wenche_x000D_ Nystad, Stephanie J London, Caroline L Relton & Luisa Zuccolo	2018	0.000595	0.571925	0.59	cord blood	sustained
cg10551759	Maternal alcohol consumption and offspring DNAmethylation: findings from six general population-based birth cohorts	GemmaCSharp, Ryan Arathimos, Sarah E Reese, Christian M Page, Janine_x000D_ Felix, Leanne K KÂ¨ upers, Sheryl L Rifas-Shiman, Chunyu Liu, The Cohorts for_x000D_ Heart and Aging Research in Genomic Epidemiology plus (CHARGE +) methylation alcohol_x000D_ working group, Kimberley Burrows, Shanshan Zhao, Maria C Magnus, Liesbeth_x000D_ Duijts, Eva Corpeleijn, Dawn L DeMeo, Augusto Litonjua, Andrea Baccarelli,_x000D_ Marie-France Hivert, Emily Oken, Harold Snieder, Vincent Jaddoe,Wenche_x000D_ Nystad, Stephanie J London, Caroline L Relton & Luisa Zuccolo	2018	0.000598	0.571925	-0.09	cord blood	sustained
cg27321949	Maternal alcohol consumption and offspring DNAmethylation: findings from six general population-based birth cohorts	GemmaCSharp, Ryan Arathimos, Sarah E Reese, Christian M Page, Janine_x000D_ Felix, Leanne K KÂ¨ upers, Sheryl L Rifas-Shiman, Chunyu Liu, The Cohorts for_x000D_ Heart and Aging Research in Genomic Epidemiology plus (CHARGE +) methylation alcohol_x000D_ working group, Kimberley Burrows, Shanshan Zhao, Maria C Magnus, Liesbeth_x000D_ Duijts, Eva Corpeleijn, Dawn L DeMeo, Augusto Litonjua, Andrea Baccarelli,_x000D_ Marie-France Hivert, Emily Oken, Harold Snieder, Vincent Jaddoe,Wenche_x000D_ Nystad, Stephanie J London, Caroline L Relton & Luisa Zuccolo	2018	0.000598	0.571925	0.97	cord blood	sustained
cg26587014	Maternal alcohol consumption and offspring DNAmethylation: findings from six general population-based birth cohorts	GemmaCSharp, Ryan Arathimos, Sarah E Reese, Christian M Page, Janine_x000D_ Felix, Leanne K KÂ¨ upers, Sheryl L Rifas-Shiman, Chunyu Liu, The Cohorts for_x000D_ Heart and Aging Research in Genomic Epidemiology plus (CHARGE +) methylation alcohol_x000D_ working group, Kimberley Burrows, Shanshan Zhao, Maria C Magnus, Liesbeth_x000D_ Duijts, Eva Corpeleijn, Dawn L DeMeo, Augusto Litonjua, Andrea Baccarelli,_x000D_ Marie-France Hivert, Emily Oken, Harold Snieder, Vincent Jaddoe,Wenche_x000D_ Nystad, Stephanie J London, Caroline L Relton & Luisa Zuccolo	2018	0.000601	0.571925	-0.53	cord blood	sustained
cg26320663	Maternal alcohol consumption and offspring DNAmethylation: findings from six general population-based birth cohorts	GemmaCSharp, Ryan Arathimos, Sarah E Reese, Christian M Page, Janine_x000D_ Felix, Leanne K KÂ¨ upers, Sheryl L Rifas-Shiman, Chunyu Liu, The Cohorts for_x000D_ Heart and Aging Research in Genomic Epidemiology plus (CHARGE +) methylation alcohol_x000D_ working group, Kimberley Burrows, Shanshan Zhao, Maria C Magnus, Liesbeth_x000D_ Duijts, Eva Corpeleijn, Dawn L DeMeo, Augusto Litonjua, Andrea Baccarelli,_x000D_ Marie-France Hivert, Emily Oken, Harold Snieder, Vincent Jaddoe,Wenche_x000D_ Nystad, Stephanie J London, Caroline L Relton & Luisa Zuccolo	2018	0.000601	0.571925	-0.61	cord blood	sustained
cg18943693	Maternal alcohol consumption and offspring DNAmethylation: findings from six general population-based birth cohorts	GemmaCSharp, Ryan Arathimos, Sarah E Reese, Christian M Page, Janine_x000D_ Felix, Leanne K KÂ¨ upers, Sheryl L Rifas-Shiman, Chunyu Liu, The Cohorts for_x000D_ Heart and Aging Research in Genomic Epidemiology plus (CHARGE +) methylation alcohol_x000D_ working group, Kimberley Burrows, Shanshan Zhao, Maria C Magnus, Liesbeth_x000D_ Duijts, Eva Corpeleijn, Dawn L DeMeo, Augusto Litonjua, Andrea Baccarelli,_x000D_ Marie-France Hivert, Emily Oken, Harold Snieder, Vincent Jaddoe,Wenche_x000D_ Nystad, Stephanie J London, Caroline L Relton & Luisa Zuccolo	2018	0.000602	0.571925	0.07	cord blood	sustained
cg15407528	Maternal alcohol consumption and offspring DNAmethylation: findings from six general population-based birth cohorts	GemmaCSharp, Ryan Arathimos, Sarah E Reese, Christian M Page, Janine_x000D_ Felix, Leanne K KÂ¨ upers, Sheryl L Rifas-Shiman, Chunyu Liu, The Cohorts for_x000D_ Heart and Aging Research in Genomic Epidemiology plus (CHARGE +) methylation alcohol_x000D_ working group, Kimberley Burrows, Shanshan Zhao, Maria C Magnus, Liesbeth_x000D_ Duijts, Eva Corpeleijn, Dawn L DeMeo, Augusto Litonjua, Andrea Baccarelli,_x000D_ Marie-France Hivert, Emily Oken, Harold Snieder, Vincent Jaddoe,Wenche_x000D_ Nystad, Stephanie J London, Caroline L Relton & Luisa Zuccolo	2018	0.000603	0.571925	0.12	cord blood	sustained
cg22244192	Maternal alcohol consumption and offspring DNAmethylation: findings from six general population-based birth cohorts	GemmaCSharp, Ryan Arathimos, Sarah E Reese, Christian M Page, Janine_x000D_ Felix, Leanne K KÂ¨ upers, Sheryl L Rifas-Shiman, Chunyu Liu, The Cohorts for_x000D_ Heart and Aging Research in Genomic Epidemiology plus (CHARGE +) methylation alcohol_x000D_ working group, Kimberley Burrows, Shanshan Zhao, Maria C Magnus, Liesbeth_x000D_ Duijts, Eva Corpeleijn, Dawn L DeMeo, Augusto Litonjua, Andrea Baccarelli,_x000D_ Marie-France Hivert, Emily Oken, Harold Snieder, Vincent Jaddoe,Wenche_x000D_ Nystad, Stephanie J London, Caroline L Relton & Luisa Zuccolo	2018	0.000604	0.571925	0.13	cord blood	sustained
cg19186380	Maternal alcohol consumption and offspring DNAmethylation: findings from six general population-based birth cohorts	GemmaCSharp, Ryan Arathimos, Sarah E Reese, Christian M Page, Janine_x000D_ Felix, Leanne K KÂ¨ upers, Sheryl L Rifas-Shiman, Chunyu Liu, The Cohorts for_x000D_ Heart and Aging Research in Genomic Epidemiology plus (CHARGE +) methylation alcohol_x000D_ working group, Kimberley Burrows, Shanshan Zhao, Maria C Magnus, Liesbeth_x000D_ Duijts, Eva Corpeleijn, Dawn L DeMeo, Augusto Litonjua, Andrea Baccarelli,_x000D_ Marie-France Hivert, Emily Oken, Harold Snieder, Vincent Jaddoe,Wenche_x000D_ Nystad, Stephanie J London, Caroline L Relton & Luisa Zuccolo	2018	0.000605	0.571925	0.19	cord blood	sustained
cg13920460	Maternal alcohol consumption and offspring DNAmethylation: findings from six general population-based birth cohorts	GemmaCSharp, Ryan Arathimos, Sarah E Reese, Christian M Page, Janine_x000D_ Felix, Leanne K KÂ¨ upers, Sheryl L Rifas-Shiman, Chunyu Liu, The Cohorts for_x000D_ Heart and Aging Research in Genomic Epidemiology plus (CHARGE +) methylation alcohol_x000D_ working group, Kimberley Burrows, Shanshan Zhao, Maria C Magnus, Liesbeth_x000D_ Duijts, Eva Corpeleijn, Dawn L DeMeo, Augusto Litonjua, Andrea Baccarelli,_x000D_ Marie-France Hivert, Emily Oken, Harold Snieder, Vincent Jaddoe,Wenche_x000D_ Nystad, Stephanie J London, Caroline L Relton & Luisa Zuccolo	2018	0.000607	0.571925	0.18	cord blood	sustained
cg21280320	Maternal alcohol consumption and offspring DNAmethylation: findings from six general population-based birth cohorts	GemmaCSharp, Ryan Arathimos, Sarah E Reese, Christian M Page, Janine_x000D_ Felix, Leanne K KÂ¨ upers, Sheryl L Rifas-Shiman, Chunyu Liu, The Cohorts for_x000D_ Heart and Aging Research in Genomic Epidemiology plus (CHARGE +) methylation alcohol_x000D_ working group, Kimberley Burrows, Shanshan Zhao, Maria C Magnus, Liesbeth_x000D_ Duijts, Eva Corpeleijn, Dawn L DeMeo, Augusto Litonjua, Andrea Baccarelli,_x000D_ Marie-France Hivert, Emily Oken, Harold Snieder, Vincent Jaddoe,Wenche_x000D_ Nystad, Stephanie J London, Caroline L Relton & Luisa Zuccolo	2018	0.000607	0.571925	-0.71	cord blood	sustained
cg13902067	Maternal alcohol consumption and offspring DNAmethylation: findings from six general population-based birth cohorts	GemmaCSharp, Ryan Arathimos, Sarah E Reese, Christian M Page, Janine_x000D_ Felix, Leanne K KÂ¨ upers, Sheryl L Rifas-Shiman, Chunyu Liu, The Cohorts for_x000D_ Heart and Aging Research in Genomic Epidemiology plus (CHARGE +) methylation alcohol_x000D_ working group, Kimberley Burrows, Shanshan Zhao, Maria C Magnus, Liesbeth_x000D_ Duijts, Eva Corpeleijn, Dawn L DeMeo, Augusto Litonjua, Andrea Baccarelli,_x000D_ Marie-France Hivert, Emily Oken, Harold Snieder, Vincent Jaddoe,Wenche_x000D_ Nystad, Stephanie J London, Caroline L Relton & Luisa Zuccolo	2018	0.000607	0.571925	-0.3	cord blood	sustained
cg23588509	Maternal alcohol consumption and offspring DNAmethylation: findings from six general population-based birth cohorts	GemmaCSharp, Ryan Arathimos, Sarah E Reese, Christian M Page, Janine_x000D_ Felix, Leanne K KÂ¨ upers, Sheryl L Rifas-Shiman, Chunyu Liu, The Cohorts for_x000D_ Heart and Aging Research in Genomic Epidemiology plus (CHARGE +) methylation alcohol_x000D_ working group, Kimberley Burrows, Shanshan Zhao, Maria C Magnus, Liesbeth_x000D_ Duijts, Eva Corpeleijn, Dawn L DeMeo, Augusto Litonjua, Andrea Baccarelli,_x000D_ Marie-France Hivert, Emily Oken, Harold Snieder, Vincent Jaddoe,Wenche_x000D_ Nystad, Stephanie J London, Caroline L Relton & Luisa Zuccolo	2018	0.000608	0.571925	0.09	cord blood	sustained
cg17263013	Maternal alcohol consumption and offspring DNAmethylation: findings from six general population-based birth cohorts	GemmaCSharp, Ryan Arathimos, Sarah E Reese, Christian M Page, Janine_x000D_ Felix, Leanne K KÂ¨ upers, Sheryl L Rifas-Shiman, Chunyu Liu, The Cohorts for_x000D_ Heart and Aging Research in Genomic Epidemiology plus (CHARGE +) methylation alcohol_x000D_ working group, Kimberley Burrows, Shanshan Zhao, Maria C Magnus, Liesbeth_x000D_ Duijts, Eva Corpeleijn, Dawn L DeMeo, Augusto Litonjua, Andrea Baccarelli,_x000D_ Marie-France Hivert, Emily Oken, Harold Snieder, Vincent Jaddoe,Wenche_x000D_ Nystad, Stephanie J London, Caroline L Relton & Luisa Zuccolo	2018	0.000608	0.571925	0.61	cord blood	sustained
cg26854588	Maternal alcohol consumption and offspring DNAmethylation: findings from six general population-based birth cohorts	GemmaCSharp, Ryan Arathimos, Sarah E Reese, Christian M Page, Janine_x000D_ Felix, Leanne K KÂ¨ upers, Sheryl L Rifas-Shiman, Chunyu Liu, The Cohorts for_x000D_ Heart and Aging Research in Genomic Epidemiology plus (CHARGE +) methylation alcohol_x000D_ working group, Kimberley Burrows, Shanshan Zhao, Maria C Magnus, Liesbeth_x000D_ Duijts, Eva Corpeleijn, Dawn L DeMeo, Augusto Litonjua, Andrea Baccarelli,_x000D_ Marie-France Hivert, Emily Oken, Harold Snieder, Vincent Jaddoe,Wenche_x000D_ Nystad, Stephanie J London, Caroline L Relton & Luisa Zuccolo	2018	0.000611	0.573317	0.5	cord blood	sustained
cg02613827	Maternal alcohol consumption and offspring DNAmethylation: findings from six general population-based birth cohorts	GemmaCSharp, Ryan Arathimos, Sarah E Reese, Christian M Page, Janine_x000D_ Felix, Leanne K KÂ¨ upers, Sheryl L Rifas-Shiman, Chunyu Liu, The Cohorts for_x000D_ Heart and Aging Research in Genomic Epidemiology plus (CHARGE +) methylation alcohol_x000D_ working group, Kimberley Burrows, Shanshan Zhao, Maria C Magnus, Liesbeth_x000D_ Duijts, Eva Corpeleijn, Dawn L DeMeo, Augusto Litonjua, Andrea Baccarelli,_x000D_ Marie-France Hivert, Emily Oken, Harold Snieder, Vincent Jaddoe,Wenche_x000D_ Nystad, Stephanie J London, Caroline L Relton & Luisa Zuccolo	2018	0.000612	0.573317	-0.31	cord blood	sustained
cg25133951	Maternal alcohol consumption and offspring DNAmethylation: findings from six general population-based birth cohorts	GemmaCSharp, Ryan Arathimos, Sarah E Reese, Christian M Page, Janine_x000D_ Felix, Leanne K KÂ¨ upers, Sheryl L Rifas-Shiman, Chunyu Liu, The Cohorts for_x000D_ Heart and Aging Research in Genomic Epidemiology plus (CHARGE +) methylation alcohol_x000D_ working group, Kimberley Burrows, Shanshan Zhao, Maria C Magnus, Liesbeth_x000D_ Duijts, Eva Corpeleijn, Dawn L DeMeo, Augusto Litonjua, Andrea Baccarelli,_x000D_ Marie-France Hivert, Emily Oken, Harold Snieder, Vincent Jaddoe,Wenche_x000D_ Nystad, Stephanie J London, Caroline L Relton & Luisa Zuccolo	2018	0.000614	0.573808	-0.61	cord blood	sustained
cg03225580	Maternal alcohol consumption and offspring DNAmethylation: findings from six general population-based birth cohorts	GemmaCSharp, Ryan Arathimos, Sarah E Reese, Christian M Page, Janine_x000D_ Felix, Leanne K KÂ¨ upers, Sheryl L Rifas-Shiman, Chunyu Liu, The Cohorts for_x000D_ Heart and Aging Research in Genomic Epidemiology plus (CHARGE +) methylation alcohol_x000D_ working group, Kimberley Burrows, Shanshan Zhao, Maria C Magnus, Liesbeth_x000D_ Duijts, Eva Corpeleijn, Dawn L DeMeo, Augusto Litonjua, Andrea Baccarelli,_x000D_ Marie-France Hivert, Emily Oken, Harold Snieder, Vincent Jaddoe,Wenche_x000D_ Nystad, Stephanie J London, Caroline L Relton & Luisa Zuccolo	2018	0.000621	0.573808	-0.8	cord blood	sustained
cg15985184	Maternal alcohol consumption and offspring DNAmethylation: findings from six general population-based birth cohorts	GemmaCSharp, Ryan Arathimos, Sarah E Reese, Christian M Page, Janine_x000D_ Felix, Leanne K KÂ¨ upers, Sheryl L Rifas-Shiman, Chunyu Liu, The Cohorts for_x000D_ Heart and Aging Research in Genomic Epidemiology plus (CHARGE +) methylation alcohol_x000D_ working group, Kimberley Burrows, Shanshan Zhao, Maria C Magnus, Liesbeth_x000D_ Duijts, Eva Corpeleijn, Dawn L DeMeo, Augusto Litonjua, Andrea Baccarelli,_x000D_ Marie-France Hivert, Emily Oken, Harold Snieder, Vincent Jaddoe,Wenche_x000D_ Nystad, Stephanie J London, Caroline L Relton & Luisa Zuccolo	2018	0.000626	0.573808	0.16	cord blood	sustained
cg27364780	Maternal alcohol consumption and offspring DNAmethylation: findings from six general population-based birth cohorts	GemmaCSharp, Ryan Arathimos, Sarah E Reese, Christian M Page, Janine_x000D_ Felix, Leanne K KÂ¨ upers, Sheryl L Rifas-Shiman, Chunyu Liu, The Cohorts for_x000D_ Heart and Aging Research in Genomic Epidemiology plus (CHARGE +) methylation alcohol_x000D_ working group, Kimberley Burrows, Shanshan Zhao, Maria C Magnus, Liesbeth_x000D_ Duijts, Eva Corpeleijn, Dawn L DeMeo, Augusto Litonjua, Andrea Baccarelli,_x000D_ Marie-France Hivert, Emily Oken, Harold Snieder, Vincent Jaddoe,Wenche_x000D_ Nystad, Stephanie J London, Caroline L Relton & Luisa Zuccolo	2018	0.000628	0.573808	-0.21	cord blood	sustained
cg03883348	Maternal alcohol consumption and offspring DNAmethylation: findings from six general population-based birth cohorts	GemmaCSharp, Ryan Arathimos, Sarah E Reese, Christian M Page, Janine_x000D_ Felix, Leanne K KÂ¨ upers, Sheryl L Rifas-Shiman, Chunyu Liu, The Cohorts for_x000D_ Heart and Aging Research in Genomic Epidemiology plus (CHARGE +) methylation alcohol_x000D_ working group, Kimberley Burrows, Shanshan Zhao, Maria C Magnus, Liesbeth_x000D_ Duijts, Eva Corpeleijn, Dawn L DeMeo, Augusto Litonjua, Andrea Baccarelli,_x000D_ Marie-France Hivert, Emily Oken, Harold Snieder, Vincent Jaddoe,Wenche_x000D_ Nystad, Stephanie J London, Caroline L Relton & Luisa Zuccolo	2018	0.000629	0.573808	0.31	cord blood	sustained
cg23589521	Maternal alcohol consumption and offspring DNAmethylation: findings from six general population-based birth cohorts	GemmaCSharp, Ryan Arathimos, Sarah E Reese, Christian M Page, Janine_x000D_ Felix, Leanne K KÂ¨ upers, Sheryl L Rifas-Shiman, Chunyu Liu, The Cohorts for_x000D_ Heart and Aging Research in Genomic Epidemiology plus (CHARGE +) methylation alcohol_x000D_ working group, Kimberley Burrows, Shanshan Zhao, Maria C Magnus, Liesbeth_x000D_ Duijts, Eva Corpeleijn, Dawn L DeMeo, Augusto Litonjua, Andrea Baccarelli,_x000D_ Marie-France Hivert, Emily Oken, Harold Snieder, Vincent Jaddoe,Wenche_x000D_ Nystad, Stephanie J London, Caroline L Relton & Luisa Zuccolo	2018	0.000631	0.573808	-0.15	cord blood	sustained
cg17852594	Maternal alcohol consumption and offspring DNAmethylation: findings from six general population-based birth cohorts	GemmaCSharp, Ryan Arathimos, Sarah E Reese, Christian M Page, Janine_x000D_ Felix, Leanne K KÂ¨ upers, Sheryl L Rifas-Shiman, Chunyu Liu, The Cohorts for_x000D_ Heart and Aging Research in Genomic Epidemiology plus (CHARGE +) methylation alcohol_x000D_ working group, Kimberley Burrows, Shanshan Zhao, Maria C Magnus, Liesbeth_x000D_ Duijts, Eva Corpeleijn, Dawn L DeMeo, Augusto Litonjua, Andrea Baccarelli,_x000D_ Marie-France Hivert, Emily Oken, Harold Snieder, Vincent Jaddoe,Wenche_x000D_ Nystad, Stephanie J London, Caroline L Relton & Luisa Zuccolo	2018	0.000633	0.573808	0.16	cord blood	sustained
cg20710888	Maternal alcohol consumption and offspring DNAmethylation: findings from six general population-based birth cohorts	GemmaCSharp, Ryan Arathimos, Sarah E Reese, Christian M Page, Janine_x000D_ Felix, Leanne K KÂ¨ upers, Sheryl L Rifas-Shiman, Chunyu Liu, The Cohorts for_x000D_ Heart and Aging Research in Genomic Epidemiology plus (CHARGE +) methylation alcohol_x000D_ working group, Kimberley Burrows, Shanshan Zhao, Maria C Magnus, Liesbeth_x000D_ Duijts, Eva Corpeleijn, Dawn L DeMeo, Augusto Litonjua, Andrea Baccarelli,_x000D_ Marie-France Hivert, Emily Oken, Harold Snieder, Vincent Jaddoe,Wenche_x000D_ Nystad, Stephanie J London, Caroline L Relton & Luisa Zuccolo	2018	0.000634	0.573808	0.09	cord blood	sustained
cg01539510	Maternal alcohol consumption and offspring DNAmethylation: findings from six general population-based birth cohorts	GemmaCSharp, Ryan Arathimos, Sarah E Reese, Christian M Page, Janine_x000D_ Felix, Leanne K KÂ¨ upers, Sheryl L Rifas-Shiman, Chunyu Liu, The Cohorts for_x000D_ Heart and Aging Research in Genomic Epidemiology plus (CHARGE +) methylation alcohol_x000D_ working group, Kimberley Burrows, Shanshan Zhao, Maria C Magnus, Liesbeth_x000D_ Duijts, Eva Corpeleijn, Dawn L DeMeo, Augusto Litonjua, Andrea Baccarelli,_x000D_ Marie-France Hivert, Emily Oken, Harold Snieder, Vincent Jaddoe,Wenche_x000D_ Nystad, Stephanie J London, Caroline L Relton & Luisa Zuccolo	2018	0.000634	0.573808	-0.5	cord blood	sustained
cg27641317	Maternal alcohol consumption and offspring DNAmethylation: findings from six general population-based birth cohorts	GemmaCSharp, Ryan Arathimos, Sarah E Reese, Christian M Page, Janine_x000D_ Felix, Leanne K KÂ¨ upers, Sheryl L Rifas-Shiman, Chunyu Liu, The Cohorts for_x000D_ Heart and Aging Research in Genomic Epidemiology plus (CHARGE +) methylation alcohol_x000D_ working group, Kimberley Burrows, Shanshan Zhao, Maria C Magnus, Liesbeth_x000D_ Duijts, Eva Corpeleijn, Dawn L DeMeo, Augusto Litonjua, Andrea Baccarelli,_x000D_ Marie-France Hivert, Emily Oken, Harold Snieder, Vincent Jaddoe,Wenche_x000D_ Nystad, Stephanie J London, Caroline L Relton & Luisa Zuccolo	2018	0.000634	0.573808	-0.41	cord blood	sustained
cg25369168	Maternal alcohol consumption and offspring DNAmethylation: findings from six general population-based birth cohorts	GemmaCSharp, Ryan Arathimos, Sarah E Reese, Christian M Page, Janine_x000D_ Felix, Leanne K KÂ¨ upers, Sheryl L Rifas-Shiman, Chunyu Liu, The Cohorts for_x000D_ Heart and Aging Research in Genomic Epidemiology plus (CHARGE +) methylation alcohol_x000D_ working group, Kimberley Burrows, Shanshan Zhao, Maria C Magnus, Liesbeth_x000D_ Duijts, Eva Corpeleijn, Dawn L DeMeo, Augusto Litonjua, Andrea Baccarelli,_x000D_ Marie-France Hivert, Emily Oken, Harold Snieder, Vincent Jaddoe,Wenche_x000D_ Nystad, Stephanie J London, Caroline L Relton & Luisa Zuccolo	2018	0.000634	0.573808	0.06	cord blood	sustained
cg16321048	Maternal alcohol consumption and offspring DNAmethylation: findings from six general population-based birth cohorts	GemmaCSharp, Ryan Arathimos, Sarah E Reese, Christian M Page, Janine_x000D_ Felix, Leanne K KÂ¨ upers, Sheryl L Rifas-Shiman, Chunyu Liu, The Cohorts for_x000D_ Heart and Aging Research in Genomic Epidemiology plus (CHARGE +) methylation alcohol_x000D_ working group, Kimberley Burrows, Shanshan Zhao, Maria C Magnus, Liesbeth_x000D_ Duijts, Eva Corpeleijn, Dawn L DeMeo, Augusto Litonjua, Andrea Baccarelli,_x000D_ Marie-France Hivert, Emily Oken, Harold Snieder, Vincent Jaddoe,Wenche_x000D_ Nystad, Stephanie J London, Caroline L Relton & Luisa Zuccolo	2018	0.000635	0.573808	0.12	cord blood	sustained
cg09056876	Maternal alcohol consumption and offspring DNAmethylation: findings from six general population-based birth cohorts	GemmaCSharp, Ryan Arathimos, Sarah E Reese, Christian M Page, Janine_x000D_ Felix, Leanne K KÂ¨ upers, Sheryl L Rifas-Shiman, Chunyu Liu, The Cohorts for_x000D_ Heart and Aging Research in Genomic Epidemiology plus (CHARGE +) methylation alcohol_x000D_ working group, Kimberley Burrows, Shanshan Zhao, Maria C Magnus, Liesbeth_x000D_ Duijts, Eva Corpeleijn, Dawn L DeMeo, Augusto Litonjua, Andrea Baccarelli,_x000D_ Marie-France Hivert, Emily Oken, Harold Snieder, Vincent Jaddoe,Wenche_x000D_ Nystad, Stephanie J London, Caroline L Relton & Luisa Zuccolo	2018	0.000636	0.573808	-0.52	cord blood	sustained
cg11097842	Maternal alcohol consumption and offspring DNAmethylation: findings from six general population-based birth cohorts	GemmaCSharp, Ryan Arathimos, Sarah E Reese, Christian M Page, Janine_x000D_ Felix, Leanne K KÂ¨ upers, Sheryl L Rifas-Shiman, Chunyu Liu, The Cohorts for_x000D_ Heart and Aging Research in Genomic Epidemiology plus (CHARGE +) methylation alcohol_x000D_ working group, Kimberley Burrows, Shanshan Zhao, Maria C Magnus, Liesbeth_x000D_ Duijts, Eva Corpeleijn, Dawn L DeMeo, Augusto Litonjua, Andrea Baccarelli,_x000D_ Marie-France Hivert, Emily Oken, Harold Snieder, Vincent Jaddoe,Wenche_x000D_ Nystad, Stephanie J London, Caroline L Relton & Luisa Zuccolo	2018	0.000639	0.573808	-0.16	cord blood	sustained
cg05697394	Maternal alcohol consumption and offspring DNAmethylation: findings from six general population-based birth cohorts	GemmaCSharp, Ryan Arathimos, Sarah E Reese, Christian M Page, Janine_x000D_ Felix, Leanne K KÂ¨ upers, Sheryl L Rifas-Shiman, Chunyu Liu, The Cohorts for_x000D_ Heart and Aging Research in Genomic Epidemiology plus (CHARGE +) methylation alcohol_x000D_ working group, Kimberley Burrows, Shanshan Zhao, Maria C Magnus, Liesbeth_x000D_ Duijts, Eva Corpeleijn, Dawn L DeMeo, Augusto Litonjua, Andrea Baccarelli,_x000D_ Marie-France Hivert, Emily Oken, Harold Snieder, Vincent Jaddoe,Wenche_x000D_ Nystad, Stephanie J London, Caroline L Relton & Luisa Zuccolo	2018	0.000639	0.573808	0.88	cord blood	sustained
cg27159237	Maternal alcohol consumption and offspring DNAmethylation: findings from six general population-based birth cohorts	GemmaCSharp, Ryan Arathimos, Sarah E Reese, Christian M Page, Janine_x000D_ Felix, Leanne K KÂ¨ upers, Sheryl L Rifas-Shiman, Chunyu Liu, The Cohorts for_x000D_ Heart and Aging Research in Genomic Epidemiology plus (CHARGE +) methylation alcohol_x000D_ working group, Kimberley Burrows, Shanshan Zhao, Maria C Magnus, Liesbeth_x000D_ Duijts, Eva Corpeleijn, Dawn L DeMeo, Augusto Litonjua, Andrea Baccarelli,_x000D_ Marie-France Hivert, Emily Oken, Harold Snieder, Vincent Jaddoe,Wenche_x000D_ Nystad, Stephanie J London, Caroline L Relton & Luisa Zuccolo	2018	0.000639	0.573808	0.37	cord blood	sustained
cg19068071	Maternal alcohol consumption and offspring DNAmethylation: findings from six general population-based birth cohorts	GemmaCSharp, Ryan Arathimos, Sarah E Reese, Christian M Page, Janine_x000D_ Felix, Leanne K KÂ¨ upers, Sheryl L Rifas-Shiman, Chunyu Liu, The Cohorts for_x000D_ Heart and Aging Research in Genomic Epidemiology plus (CHARGE +) methylation alcohol_x000D_ working group, Kimberley Burrows, Shanshan Zhao, Maria C Magnus, Liesbeth_x000D_ Duijts, Eva Corpeleijn, Dawn L DeMeo, Augusto Litonjua, Andrea Baccarelli,_x000D_ Marie-France Hivert, Emily Oken, Harold Snieder, Vincent Jaddoe,Wenche_x000D_ Nystad, Stephanie J London, Caroline L Relton & Luisa Zuccolo	2018	0.00064	0.573808	0.06	cord blood	sustained
cg00469015	Maternal alcohol consumption and offspring DNAmethylation: findings from six general population-based birth cohorts	GemmaCSharp, Ryan Arathimos, Sarah E Reese, Christian M Page, Janine_x000D_ Felix, Leanne K KÂ¨ upers, Sheryl L Rifas-Shiman, Chunyu Liu, The Cohorts for_x000D_ Heart and Aging Research in Genomic Epidemiology plus (CHARGE +) methylation alcohol_x000D_ working group, Kimberley Burrows, Shanshan Zhao, Maria C Magnus, Liesbeth_x000D_ Duijts, Eva Corpeleijn, Dawn L DeMeo, Augusto Litonjua, Andrea Baccarelli,_x000D_ Marie-France Hivert, Emily Oken, Harold Snieder, Vincent Jaddoe,Wenche_x000D_ Nystad, Stephanie J London, Caroline L Relton & Luisa Zuccolo	2018	0.000643	0.573808	-0.31	cord blood	sustained
cg10693058	Maternal alcohol consumption and offspring DNAmethylation: findings from six general population-based birth cohorts	GemmaCSharp, Ryan Arathimos, Sarah E Reese, Christian M Page, Janine_x000D_ Felix, Leanne K KÂ¨ upers, Sheryl L Rifas-Shiman, Chunyu Liu, The Cohorts for_x000D_ Heart and Aging Research in Genomic Epidemiology plus (CHARGE +) methylation alcohol_x000D_ working group, Kimberley Burrows, Shanshan Zhao, Maria C Magnus, Liesbeth_x000D_ Duijts, Eva Corpeleijn, Dawn L DeMeo, Augusto Litonjua, Andrea Baccarelli,_x000D_ Marie-France Hivert, Emily Oken, Harold Snieder, Vincent Jaddoe,Wenche_x000D_ Nystad, Stephanie J London, Caroline L Relton & Luisa Zuccolo	2018	0.000643	0.573808	0.1	cord blood	sustained
cg05295388	Maternal alcohol consumption and offspring DNAmethylation: findings from six general population-based birth cohorts	GemmaCSharp, Ryan Arathimos, Sarah E Reese, Christian M Page, Janine_x000D_ Felix, Leanne K KÂ¨ upers, Sheryl L Rifas-Shiman, Chunyu Liu, The Cohorts for_x000D_ Heart and Aging Research in Genomic Epidemiology plus (CHARGE +) methylation alcohol_x000D_ working group, Kimberley Burrows, Shanshan Zhao, Maria C Magnus, Liesbeth_x000D_ Duijts, Eva Corpeleijn, Dawn L DeMeo, Augusto Litonjua, Andrea Baccarelli,_x000D_ Marie-France Hivert, Emily Oken, Harold Snieder, Vincent Jaddoe,Wenche_x000D_ Nystad, Stephanie J London, Caroline L Relton & Luisa Zuccolo	2018	0.000644	0.573808	-0.74	cord blood	sustained
cg19761337	Maternal alcohol consumption and offspring DNAmethylation: findings from six general population-based birth cohorts	GemmaCSharp, Ryan Arathimos, Sarah E Reese, Christian M Page, Janine_x000D_ Felix, Leanne K KÂ¨ upers, Sheryl L Rifas-Shiman, Chunyu Liu, The Cohorts for_x000D_ Heart and Aging Research in Genomic Epidemiology plus (CHARGE +) methylation alcohol_x000D_ working group, Kimberley Burrows, Shanshan Zhao, Maria C Magnus, Liesbeth_x000D_ Duijts, Eva Corpeleijn, Dawn L DeMeo, Augusto Litonjua, Andrea Baccarelli,_x000D_ Marie-France Hivert, Emily Oken, Harold Snieder, Vincent Jaddoe,Wenche_x000D_ Nystad, Stephanie J London, Caroline L Relton & Luisa Zuccolo	2018	0.000644	0.573808	0.08	cord blood	sustained
cg22906389	Maternal alcohol consumption and offspring DNAmethylation: findings from six general population-based birth cohorts	GemmaCSharp, Ryan Arathimos, Sarah E Reese, Christian M Page, Janine_x000D_ Felix, Leanne K KÂ¨ upers, Sheryl L Rifas-Shiman, Chunyu Liu, The Cohorts for_x000D_ Heart and Aging Research in Genomic Epidemiology plus (CHARGE +) methylation alcohol_x000D_ working group, Kimberley Burrows, Shanshan Zhao, Maria C Magnus, Liesbeth_x000D_ Duijts, Eva Corpeleijn, Dawn L DeMeo, Augusto Litonjua, Andrea Baccarelli,_x000D_ Marie-France Hivert, Emily Oken, Harold Snieder, Vincent Jaddoe,Wenche_x000D_ Nystad, Stephanie J London, Caroline L Relton & Luisa Zuccolo	2018	0.000644	0.573808	0.09	cord blood	sustained
cg24659037	Maternal alcohol consumption and offspring DNAmethylation: findings from six general population-based birth cohorts	GemmaCSharp, Ryan Arathimos, Sarah E Reese, Christian M Page, Janine_x000D_ Felix, Leanne K KÂ¨ upers, Sheryl L Rifas-Shiman, Chunyu Liu, The Cohorts for_x000D_ Heart and Aging Research in Genomic Epidemiology plus (CHARGE +) methylation alcohol_x000D_ working group, Kimberley Burrows, Shanshan Zhao, Maria C Magnus, Liesbeth_x000D_ Duijts, Eva Corpeleijn, Dawn L DeMeo, Augusto Litonjua, Andrea Baccarelli,_x000D_ Marie-France Hivert, Emily Oken, Harold Snieder, Vincent Jaddoe,Wenche_x000D_ Nystad, Stephanie J London, Caroline L Relton & Luisa Zuccolo	2018	0.000645	0.573808	0.16	cord blood	sustained
cg10157359	Maternal alcohol consumption and offspring DNAmethylation: findings from six general population-based birth cohorts	GemmaCSharp, Ryan Arathimos, Sarah E Reese, Christian M Page, Janine_x000D_ Felix, Leanne K KÂ¨ upers, Sheryl L Rifas-Shiman, Chunyu Liu, The Cohorts for_x000D_ Heart and Aging Research in Genomic Epidemiology plus (CHARGE +) methylation alcohol_x000D_ working group, Kimberley Burrows, Shanshan Zhao, Maria C Magnus, Liesbeth_x000D_ Duijts, Eva Corpeleijn, Dawn L DeMeo, Augusto Litonjua, Andrea Baccarelli,_x000D_ Marie-France Hivert, Emily Oken, Harold Snieder, Vincent Jaddoe,Wenche_x000D_ Nystad, Stephanie J London, Caroline L Relton & Luisa Zuccolo	2018	0.000647	0.573808	0.08	cord blood	sustained
cg12942038	Maternal alcohol consumption and offspring DNAmethylation: findings from six general population-based birth cohorts	GemmaCSharp, Ryan Arathimos, Sarah E Reese, Christian M Page, Janine_x000D_ Felix, Leanne K KÂ¨ upers, Sheryl L Rifas-Shiman, Chunyu Liu, The Cohorts for_x000D_ Heart and Aging Research in Genomic Epidemiology plus (CHARGE +) methylation alcohol_x000D_ working group, Kimberley Burrows, Shanshan Zhao, Maria C Magnus, Liesbeth_x000D_ Duijts, Eva Corpeleijn, Dawn L DeMeo, Augusto Litonjua, Andrea Baccarelli,_x000D_ Marie-France Hivert, Emily Oken, Harold Snieder, Vincent Jaddoe,Wenche_x000D_ Nystad, Stephanie J London, Caroline L Relton & Luisa Zuccolo	2018	0.000647	0.573808	-0.17	cord blood	sustained
cg24200165	Maternal alcohol consumption and offspring DNAmethylation: findings from six general population-based birth cohorts	GemmaCSharp, Ryan Arathimos, Sarah E Reese, Christian M Page, Janine_x000D_ Felix, Leanne K KÂ¨ upers, Sheryl L Rifas-Shiman, Chunyu Liu, The Cohorts for_x000D_ Heart and Aging Research in Genomic Epidemiology plus (CHARGE +) methylation alcohol_x000D_ working group, Kimberley Burrows, Shanshan Zhao, Maria C Magnus, Liesbeth_x000D_ Duijts, Eva Corpeleijn, Dawn L DeMeo, Augusto Litonjua, Andrea Baccarelli,_x000D_ Marie-France Hivert, Emily Oken, Harold Snieder, Vincent Jaddoe,Wenche_x000D_ Nystad, Stephanie J London, Caroline L Relton & Luisa Zuccolo	2018	0.000649	0.573808	-0.3	cord blood	sustained
cg24298421	Maternal alcohol consumption and offspring DNAmethylation: findings from six general population-based birth cohorts	GemmaCSharp, Ryan Arathimos, Sarah E Reese, Christian M Page, Janine_x000D_ Felix, Leanne K KÂ¨ upers, Sheryl L Rifas-Shiman, Chunyu Liu, The Cohorts for_x000D_ Heart and Aging Research in Genomic Epidemiology plus (CHARGE +) methylation alcohol_x000D_ working group, Kimberley Burrows, Shanshan Zhao, Maria C Magnus, Liesbeth_x000D_ Duijts, Eva Corpeleijn, Dawn L DeMeo, Augusto Litonjua, Andrea Baccarelli,_x000D_ Marie-France Hivert, Emily Oken, Harold Snieder, Vincent Jaddoe,Wenche_x000D_ Nystad, Stephanie J London, Caroline L Relton & Luisa Zuccolo	2018	0.000651	0.573808	0.18	cord blood	sustained
cg13889422	Maternal alcohol consumption and offspring DNAmethylation: findings from six general population-based birth cohorts	GemmaCSharp, Ryan Arathimos, Sarah E Reese, Christian M Page, Janine_x000D_ Felix, Leanne K KÂ¨ upers, Sheryl L Rifas-Shiman, Chunyu Liu, The Cohorts for_x000D_ Heart and Aging Research in Genomic Epidemiology plus (CHARGE +) methylation alcohol_x000D_ working group, Kimberley Burrows, Shanshan Zhao, Maria C Magnus, Liesbeth_x000D_ Duijts, Eva Corpeleijn, Dawn L DeMeo, Augusto Litonjua, Andrea Baccarelli,_x000D_ Marie-France Hivert, Emily Oken, Harold Snieder, Vincent Jaddoe,Wenche_x000D_ Nystad, Stephanie J London, Caroline L Relton & Luisa Zuccolo	2018	0.000654	0.573808	0.07	cord blood	sustained
cg22982767	Maternal alcohol consumption and offspring DNAmethylation: findings from six general population-based birth cohorts	GemmaCSharp, Ryan Arathimos, Sarah E Reese, Christian M Page, Janine_x000D_ Felix, Leanne K KÂ¨ upers, Sheryl L Rifas-Shiman, Chunyu Liu, The Cohorts for_x000D_ Heart and Aging Research in Genomic Epidemiology plus (CHARGE +) methylation alcohol_x000D_ working group, Kimberley Burrows, Shanshan Zhao, Maria C Magnus, Liesbeth_x000D_ Duijts, Eva Corpeleijn, Dawn L DeMeo, Augusto Litonjua, Andrea Baccarelli,_x000D_ Marie-France Hivert, Emily Oken, Harold Snieder, Vincent Jaddoe,Wenche_x000D_ Nystad, Stephanie J London, Caroline L Relton & Luisa Zuccolo	2018	0.000654	0.573808	-0.41	cord blood	sustained
cg09190824	Maternal alcohol consumption and offspring DNAmethylation: findings from six general population-based birth cohorts	GemmaCSharp, Ryan Arathimos, Sarah E Reese, Christian M Page, Janine_x000D_ Felix, Leanne K KÂ¨ upers, Sheryl L Rifas-Shiman, Chunyu Liu, The Cohorts for_x000D_ Heart and Aging Research in Genomic Epidemiology plus (CHARGE +) methylation alcohol_x000D_ working group, Kimberley Burrows, Shanshan Zhao, Maria C Magnus, Liesbeth_x000D_ Duijts, Eva Corpeleijn, Dawn L DeMeo, Augusto Litonjua, Andrea Baccarelli,_x000D_ Marie-France Hivert, Emily Oken, Harold Snieder, Vincent Jaddoe,Wenche_x000D_ Nystad, Stephanie J London, Caroline L Relton & Luisa Zuccolo	2018	0.000655	0.573808	-0.14	cord blood	sustained
cg12850379	Maternal alcohol consumption and offspring DNAmethylation: findings from six general population-based birth cohorts	GemmaCSharp, Ryan Arathimos, Sarah E Reese, Christian M Page, Janine_x000D_ Felix, Leanne K KÂ¨ upers, Sheryl L Rifas-Shiman, Chunyu Liu, The Cohorts for_x000D_ Heart and Aging Research in Genomic Epidemiology plus (CHARGE +) methylation alcohol_x000D_ working group, Kimberley Burrows, Shanshan Zhao, Maria C Magnus, Liesbeth_x000D_ Duijts, Eva Corpeleijn, Dawn L DeMeo, Augusto Litonjua, Andrea Baccarelli,_x000D_ Marie-France Hivert, Emily Oken, Harold Snieder, Vincent Jaddoe,Wenche_x000D_ Nystad, Stephanie J London, Caroline L Relton & Luisa Zuccolo	2018	0.000656	0.573808	-0.94	cord blood	sustained
cg04900928	Maternal alcohol consumption and offspring DNAmethylation: findings from six general population-based birth cohorts	GemmaCSharp, Ryan Arathimos, Sarah E Reese, Christian M Page, Janine_x000D_ Felix, Leanne K KÂ¨ upers, Sheryl L Rifas-Shiman, Chunyu Liu, The Cohorts for_x000D_ Heart and Aging Research in Genomic Epidemiology plus (CHARGE +) methylation alcohol_x000D_ working group, Kimberley Burrows, Shanshan Zhao, Maria C Magnus, Liesbeth_x000D_ Duijts, Eva Corpeleijn, Dawn L DeMeo, Augusto Litonjua, Andrea Baccarelli,_x000D_ Marie-France Hivert, Emily Oken, Harold Snieder, Vincent Jaddoe,Wenche_x000D_ Nystad, Stephanie J London, Caroline L Relton & Luisa Zuccolo	2018	0.000658	0.573808	0.07	cord blood	sustained
cg26480069	Maternal alcohol consumption and offspring DNAmethylation: findings from six general population-based birth cohorts	GemmaCSharp, Ryan Arathimos, Sarah E Reese, Christian M Page, Janine_x000D_ Felix, Leanne K KÂ¨ upers, Sheryl L Rifas-Shiman, Chunyu Liu, The Cohorts for_x000D_ Heart and Aging Research in Genomic Epidemiology plus (CHARGE +) methylation alcohol_x000D_ working group, Kimberley Burrows, Shanshan Zhao, Maria C Magnus, Liesbeth_x000D_ Duijts, Eva Corpeleijn, Dawn L DeMeo, Augusto Litonjua, Andrea Baccarelli,_x000D_ Marie-France Hivert, Emily Oken, Harold Snieder, Vincent Jaddoe,Wenche_x000D_ Nystad, Stephanie J London, Caroline L Relton & Luisa Zuccolo	2018	0.000658	0.573808	0.07	cord blood	sustained
cg18447121	Maternal alcohol consumption and offspring DNAmethylation: findings from six general population-based birth cohorts	GemmaCSharp, Ryan Arathimos, Sarah E Reese, Christian M Page, Janine_x000D_ Felix, Leanne K KÂ¨ upers, Sheryl L Rifas-Shiman, Chunyu Liu, The Cohorts for_x000D_ Heart and Aging Research in Genomic Epidemiology plus (CHARGE +) methylation alcohol_x000D_ working group, Kimberley Burrows, Shanshan Zhao, Maria C Magnus, Liesbeth_x000D_ Duijts, Eva Corpeleijn, Dawn L DeMeo, Augusto Litonjua, Andrea Baccarelli,_x000D_ Marie-France Hivert, Emily Oken, Harold Snieder, Vincent Jaddoe,Wenche_x000D_ Nystad, Stephanie J London, Caroline L Relton & Luisa Zuccolo	2018	0.000659	0.573808	1.27	cord blood	sustained
cg11845033	Maternal alcohol consumption and offspring DNAmethylation: findings from six general population-based birth cohorts	GemmaCSharp, Ryan Arathimos, Sarah E Reese, Christian M Page, Janine_x000D_ Felix, Leanne K KÂ¨ upers, Sheryl L Rifas-Shiman, Chunyu Liu, The Cohorts for_x000D_ Heart and Aging Research in Genomic Epidemiology plus (CHARGE +) methylation alcohol_x000D_ working group, Kimberley Burrows, Shanshan Zhao, Maria C Magnus, Liesbeth_x000D_ Duijts, Eva Corpeleijn, Dawn L DeMeo, Augusto Litonjua, Andrea Baccarelli,_x000D_ Marie-France Hivert, Emily Oken, Harold Snieder, Vincent Jaddoe,Wenche_x000D_ Nystad, Stephanie J London, Caroline L Relton & Luisa Zuccolo	2018	0.00066	0.573808	0.04	cord blood	sustained
cg16724196	Maternal alcohol consumption and offspring DNAmethylation: findings from six general population-based birth cohorts	GemmaCSharp, Ryan Arathimos, Sarah E Reese, Christian M Page, Janine_x000D_ Felix, Leanne K KÂ¨ upers, Sheryl L Rifas-Shiman, Chunyu Liu, The Cohorts for_x000D_ Heart and Aging Research in Genomic Epidemiology plus (CHARGE +) methylation alcohol_x000D_ working group, Kimberley Burrows, Shanshan Zhao, Maria C Magnus, Liesbeth_x000D_ Duijts, Eva Corpeleijn, Dawn L DeMeo, Augusto Litonjua, Andrea Baccarelli,_x000D_ Marie-France Hivert, Emily Oken, Harold Snieder, Vincent Jaddoe,Wenche_x000D_ Nystad, Stephanie J London, Caroline L Relton & Luisa Zuccolo	2018	0.00066	0.573808	0.06	cord blood	sustained
cg08547694	Maternal alcohol consumption and offspring DNAmethylation: findings from six general population-based birth cohorts	GemmaCSharp, Ryan Arathimos, Sarah E Reese, Christian M Page, Janine_x000D_ Felix, Leanne K KÂ¨ upers, Sheryl L Rifas-Shiman, Chunyu Liu, The Cohorts for_x000D_ Heart and Aging Research in Genomic Epidemiology plus (CHARGE +) methylation alcohol_x000D_ working group, Kimberley Burrows, Shanshan Zhao, Maria C Magnus, Liesbeth_x000D_ Duijts, Eva Corpeleijn, Dawn L DeMeo, Augusto Litonjua, Andrea Baccarelli,_x000D_ Marie-France Hivert, Emily Oken, Harold Snieder, Vincent Jaddoe,Wenche_x000D_ Nystad, Stephanie J London, Caroline L Relton & Luisa Zuccolo	2018	0.000662	0.573808	0.11	cord blood	sustained
cg18338495	Maternal alcohol consumption and offspring DNAmethylation: findings from six general population-based birth cohorts	GemmaCSharp, Ryan Arathimos, Sarah E Reese, Christian M Page, Janine_x000D_ Felix, Leanne K KÂ¨ upers, Sheryl L Rifas-Shiman, Chunyu Liu, The Cohorts for_x000D_ Heart and Aging Research in Genomic Epidemiology plus (CHARGE +) methylation alcohol_x000D_ working group, Kimberley Burrows, Shanshan Zhao, Maria C Magnus, Liesbeth_x000D_ Duijts, Eva Corpeleijn, Dawn L DeMeo, Augusto Litonjua, Andrea Baccarelli,_x000D_ Marie-France Hivert, Emily Oken, Harold Snieder, Vincent Jaddoe,Wenche_x000D_ Nystad, Stephanie J London, Caroline L Relton & Luisa Zuccolo	2018	0.000663	0.573808	0.12	cord blood	sustained
cg14279528	Maternal alcohol consumption and offspring DNAmethylation: findings from six general population-based birth cohorts	GemmaCSharp, Ryan Arathimos, Sarah E Reese, Christian M Page, Janine_x000D_ Felix, Leanne K KÂ¨ upers, Sheryl L Rifas-Shiman, Chunyu Liu, The Cohorts for_x000D_ Heart and Aging Research in Genomic Epidemiology plus (CHARGE +) methylation alcohol_x000D_ working group, Kimberley Burrows, Shanshan Zhao, Maria C Magnus, Liesbeth_x000D_ Duijts, Eva Corpeleijn, Dawn L DeMeo, Augusto Litonjua, Andrea Baccarelli,_x000D_ Marie-France Hivert, Emily Oken, Harold Snieder, Vincent Jaddoe,Wenche_x000D_ Nystad, Stephanie J London, Caroline L Relton & Luisa Zuccolo	2018	0.000663	0.573808	0.38	cord blood	sustained
cg16815379	Maternal alcohol consumption and offspring DNAmethylation: findings from six general population-based birth cohorts	GemmaCSharp, Ryan Arathimos, Sarah E Reese, Christian M Page, Janine_x000D_ Felix, Leanne K KÂ¨ upers, Sheryl L Rifas-Shiman, Chunyu Liu, The Cohorts for_x000D_ Heart and Aging Research in Genomic Epidemiology plus (CHARGE +) methylation alcohol_x000D_ working group, Kimberley Burrows, Shanshan Zhao, Maria C Magnus, Liesbeth_x000D_ Duijts, Eva Corpeleijn, Dawn L DeMeo, Augusto Litonjua, Andrea Baccarelli,_x000D_ Marie-France Hivert, Emily Oken, Harold Snieder, Vincent Jaddoe,Wenche_x000D_ Nystad, Stephanie J London, Caroline L Relton & Luisa Zuccolo	2018	0.000668	0.573808	0.08	cord blood	sustained
cg03315935	Maternal alcohol consumption and offspring DNAmethylation: findings from six general population-based birth cohorts	GemmaCSharp, Ryan Arathimos, Sarah E Reese, Christian M Page, Janine_x000D_ Felix, Leanne K KÂ¨ upers, Sheryl L Rifas-Shiman, Chunyu Liu, The Cohorts for_x000D_ Heart and Aging Research in Genomic Epidemiology plus (CHARGE +) methylation alcohol_x000D_ working group, Kimberley Burrows, Shanshan Zhao, Maria C Magnus, Liesbeth_x000D_ Duijts, Eva Corpeleijn, Dawn L DeMeo, Augusto Litonjua, Andrea Baccarelli,_x000D_ Marie-France Hivert, Emily Oken, Harold Snieder, Vincent Jaddoe,Wenche_x000D_ Nystad, Stephanie J London, Caroline L Relton & Luisa Zuccolo	2018	0.000668	0.573808	0.07	cord blood	sustained
cg22384183	Maternal alcohol consumption and offspring DNAmethylation: findings from six general population-based birth cohorts	GemmaCSharp, Ryan Arathimos, Sarah E Reese, Christian M Page, Janine_x000D_ Felix, Leanne K KÂ¨ upers, Sheryl L Rifas-Shiman, Chunyu Liu, The Cohorts for_x000D_ Heart and Aging Research in Genomic Epidemiology plus (CHARGE +) methylation alcohol_x000D_ working group, Kimberley Burrows, Shanshan Zhao, Maria C Magnus, Liesbeth_x000D_ Duijts, Eva Corpeleijn, Dawn L DeMeo, Augusto Litonjua, Andrea Baccarelli,_x000D_ Marie-France Hivert, Emily Oken, Harold Snieder, Vincent Jaddoe,Wenche_x000D_ Nystad, Stephanie J London, Caroline L Relton & Luisa Zuccolo	2018	0.000669	0.573808	-0.19	cord blood	sustained
cg12713583	Maternal alcohol consumption and offspring DNAmethylation: findings from six general population-based birth cohorts	GemmaCSharp, Ryan Arathimos, Sarah E Reese, Christian M Page, Janine_x000D_ Felix, Leanne K KÂ¨ upers, Sheryl L Rifas-Shiman, Chunyu Liu, The Cohorts for_x000D_ Heart and Aging Research in Genomic Epidemiology plus (CHARGE +) methylation alcohol_x000D_ working group, Kimberley Burrows, Shanshan Zhao, Maria C Magnus, Liesbeth_x000D_ Duijts, Eva Corpeleijn, Dawn L DeMeo, Augusto Litonjua, Andrea Baccarelli,_x000D_ Marie-France Hivert, Emily Oken, Harold Snieder, Vincent Jaddoe,Wenche_x000D_ Nystad, Stephanie J London, Caroline L Relton & Luisa Zuccolo	2018	0.000671	0.573808	-0.89	cord blood	sustained
cg03916787	Maternal alcohol consumption and offspring DNAmethylation: findings from six general population-based birth cohorts	GemmaCSharp, Ryan Arathimos, Sarah E Reese, Christian M Page, Janine_x000D_ Felix, Leanne K KÂ¨ upers, Sheryl L Rifas-Shiman, Chunyu Liu, The Cohorts for_x000D_ Heart and Aging Research in Genomic Epidemiology plus (CHARGE +) methylation alcohol_x000D_ working group, Kimberley Burrows, Shanshan Zhao, Maria C Magnus, Liesbeth_x000D_ Duijts, Eva Corpeleijn, Dawn L DeMeo, Augusto Litonjua, Andrea Baccarelli,_x000D_ Marie-France Hivert, Emily Oken, Harold Snieder, Vincent Jaddoe,Wenche_x000D_ Nystad, Stephanie J London, Caroline L Relton & Luisa Zuccolo	2018	0.000671	0.573808	0.16	cord blood	sustained
cg01864564	Maternal alcohol consumption and offspring DNAmethylation: findings from six general population-based birth cohorts	GemmaCSharp, Ryan Arathimos, Sarah E Reese, Christian M Page, Janine_x000D_ Felix, Leanne K KÂ¨ upers, Sheryl L Rifas-Shiman, Chunyu Liu, The Cohorts for_x000D_ Heart and Aging Research in Genomic Epidemiology plus (CHARGE +) methylation alcohol_x000D_ working group, Kimberley Burrows, Shanshan Zhao, Maria C Magnus, Liesbeth_x000D_ Duijts, Eva Corpeleijn, Dawn L DeMeo, Augusto Litonjua, Andrea Baccarelli,_x000D_ Marie-France Hivert, Emily Oken, Harold Snieder, Vincent Jaddoe,Wenche_x000D_ Nystad, Stephanie J London, Caroline L Relton & Luisa Zuccolo	2018	0.000677	0.573808	-0.35	cord blood	sustained
cg26667395	Maternal alcohol consumption and offspring DNAmethylation: findings from six general population-based birth cohorts	GemmaCSharp, Ryan Arathimos, Sarah E Reese, Christian M Page, Janine_x000D_ Felix, Leanne K KÂ¨ upers, Sheryl L Rifas-Shiman, Chunyu Liu, The Cohorts for_x000D_ Heart and Aging Research in Genomic Epidemiology plus (CHARGE +) methylation alcohol_x000D_ working group, Kimberley Burrows, Shanshan Zhao, Maria C Magnus, Liesbeth_x000D_ Duijts, Eva Corpeleijn, Dawn L DeMeo, Augusto Litonjua, Andrea Baccarelli,_x000D_ Marie-France Hivert, Emily Oken, Harold Snieder, Vincent Jaddoe,Wenche_x000D_ Nystad, Stephanie J London, Caroline L Relton & Luisa Zuccolo	2018	0.000679	0.573808	-0.42	cord blood	sustained
cg23270523	Maternal alcohol consumption and offspring DNAmethylation: findings from six general population-based birth cohorts	GemmaCSharp, Ryan Arathimos, Sarah E Reese, Christian M Page, Janine_x000D_ Felix, Leanne K KÂ¨ upers, Sheryl L Rifas-Shiman, Chunyu Liu, The Cohorts for_x000D_ Heart and Aging Research in Genomic Epidemiology plus (CHARGE +) methylation alcohol_x000D_ working group, Kimberley Burrows, Shanshan Zhao, Maria C Magnus, Liesbeth_x000D_ Duijts, Eva Corpeleijn, Dawn L DeMeo, Augusto Litonjua, Andrea Baccarelli,_x000D_ Marie-France Hivert, Emily Oken, Harold Snieder, Vincent Jaddoe,Wenche_x000D_ Nystad, Stephanie J London, Caroline L Relton & Luisa Zuccolo	2018	0.00068	0.573808	-0.53	cord blood	sustained
cg01477985	Maternal alcohol consumption and offspring DNAmethylation: findings from six general population-based birth cohorts	GemmaCSharp, Ryan Arathimos, Sarah E Reese, Christian M Page, Janine_x000D_ Felix, Leanne K KÂ¨ upers, Sheryl L Rifas-Shiman, Chunyu Liu, The Cohorts for_x000D_ Heart and Aging Research in Genomic Epidemiology plus (CHARGE +) methylation alcohol_x000D_ working group, Kimberley Burrows, Shanshan Zhao, Maria C Magnus, Liesbeth_x000D_ Duijts, Eva Corpeleijn, Dawn L DeMeo, Augusto Litonjua, Andrea Baccarelli,_x000D_ Marie-France Hivert, Emily Oken, Harold Snieder, Vincent Jaddoe,Wenche_x000D_ Nystad, Stephanie J London, Caroline L Relton & Luisa Zuccolo	2018	0.00068	0.573808	0.33	cord blood	sustained
cg10424751	Maternal alcohol consumption and offspring DNAmethylation: findings from six general population-based birth cohorts	GemmaCSharp, Ryan Arathimos, Sarah E Reese, Christian M Page, Janine_x000D_ Felix, Leanne K KÂ¨ upers, Sheryl L Rifas-Shiman, Chunyu Liu, The Cohorts for_x000D_ Heart and Aging Research in Genomic Epidemiology plus (CHARGE +) methylation alcohol_x000D_ working group, Kimberley Burrows, Shanshan Zhao, Maria C Magnus, Liesbeth_x000D_ Duijts, Eva Corpeleijn, Dawn L DeMeo, Augusto Litonjua, Andrea Baccarelli,_x000D_ Marie-France Hivert, Emily Oken, Harold Snieder, Vincent Jaddoe,Wenche_x000D_ Nystad, Stephanie J London, Caroline L Relton & Luisa Zuccolo	2018	0.000682	0.573808	-1.2	cord blood	sustained
cg22380161	Maternal alcohol consumption and offspring DNAmethylation: findings from six general population-based birth cohorts	GemmaCSharp, Ryan Arathimos, Sarah E Reese, Christian M Page, Janine_x000D_ Felix, Leanne K KÂ¨ upers, Sheryl L Rifas-Shiman, Chunyu Liu, The Cohorts for_x000D_ Heart and Aging Research in Genomic Epidemiology plus (CHARGE +) methylation alcohol_x000D_ working group, Kimberley Burrows, Shanshan Zhao, Maria C Magnus, Liesbeth_x000D_ Duijts, Eva Corpeleijn, Dawn L DeMeo, Augusto Litonjua, Andrea Baccarelli,_x000D_ Marie-France Hivert, Emily Oken, Harold Snieder, Vincent Jaddoe,Wenche_x000D_ Nystad, Stephanie J London, Caroline L Relton & Luisa Zuccolo	2018	0.000682	0.573808	0.52	cord blood	sustained
cg17685579	Maternal alcohol consumption and offspring DNAmethylation: findings from six general population-based birth cohorts	GemmaCSharp, Ryan Arathimos, Sarah E Reese, Christian M Page, Janine_x000D_ Felix, Leanne K KÂ¨ upers, Sheryl L Rifas-Shiman, Chunyu Liu, The Cohorts for_x000D_ Heart and Aging Research in Genomic Epidemiology plus (CHARGE +) methylation alcohol_x000D_ working group, Kimberley Burrows, Shanshan Zhao, Maria C Magnus, Liesbeth_x000D_ Duijts, Eva Corpeleijn, Dawn L DeMeo, Augusto Litonjua, Andrea Baccarelli,_x000D_ Marie-France Hivert, Emily Oken, Harold Snieder, Vincent Jaddoe,Wenche_x000D_ Nystad, Stephanie J London, Caroline L Relton & Luisa Zuccolo	2018	0.000683	0.573808	0.37	cord blood	sustained
cg22304612	Maternal alcohol consumption and offspring DNAmethylation: findings from six general population-based birth cohorts	GemmaCSharp, Ryan Arathimos, Sarah E Reese, Christian M Page, Janine_x000D_ Felix, Leanne K KÂ¨ upers, Sheryl L Rifas-Shiman, Chunyu Liu, The Cohorts for_x000D_ Heart and Aging Research in Genomic Epidemiology plus (CHARGE +) methylation alcohol_x000D_ working group, Kimberley Burrows, Shanshan Zhao, Maria C Magnus, Liesbeth_x000D_ Duijts, Eva Corpeleijn, Dawn L DeMeo, Augusto Litonjua, Andrea Baccarelli,_x000D_ Marie-France Hivert, Emily Oken, Harold Snieder, Vincent Jaddoe,Wenche_x000D_ Nystad, Stephanie J London, Caroline L Relton & Luisa Zuccolo	2018	0.000683	0.573808	0.07	cord blood	sustained
ch.12.2537364F	Maternal alcohol consumption and offspring DNAmethylation: findings from six general population-based birth cohorts	GemmaCSharp, Ryan Arathimos, Sarah E Reese, Christian M Page, Janine_x000D_ Felix, Leanne K KÂ¨ upers, Sheryl L Rifas-Shiman, Chunyu Liu, The Cohorts for_x000D_ Heart and Aging Research in Genomic Epidemiology plus (CHARGE +) methylation alcohol_x000D_ working group, Kimberley Burrows, Shanshan Zhao, Maria C Magnus, Liesbeth_x000D_ Duijts, Eva Corpeleijn, Dawn L DeMeo, Augusto Litonjua, Andrea Baccarelli,_x000D_ Marie-France Hivert, Emily Oken, Harold Snieder, Vincent Jaddoe,Wenche_x000D_ Nystad, Stephanie J London, Caroline L Relton & Luisa Zuccolo	2018	0.000685	0.573808	-0.13	cord blood	sustained
cg05655972	Maternal alcohol consumption and offspring DNAmethylation: findings from six general population-based birth cohorts	GemmaCSharp, Ryan Arathimos, Sarah E Reese, Christian M Page, Janine_x000D_ Felix, Leanne K KÂ¨ upers, Sheryl L Rifas-Shiman, Chunyu Liu, The Cohorts for_x000D_ Heart and Aging Research in Genomic Epidemiology plus (CHARGE +) methylation alcohol_x000D_ working group, Kimberley Burrows, Shanshan Zhao, Maria C Magnus, Liesbeth_x000D_ Duijts, Eva Corpeleijn, Dawn L DeMeo, Augusto Litonjua, Andrea Baccarelli,_x000D_ Marie-France Hivert, Emily Oken, Harold Snieder, Vincent Jaddoe,Wenche_x000D_ Nystad, Stephanie J London, Caroline L Relton & Luisa Zuccolo	2018	0.000686	0.573808	0.08	cord blood	sustained
cg18896184	Maternal alcohol consumption and offspring DNAmethylation: findings from six general population-based birth cohorts	GemmaCSharp, Ryan Arathimos, Sarah E Reese, Christian M Page, Janine_x000D_ Felix, Leanne K KÂ¨ upers, Sheryl L Rifas-Shiman, Chunyu Liu, The Cohorts for_x000D_ Heart and Aging Research in Genomic Epidemiology plus (CHARGE +) methylation alcohol_x000D_ working group, Kimberley Burrows, Shanshan Zhao, Maria C Magnus, Liesbeth_x000D_ Duijts, Eva Corpeleijn, Dawn L DeMeo, Augusto Litonjua, Andrea Baccarelli,_x000D_ Marie-France Hivert, Emily Oken, Harold Snieder, Vincent Jaddoe,Wenche_x000D_ Nystad, Stephanie J London, Caroline L Relton & Luisa Zuccolo	2018	0.000687	0.573808	-0.68	cord blood	sustained
cg13001868	Maternal alcohol consumption and offspring DNAmethylation: findings from six general population-based birth cohorts	GemmaCSharp, Ryan Arathimos, Sarah E Reese, Christian M Page, Janine_x000D_ Felix, Leanne K KÂ¨ upers, Sheryl L Rifas-Shiman, Chunyu Liu, The Cohorts for_x000D_ Heart and Aging Research in Genomic Epidemiology plus (CHARGE +) methylation alcohol_x000D_ working group, Kimberley Burrows, Shanshan Zhao, Maria C Magnus, Liesbeth_x000D_ Duijts, Eva Corpeleijn, Dawn L DeMeo, Augusto Litonjua, Andrea Baccarelli,_x000D_ Marie-France Hivert, Emily Oken, Harold Snieder, Vincent Jaddoe,Wenche_x000D_ Nystad, Stephanie J London, Caroline L Relton & Luisa Zuccolo	2018	0.000688	0.573808	0.07	cord blood	sustained
cg06514855	Maternal alcohol consumption and offspring DNAmethylation: findings from six general population-based birth cohorts	GemmaCSharp, Ryan Arathimos, Sarah E Reese, Christian M Page, Janine_x000D_ Felix, Leanne K KÂ¨ upers, Sheryl L Rifas-Shiman, Chunyu Liu, The Cohorts for_x000D_ Heart and Aging Research in Genomic Epidemiology plus (CHARGE +) methylation alcohol_x000D_ working group, Kimberley Burrows, Shanshan Zhao, Maria C Magnus, Liesbeth_x000D_ Duijts, Eva Corpeleijn, Dawn L DeMeo, Augusto Litonjua, Andrea Baccarelli,_x000D_ Marie-France Hivert, Emily Oken, Harold Snieder, Vincent Jaddoe,Wenche_x000D_ Nystad, Stephanie J London, Caroline L Relton & Luisa Zuccolo	2018	0.000688	0.573808	-1.23	cord blood	sustained
cg24790788	Maternal alcohol consumption and offspring DNAmethylation: findings from six general population-based birth cohorts	GemmaCSharp, Ryan Arathimos, Sarah E Reese, Christian M Page, Janine_x000D_ Felix, Leanne K KÂ¨ upers, Sheryl L Rifas-Shiman, Chunyu Liu, The Cohorts for_x000D_ Heart and Aging Research in Genomic Epidemiology plus (CHARGE +) methylation alcohol_x000D_ working group, Kimberley Burrows, Shanshan Zhao, Maria C Magnus, Liesbeth_x000D_ Duijts, Eva Corpeleijn, Dawn L DeMeo, Augusto Litonjua, Andrea Baccarelli,_x000D_ Marie-France Hivert, Emily Oken, Harold Snieder, Vincent Jaddoe,Wenche_x000D_ Nystad, Stephanie J London, Caroline L Relton & Luisa Zuccolo	2018	0.000688	0.573808	-1.03	cord blood	sustained
cg13834460	Maternal alcohol consumption and offspring DNAmethylation: findings from six general population-based birth cohorts	GemmaCSharp, Ryan Arathimos, Sarah E Reese, Christian M Page, Janine_x000D_ Felix, Leanne K KÂ¨ upers, Sheryl L Rifas-Shiman, Chunyu Liu, The Cohorts for_x000D_ Heart and Aging Research in Genomic Epidemiology plus (CHARGE +) methylation alcohol_x000D_ working group, Kimberley Burrows, Shanshan Zhao, Maria C Magnus, Liesbeth_x000D_ Duijts, Eva Corpeleijn, Dawn L DeMeo, Augusto Litonjua, Andrea Baccarelli,_x000D_ Marie-France Hivert, Emily Oken, Harold Snieder, Vincent Jaddoe,Wenche_x000D_ Nystad, Stephanie J London, Caroline L Relton & Luisa Zuccolo	2018	0.000689	0.573808	-0.17	cord blood	sustained
cg20163288	Maternal alcohol consumption and offspring DNAmethylation: findings from six general population-based birth cohorts	GemmaCSharp, Ryan Arathimos, Sarah E Reese, Christian M Page, Janine_x000D_ Felix, Leanne K KÂ¨ upers, Sheryl L Rifas-Shiman, Chunyu Liu, The Cohorts for_x000D_ Heart and Aging Research in Genomic Epidemiology plus (CHARGE +) methylation alcohol_x000D_ working group, Kimberley Burrows, Shanshan Zhao, Maria C Magnus, Liesbeth_x000D_ Duijts, Eva Corpeleijn, Dawn L DeMeo, Augusto Litonjua, Andrea Baccarelli,_x000D_ Marie-France Hivert, Emily Oken, Harold Snieder, Vincent Jaddoe,Wenche_x000D_ Nystad, Stephanie J London, Caroline L Relton & Luisa Zuccolo	2018	0.00069	0.573808	0.11	cord blood	sustained
cg02267698	Maternal alcohol consumption and offspring DNAmethylation: findings from six general population-based birth cohorts	GemmaCSharp, Ryan Arathimos, Sarah E Reese, Christian M Page, Janine_x000D_ Felix, Leanne K KÂ¨ upers, Sheryl L Rifas-Shiman, Chunyu Liu, The Cohorts for_x000D_ Heart and Aging Research in Genomic Epidemiology plus (CHARGE +) methylation alcohol_x000D_ working group, Kimberley Burrows, Shanshan Zhao, Maria C Magnus, Liesbeth_x000D_ Duijts, Eva Corpeleijn, Dawn L DeMeo, Augusto Litonjua, Andrea Baccarelli,_x000D_ Marie-France Hivert, Emily Oken, Harold Snieder, Vincent Jaddoe,Wenche_x000D_ Nystad, Stephanie J London, Caroline L Relton & Luisa Zuccolo	2018	0.00069	0.573808	0.49	cord blood	sustained
cg01259029	Maternal alcohol consumption and offspring DNAmethylation: findings from six general population-based birth cohorts	GemmaCSharp, Ryan Arathimos, Sarah E Reese, Christian M Page, Janine_x000D_ Felix, Leanne K KÂ¨ upers, Sheryl L Rifas-Shiman, Chunyu Liu, The Cohorts for_x000D_ Heart and Aging Research in Genomic Epidemiology plus (CHARGE +) methylation alcohol_x000D_ working group, Kimberley Burrows, Shanshan Zhao, Maria C Magnus, Liesbeth_x000D_ Duijts, Eva Corpeleijn, Dawn L DeMeo, Augusto Litonjua, Andrea Baccarelli,_x000D_ Marie-France Hivert, Emily Oken, Harold Snieder, Vincent Jaddoe,Wenche_x000D_ Nystad, Stephanie J London, Caroline L Relton & Luisa Zuccolo	2018	0.000692	0.573808	0.05	cord blood	sustained
cg13424022	Maternal alcohol consumption and offspring DNAmethylation: findings from six general population-based birth cohorts	GemmaCSharp, Ryan Arathimos, Sarah E Reese, Christian M Page, Janine_x000D_ Felix, Leanne K KÂ¨ upers, Sheryl L Rifas-Shiman, Chunyu Liu, The Cohorts for_x000D_ Heart and Aging Research in Genomic Epidemiology plus (CHARGE +) methylation alcohol_x000D_ working group, Kimberley Burrows, Shanshan Zhao, Maria C Magnus, Liesbeth_x000D_ Duijts, Eva Corpeleijn, Dawn L DeMeo, Augusto Litonjua, Andrea Baccarelli,_x000D_ Marie-France Hivert, Emily Oken, Harold Snieder, Vincent Jaddoe,Wenche_x000D_ Nystad, Stephanie J London, Caroline L Relton & Luisa Zuccolo	2018	0.000692	0.573808	0.08	cord blood	sustained
cg09360931	Maternal alcohol consumption and offspring DNAmethylation: findings from six general population-based birth cohorts	GemmaCSharp, Ryan Arathimos, Sarah E Reese, Christian M Page, Janine_x000D_ Felix, Leanne K KÂ¨ upers, Sheryl L Rifas-Shiman, Chunyu Liu, The Cohorts for_x000D_ Heart and Aging Research in Genomic Epidemiology plus (CHARGE +) methylation alcohol_x000D_ working group, Kimberley Burrows, Shanshan Zhao, Maria C Magnus, Liesbeth_x000D_ Duijts, Eva Corpeleijn, Dawn L DeMeo, Augusto Litonjua, Andrea Baccarelli,_x000D_ Marie-France Hivert, Emily Oken, Harold Snieder, Vincent Jaddoe,Wenche_x000D_ Nystad, Stephanie J London, Caroline L Relton & Luisa Zuccolo	2018	0.000693	0.573808	-0.52	cord blood	sustained
cg04359527	Maternal alcohol consumption and offspring DNAmethylation: findings from six general population-based birth cohorts	GemmaCSharp, Ryan Arathimos, Sarah E Reese, Christian M Page, Janine_x000D_ Felix, Leanne K KÂ¨ upers, Sheryl L Rifas-Shiman, Chunyu Liu, The Cohorts for_x000D_ Heart and Aging Research in Genomic Epidemiology plus (CHARGE +) methylation alcohol_x000D_ working group, Kimberley Burrows, Shanshan Zhao, Maria C Magnus, Liesbeth_x000D_ Duijts, Eva Corpeleijn, Dawn L DeMeo, Augusto Litonjua, Andrea Baccarelli,_x000D_ Marie-France Hivert, Emily Oken, Harold Snieder, Vincent Jaddoe,Wenche_x000D_ Nystad, Stephanie J London, Caroline L Relton & Luisa Zuccolo	2018	0.000696	0.573808	-0.59	cord blood	sustained
cg21919599	Maternal alcohol consumption and offspring DNAmethylation: findings from six general population-based birth cohorts	GemmaCSharp, Ryan Arathimos, Sarah E Reese, Christian M Page, Janine_x000D_ Felix, Leanne K KÂ¨ upers, Sheryl L Rifas-Shiman, Chunyu Liu, The Cohorts for_x000D_ Heart and Aging Research in Genomic Epidemiology plus (CHARGE +) methylation alcohol_x000D_ working group, Kimberley Burrows, Shanshan Zhao, Maria C Magnus, Liesbeth_x000D_ Duijts, Eva Corpeleijn, Dawn L DeMeo, Augusto Litonjua, Andrea Baccarelli,_x000D_ Marie-France Hivert, Emily Oken, Harold Snieder, Vincent Jaddoe,Wenche_x000D_ Nystad, Stephanie J London, Caroline L Relton & Luisa Zuccolo	2018	0.000697	0.573808	-0.1	cord blood	sustained
cg23913123	Maternal alcohol consumption and offspring DNAmethylation: findings from six general population-based birth cohorts	GemmaCSharp, Ryan Arathimos, Sarah E Reese, Christian M Page, Janine_x000D_ Felix, Leanne K KÂ¨ upers, Sheryl L Rifas-Shiman, Chunyu Liu, The Cohorts for_x000D_ Heart and Aging Research in Genomic Epidemiology plus (CHARGE +) methylation alcohol_x000D_ working group, Kimberley Burrows, Shanshan Zhao, Maria C Magnus, Liesbeth_x000D_ Duijts, Eva Corpeleijn, Dawn L DeMeo, Augusto Litonjua, Andrea Baccarelli,_x000D_ Marie-France Hivert, Emily Oken, Harold Snieder, Vincent Jaddoe,Wenche_x000D_ Nystad, Stephanie J London, Caroline L Relton & Luisa Zuccolo	2018	0.000703	0.573808	-0.81	cord blood	sustained
cg19754387	Maternal alcohol consumption and offspring DNAmethylation: findings from six general population-based birth cohorts	GemmaCSharp, Ryan Arathimos, Sarah E Reese, Christian M Page, Janine_x000D_ Felix, Leanne K KÂ¨ upers, Sheryl L Rifas-Shiman, Chunyu Liu, The Cohorts for_x000D_ Heart and Aging Research in Genomic Epidemiology plus (CHARGE +) methylation alcohol_x000D_ working group, Kimberley Burrows, Shanshan Zhao, Maria C Magnus, Liesbeth_x000D_ Duijts, Eva Corpeleijn, Dawn L DeMeo, Augusto Litonjua, Andrea Baccarelli,_x000D_ Marie-France Hivert, Emily Oken, Harold Snieder, Vincent Jaddoe,Wenche_x000D_ Nystad, Stephanie J London, Caroline L Relton & Luisa Zuccolo	2018	0.000703	0.573808	0.07	cord blood	sustained
cg27203917	Maternal alcohol consumption and offspring DNAmethylation: findings from six general population-based birth cohorts	GemmaCSharp, Ryan Arathimos, Sarah E Reese, Christian M Page, Janine_x000D_ Felix, Leanne K KÂ¨ upers, Sheryl L Rifas-Shiman, Chunyu Liu, The Cohorts for_x000D_ Heart and Aging Research in Genomic Epidemiology plus (CHARGE +) methylation alcohol_x000D_ working group, Kimberley Burrows, Shanshan Zhao, Maria C Magnus, Liesbeth_x000D_ Duijts, Eva Corpeleijn, Dawn L DeMeo, Augusto Litonjua, Andrea Baccarelli,_x000D_ Marie-France Hivert, Emily Oken, Harold Snieder, Vincent Jaddoe,Wenche_x000D_ Nystad, Stephanie J London, Caroline L Relton & Luisa Zuccolo	2018	0.000703	0.573808	0.18	cord blood	sustained
cg14222797	Maternal alcohol consumption and offspring DNAmethylation: findings from six general population-based birth cohorts	GemmaCSharp, Ryan Arathimos, Sarah E Reese, Christian M Page, Janine_x000D_ Felix, Leanne K KÂ¨ upers, Sheryl L Rifas-Shiman, Chunyu Liu, The Cohorts for_x000D_ Heart and Aging Research in Genomic Epidemiology plus (CHARGE +) methylation alcohol_x000D_ working group, Kimberley Burrows, Shanshan Zhao, Maria C Magnus, Liesbeth_x000D_ Duijts, Eva Corpeleijn, Dawn L DeMeo, Augusto Litonjua, Andrea Baccarelli,_x000D_ Marie-France Hivert, Emily Oken, Harold Snieder, Vincent Jaddoe,Wenche_x000D_ Nystad, Stephanie J London, Caroline L Relton & Luisa Zuccolo	2018	0.000703	0.573808	0.33	cord blood	sustained
cg20690420	Maternal alcohol consumption and offspring DNAmethylation: findings from six general population-based birth cohorts	GemmaCSharp, Ryan Arathimos, Sarah E Reese, Christian M Page, Janine_x000D_ Felix, Leanne K KÂ¨ upers, Sheryl L Rifas-Shiman, Chunyu Liu, The Cohorts for_x000D_ Heart and Aging Research in Genomic Epidemiology plus (CHARGE +) methylation alcohol_x000D_ working group, Kimberley Burrows, Shanshan Zhao, Maria C Magnus, Liesbeth_x000D_ Duijts, Eva Corpeleijn, Dawn L DeMeo, Augusto Litonjua, Andrea Baccarelli,_x000D_ Marie-France Hivert, Emily Oken, Harold Snieder, Vincent Jaddoe,Wenche_x000D_ Nystad, Stephanie J London, Caroline L Relton & Luisa Zuccolo	2018	0.000704	0.573808	0.14	cord blood	sustained
cg23525514	Maternal alcohol consumption and offspring DNAmethylation: findings from six general population-based birth cohorts	GemmaCSharp, Ryan Arathimos, Sarah E Reese, Christian M Page, Janine_x000D_ Felix, Leanne K KÂ¨ upers, Sheryl L Rifas-Shiman, Chunyu Liu, The Cohorts for_x000D_ Heart and Aging Research in Genomic Epidemiology plus (CHARGE +) methylation alcohol_x000D_ working group, Kimberley Burrows, Shanshan Zhao, Maria C Magnus, Liesbeth_x000D_ Duijts, Eva Corpeleijn, Dawn L DeMeo, Augusto Litonjua, Andrea Baccarelli,_x000D_ Marie-France Hivert, Emily Oken, Harold Snieder, Vincent Jaddoe,Wenche_x000D_ Nystad, Stephanie J London, Caroline L Relton & Luisa Zuccolo	2018	0.000706	0.573808	0.1	cord blood	sustained
cg20049415	Maternal alcohol consumption and offspring DNAmethylation: findings from six general population-based birth cohorts	GemmaCSharp, Ryan Arathimos, Sarah E Reese, Christian M Page, Janine_x000D_ Felix, Leanne K KÂ¨ upers, Sheryl L Rifas-Shiman, Chunyu Liu, The Cohorts for_x000D_ Heart and Aging Research in Genomic Epidemiology plus (CHARGE +) methylation alcohol_x000D_ working group, Kimberley Burrows, Shanshan Zhao, Maria C Magnus, Liesbeth_x000D_ Duijts, Eva Corpeleijn, Dawn L DeMeo, Augusto Litonjua, Andrea Baccarelli,_x000D_ Marie-France Hivert, Emily Oken, Harold Snieder, Vincent Jaddoe,Wenche_x000D_ Nystad, Stephanie J London, Caroline L Relton & Luisa Zuccolo	2018	0.000707	0.573808	0.14	cord blood	sustained
ch.1.213050838F	Maternal alcohol consumption and offspring DNAmethylation: findings from six general population-based birth cohorts	GemmaCSharp, Ryan Arathimos, Sarah E Reese, Christian M Page, Janine_x000D_ Felix, Leanne K KÂ¨ upers, Sheryl L Rifas-Shiman, Chunyu Liu, The Cohorts for_x000D_ Heart and Aging Research in Genomic Epidemiology plus (CHARGE +) methylation alcohol_x000D_ working group, Kimberley Burrows, Shanshan Zhao, Maria C Magnus, Liesbeth_x000D_ Duijts, Eva Corpeleijn, Dawn L DeMeo, Augusto Litonjua, Andrea Baccarelli,_x000D_ Marie-France Hivert, Emily Oken, Harold Snieder, Vincent Jaddoe,Wenche_x000D_ Nystad, Stephanie J London, Caroline L Relton & Luisa Zuccolo	2018	0.000712	0.573808	-0.08	cord blood	sustained
cg03917613	Maternal alcohol consumption and offspring DNAmethylation: findings from six general population-based birth cohorts	GemmaCSharp, Ryan Arathimos, Sarah E Reese, Christian M Page, Janine_x000D_ Felix, Leanne K KÂ¨ upers, Sheryl L Rifas-Shiman, Chunyu Liu, The Cohorts for_x000D_ Heart and Aging Research in Genomic Epidemiology plus (CHARGE +) methylation alcohol_x000D_ working group, Kimberley Burrows, Shanshan Zhao, Maria C Magnus, Liesbeth_x000D_ Duijts, Eva Corpeleijn, Dawn L DeMeo, Augusto Litonjua, Andrea Baccarelli,_x000D_ Marie-France Hivert, Emily Oken, Harold Snieder, Vincent Jaddoe,Wenche_x000D_ Nystad, Stephanie J London, Caroline L Relton & Luisa Zuccolo	2018	0.000714	0.573808	0.35	cord blood	sustained
cg16578267	Maternal alcohol consumption and offspring DNAmethylation: findings from six general population-based birth cohorts	GemmaCSharp, Ryan Arathimos, Sarah E Reese, Christian M Page, Janine_x000D_ Felix, Leanne K KÂ¨ upers, Sheryl L Rifas-Shiman, Chunyu Liu, The Cohorts for_x000D_ Heart and Aging Research in Genomic Epidemiology plus (CHARGE +) methylation alcohol_x000D_ working group, Kimberley Burrows, Shanshan Zhao, Maria C Magnus, Liesbeth_x000D_ Duijts, Eva Corpeleijn, Dawn L DeMeo, Augusto Litonjua, Andrea Baccarelli,_x000D_ Marie-France Hivert, Emily Oken, Harold Snieder, Vincent Jaddoe,Wenche_x000D_ Nystad, Stephanie J London, Caroline L Relton & Luisa Zuccolo	2018	0.000715	0.573808	0.19	cord blood	sustained
cg12658982	Maternal alcohol consumption and offspring DNAmethylation: findings from six general population-based birth cohorts	GemmaCSharp, Ryan Arathimos, Sarah E Reese, Christian M Page, Janine_x000D_ Felix, Leanne K KÂ¨ upers, Sheryl L Rifas-Shiman, Chunyu Liu, The Cohorts for_x000D_ Heart and Aging Research in Genomic Epidemiology plus (CHARGE +) methylation alcohol_x000D_ working group, Kimberley Burrows, Shanshan Zhao, Maria C Magnus, Liesbeth_x000D_ Duijts, Eva Corpeleijn, Dawn L DeMeo, Augusto Litonjua, Andrea Baccarelli,_x000D_ Marie-France Hivert, Emily Oken, Harold Snieder, Vincent Jaddoe,Wenche_x000D_ Nystad, Stephanie J London, Caroline L Relton & Luisa Zuccolo	2018	0.000716	0.573808	0.05	cord blood	sustained
cg17034088	Maternal alcohol consumption and offspring DNAmethylation: findings from six general population-based birth cohorts	GemmaCSharp, Ryan Arathimos, Sarah E Reese, Christian M Page, Janine_x000D_ Felix, Leanne K KÂ¨ upers, Sheryl L Rifas-Shiman, Chunyu Liu, The Cohorts for_x000D_ Heart and Aging Research in Genomic Epidemiology plus (CHARGE +) methylation alcohol_x000D_ working group, Kimberley Burrows, Shanshan Zhao, Maria C Magnus, Liesbeth_x000D_ Duijts, Eva Corpeleijn, Dawn L DeMeo, Augusto Litonjua, Andrea Baccarelli,_x000D_ Marie-France Hivert, Emily Oken, Harold Snieder, Vincent Jaddoe,Wenche_x000D_ Nystad, Stephanie J London, Caroline L Relton & Luisa Zuccolo	2018	0.000719	0.573808	-0.58	cord blood	sustained
cg17741809	Maternal alcohol consumption and offspring DNAmethylation: findings from six general population-based birth cohorts	GemmaCSharp, Ryan Arathimos, Sarah E Reese, Christian M Page, Janine_x000D_ Felix, Leanne K KÂ¨ upers, Sheryl L Rifas-Shiman, Chunyu Liu, The Cohorts for_x000D_ Heart and Aging Research in Genomic Epidemiology plus (CHARGE +) methylation alcohol_x000D_ working group, Kimberley Burrows, Shanshan Zhao, Maria C Magnus, Liesbeth_x000D_ Duijts, Eva Corpeleijn, Dawn L DeMeo, Augusto Litonjua, Andrea Baccarelli,_x000D_ Marie-France Hivert, Emily Oken, Harold Snieder, Vincent Jaddoe,Wenche_x000D_ Nystad, Stephanie J London, Caroline L Relton & Luisa Zuccolo	2018	0.000721	0.573808	-1.44	cord blood	sustained
cg00135056	Maternal alcohol consumption and offspring DNAmethylation: findings from six general population-based birth cohorts	GemmaCSharp, Ryan Arathimos, Sarah E Reese, Christian M Page, Janine_x000D_ Felix, Leanne K KÂ¨ upers, Sheryl L Rifas-Shiman, Chunyu Liu, The Cohorts for_x000D_ Heart and Aging Research in Genomic Epidemiology plus (CHARGE +) methylation alcohol_x000D_ working group, Kimberley Burrows, Shanshan Zhao, Maria C Magnus, Liesbeth_x000D_ Duijts, Eva Corpeleijn, Dawn L DeMeo, Augusto Litonjua, Andrea Baccarelli,_x000D_ Marie-France Hivert, Emily Oken, Harold Snieder, Vincent Jaddoe,Wenche_x000D_ Nystad, Stephanie J London, Caroline L Relton & Luisa Zuccolo	2018	0.000721	0.573808	0.15	cord blood	sustained
cg09456329	Maternal alcohol consumption and offspring DNAmethylation: findings from six general population-based birth cohorts	GemmaCSharp, Ryan Arathimos, Sarah E Reese, Christian M Page, Janine_x000D_ Felix, Leanne K KÂ¨ upers, Sheryl L Rifas-Shiman, Chunyu Liu, The Cohorts for_x000D_ Heart and Aging Research in Genomic Epidemiology plus (CHARGE +) methylation alcohol_x000D_ working group, Kimberley Burrows, Shanshan Zhao, Maria C Magnus, Liesbeth_x000D_ Duijts, Eva Corpeleijn, Dawn L DeMeo, Augusto Litonjua, Andrea Baccarelli,_x000D_ Marie-France Hivert, Emily Oken, Harold Snieder, Vincent Jaddoe,Wenche_x000D_ Nystad, Stephanie J London, Caroline L Relton & Luisa Zuccolo	2018	0.000727	0.573808	0.09	cord blood	sustained
cg08090772	Maternal alcohol consumption and offspring DNAmethylation: findings from six general population-based birth cohorts	GemmaCSharp, Ryan Arathimos, Sarah E Reese, Christian M Page, Janine_x000D_ Felix, Leanne K KÂ¨ upers, Sheryl L Rifas-Shiman, Chunyu Liu, The Cohorts for_x000D_ Heart and Aging Research in Genomic Epidemiology plus (CHARGE +) methylation alcohol_x000D_ working group, Kimberley Burrows, Shanshan Zhao, Maria C Magnus, Liesbeth_x000D_ Duijts, Eva Corpeleijn, Dawn L DeMeo, Augusto Litonjua, Andrea Baccarelli,_x000D_ Marie-France Hivert, Emily Oken, Harold Snieder, Vincent Jaddoe,Wenche_x000D_ Nystad, Stephanie J London, Caroline L Relton & Luisa Zuccolo	2018	0.000727	0.573808	0.16	cord blood	sustained
cg03818715	Maternal alcohol consumption and offspring DNAmethylation: findings from six general population-based birth cohorts	GemmaCSharp, Ryan Arathimos, Sarah E Reese, Christian M Page, Janine_x000D_ Felix, Leanne K KÂ¨ upers, Sheryl L Rifas-Shiman, Chunyu Liu, The Cohorts for_x000D_ Heart and Aging Research in Genomic Epidemiology plus (CHARGE +) methylation alcohol_x000D_ working group, Kimberley Burrows, Shanshan Zhao, Maria C Magnus, Liesbeth_x000D_ Duijts, Eva Corpeleijn, Dawn L DeMeo, Augusto Litonjua, Andrea Baccarelli,_x000D_ Marie-France Hivert, Emily Oken, Harold Snieder, Vincent Jaddoe,Wenche_x000D_ Nystad, Stephanie J London, Caroline L Relton & Luisa Zuccolo	2018	0.000727	0.573808	-0.85	cord blood	sustained
cg24520800	Maternal alcohol consumption and offspring DNAmethylation: findings from six general population-based birth cohorts	GemmaCSharp, Ryan Arathimos, Sarah E Reese, Christian M Page, Janine_x000D_ Felix, Leanne K KÂ¨ upers, Sheryl L Rifas-Shiman, Chunyu Liu, The Cohorts for_x000D_ Heart and Aging Research in Genomic Epidemiology plus (CHARGE +) methylation alcohol_x000D_ working group, Kimberley Burrows, Shanshan Zhao, Maria C Magnus, Liesbeth_x000D_ Duijts, Eva Corpeleijn, Dawn L DeMeo, Augusto Litonjua, Andrea Baccarelli,_x000D_ Marie-France Hivert, Emily Oken, Harold Snieder, Vincent Jaddoe,Wenche_x000D_ Nystad, Stephanie J London, Caroline L Relton & Luisa Zuccolo	2018	0.000729	0.573808	0.07	cord blood	sustained
cg26112797	Maternal alcohol consumption and offspring DNAmethylation: findings from six general population-based birth cohorts	GemmaCSharp, Ryan Arathimos, Sarah E Reese, Christian M Page, Janine_x000D_ Felix, Leanne K KÂ¨ upers, Sheryl L Rifas-Shiman, Chunyu Liu, The Cohorts for_x000D_ Heart and Aging Research in Genomic Epidemiology plus (CHARGE +) methylation alcohol_x000D_ working group, Kimberley Burrows, Shanshan Zhao, Maria C Magnus, Liesbeth_x000D_ Duijts, Eva Corpeleijn, Dawn L DeMeo, Augusto Litonjua, Andrea Baccarelli,_x000D_ Marie-France Hivert, Emily Oken, Harold Snieder, Vincent Jaddoe,Wenche_x000D_ Nystad, Stephanie J London, Caroline L Relton & Luisa Zuccolo	2018	0.000729	0.573808	-0.12	cord blood	sustained
cg09314434	Maternal alcohol consumption and offspring DNAmethylation: findings from six general population-based birth cohorts	GemmaCSharp, Ryan Arathimos, Sarah E Reese, Christian M Page, Janine_x000D_ Felix, Leanne K KÂ¨ upers, Sheryl L Rifas-Shiman, Chunyu Liu, The Cohorts for_x000D_ Heart and Aging Research in Genomic Epidemiology plus (CHARGE +) methylation alcohol_x000D_ working group, Kimberley Burrows, Shanshan Zhao, Maria C Magnus, Liesbeth_x000D_ Duijts, Eva Corpeleijn, Dawn L DeMeo, Augusto Litonjua, Andrea Baccarelli,_x000D_ Marie-France Hivert, Emily Oken, Harold Snieder, Vincent Jaddoe,Wenche_x000D_ Nystad, Stephanie J London, Caroline L Relton & Luisa Zuccolo	2018	0.000729	0.573808	-0.44	cord blood	sustained
cg00988350	Maternal alcohol consumption and offspring DNAmethylation: findings from six general population-based birth cohorts	GemmaCSharp, Ryan Arathimos, Sarah E Reese, Christian M Page, Janine_x000D_ Felix, Leanne K KÂ¨ upers, Sheryl L Rifas-Shiman, Chunyu Liu, The Cohorts for_x000D_ Heart and Aging Research in Genomic Epidemiology plus (CHARGE +) methylation alcohol_x000D_ working group, Kimberley Burrows, Shanshan Zhao, Maria C Magnus, Liesbeth_x000D_ Duijts, Eva Corpeleijn, Dawn L DeMeo, Augusto Litonjua, Andrea Baccarelli,_x000D_ Marie-France Hivert, Emily Oken, Harold Snieder, Vincent Jaddoe,Wenche_x000D_ Nystad, Stephanie J London, Caroline L Relton & Luisa Zuccolo	2018	0.000732	0.573808	-0.31	cord blood	sustained
cg19758758	Maternal alcohol consumption and offspring DNAmethylation: findings from six general population-based birth cohorts	GemmaCSharp, Ryan Arathimos, Sarah E Reese, Christian M Page, Janine_x000D_ Felix, Leanne K KÂ¨ upers, Sheryl L Rifas-Shiman, Chunyu Liu, The Cohorts for_x000D_ Heart and Aging Research in Genomic Epidemiology plus (CHARGE +) methylation alcohol_x000D_ working group, Kimberley Burrows, Shanshan Zhao, Maria C Magnus, Liesbeth_x000D_ Duijts, Eva Corpeleijn, Dawn L DeMeo, Augusto Litonjua, Andrea Baccarelli,_x000D_ Marie-France Hivert, Emily Oken, Harold Snieder, Vincent Jaddoe,Wenche_x000D_ Nystad, Stephanie J London, Caroline L Relton & Luisa Zuccolo	2018	0.000732	0.573808	0.06	cord blood	sustained
cg19258348	Maternal alcohol consumption and offspring DNAmethylation: findings from six general population-based birth cohorts	GemmaCSharp, Ryan Arathimos, Sarah E Reese, Christian M Page, Janine_x000D_ Felix, Leanne K KÂ¨ upers, Sheryl L Rifas-Shiman, Chunyu Liu, The Cohorts for_x000D_ Heart and Aging Research in Genomic Epidemiology plus (CHARGE +) methylation alcohol_x000D_ working group, Kimberley Burrows, Shanshan Zhao, Maria C Magnus, Liesbeth_x000D_ Duijts, Eva Corpeleijn, Dawn L DeMeo, Augusto Litonjua, Andrea Baccarelli,_x000D_ Marie-France Hivert, Emily Oken, Harold Snieder, Vincent Jaddoe,Wenche_x000D_ Nystad, Stephanie J London, Caroline L Relton & Luisa Zuccolo	2018	0.000732	0.573808	0.7	cord blood	sustained
cg05297437	Maternal alcohol consumption and offspring DNAmethylation: findings from six general population-based birth cohorts	GemmaCSharp, Ryan Arathimos, Sarah E Reese, Christian M Page, Janine_x000D_ Felix, Leanne K KÂ¨ upers, Sheryl L Rifas-Shiman, Chunyu Liu, The Cohorts for_x000D_ Heart and Aging Research in Genomic Epidemiology plus (CHARGE +) methylation alcohol_x000D_ working group, Kimberley Burrows, Shanshan Zhao, Maria C Magnus, Liesbeth_x000D_ Duijts, Eva Corpeleijn, Dawn L DeMeo, Augusto Litonjua, Andrea Baccarelli,_x000D_ Marie-France Hivert, Emily Oken, Harold Snieder, Vincent Jaddoe,Wenche_x000D_ Nystad, Stephanie J London, Caroline L Relton & Luisa Zuccolo	2018	0.000732	0.573808	0.36	cord blood	sustained
cg11879776	Maternal alcohol consumption and offspring DNAmethylation: findings from six general population-based birth cohorts	GemmaCSharp, Ryan Arathimos, Sarah E Reese, Christian M Page, Janine_x000D_ Felix, Leanne K KÂ¨ upers, Sheryl L Rifas-Shiman, Chunyu Liu, The Cohorts for_x000D_ Heart and Aging Research in Genomic Epidemiology plus (CHARGE +) methylation alcohol_x000D_ working group, Kimberley Burrows, Shanshan Zhao, Maria C Magnus, Liesbeth_x000D_ Duijts, Eva Corpeleijn, Dawn L DeMeo, Augusto Litonjua, Andrea Baccarelli,_x000D_ Marie-France Hivert, Emily Oken, Harold Snieder, Vincent Jaddoe,Wenche_x000D_ Nystad, Stephanie J London, Caroline L Relton & Luisa Zuccolo	2018	0.000733	0.573808	0.51	cord blood	sustained
cg10643236	Maternal alcohol consumption and offspring DNAmethylation: findings from six general population-based birth cohorts	GemmaCSharp, Ryan Arathimos, Sarah E Reese, Christian M Page, Janine_x000D_ Felix, Leanne K KÂ¨ upers, Sheryl L Rifas-Shiman, Chunyu Liu, The Cohorts for_x000D_ Heart and Aging Research in Genomic Epidemiology plus (CHARGE +) methylation alcohol_x000D_ working group, Kimberley Burrows, Shanshan Zhao, Maria C Magnus, Liesbeth_x000D_ Duijts, Eva Corpeleijn, Dawn L DeMeo, Augusto Litonjua, Andrea Baccarelli,_x000D_ Marie-France Hivert, Emily Oken, Harold Snieder, Vincent Jaddoe,Wenche_x000D_ Nystad, Stephanie J London, Caroline L Relton & Luisa Zuccolo	2018	0.000733	0.573808	-0.33	cord blood	sustained
cg10328877	Maternal alcohol consumption and offspring DNAmethylation: findings from six general population-based birth cohorts	GemmaCSharp, Ryan Arathimos, Sarah E Reese, Christian M Page, Janine_x000D_ Felix, Leanne K KÂ¨ upers, Sheryl L Rifas-Shiman, Chunyu Liu, The Cohorts for_x000D_ Heart and Aging Research in Genomic Epidemiology plus (CHARGE +) methylation alcohol_x000D_ working group, Kimberley Burrows, Shanshan Zhao, Maria C Magnus, Liesbeth_x000D_ Duijts, Eva Corpeleijn, Dawn L DeMeo, Augusto Litonjua, Andrea Baccarelli,_x000D_ Marie-France Hivert, Emily Oken, Harold Snieder, Vincent Jaddoe,Wenche_x000D_ Nystad, Stephanie J London, Caroline L Relton & Luisa Zuccolo	2018	0.000734	0.573808	0.08	cord blood	sustained
cg03982820	Maternal alcohol consumption and offspring DNAmethylation: findings from six general population-based birth cohorts	GemmaCSharp, Ryan Arathimos, Sarah E Reese, Christian M Page, Janine_x000D_ Felix, Leanne K KÂ¨ upers, Sheryl L Rifas-Shiman, Chunyu Liu, The Cohorts for_x000D_ Heart and Aging Research in Genomic Epidemiology plus (CHARGE +) methylation alcohol_x000D_ working group, Kimberley Burrows, Shanshan Zhao, Maria C Magnus, Liesbeth_x000D_ Duijts, Eva Corpeleijn, Dawn L DeMeo, Augusto Litonjua, Andrea Baccarelli,_x000D_ Marie-France Hivert, Emily Oken, Harold Snieder, Vincent Jaddoe,Wenche_x000D_ Nystad, Stephanie J London, Caroline L Relton & Luisa Zuccolo	2018	0.000734	0.573808	-0.2	cord blood	sustained
cg00984696	Maternal alcohol consumption and offspring DNAmethylation: findings from six general population-based birth cohorts	GemmaCSharp, Ryan Arathimos, Sarah E Reese, Christian M Page, Janine_x000D_ Felix, Leanne K KÂ¨ upers, Sheryl L Rifas-Shiman, Chunyu Liu, The Cohorts for_x000D_ Heart and Aging Research in Genomic Epidemiology plus (CHARGE +) methylation alcohol_x000D_ working group, Kimberley Burrows, Shanshan Zhao, Maria C Magnus, Liesbeth_x000D_ Duijts, Eva Corpeleijn, Dawn L DeMeo, Augusto Litonjua, Andrea Baccarelli,_x000D_ Marie-France Hivert, Emily Oken, Harold Snieder, Vincent Jaddoe,Wenche_x000D_ Nystad, Stephanie J London, Caroline L Relton & Luisa Zuccolo	2018	0.000735	0.573808	-0.55	cord blood	sustained
cg00594128	Maternal alcohol consumption and offspring DNAmethylation: findings from six general population-based birth cohorts	GemmaCSharp, Ryan Arathimos, Sarah E Reese, Christian M Page, Janine_x000D_ Felix, Leanne K KÂ¨ upers, Sheryl L Rifas-Shiman, Chunyu Liu, The Cohorts for_x000D_ Heart and Aging Research in Genomic Epidemiology plus (CHARGE +) methylation alcohol_x000D_ working group, Kimberley Burrows, Shanshan Zhao, Maria C Magnus, Liesbeth_x000D_ Duijts, Eva Corpeleijn, Dawn L DeMeo, Augusto Litonjua, Andrea Baccarelli,_x000D_ Marie-France Hivert, Emily Oken, Harold Snieder, Vincent Jaddoe,Wenche_x000D_ Nystad, Stephanie J London, Caroline L Relton & Luisa Zuccolo	2018	0.000737	0.573808	0.06	cord blood	sustained
cg16014422	Maternal alcohol consumption and offspring DNAmethylation: findings from six general population-based birth cohorts	GemmaCSharp, Ryan Arathimos, Sarah E Reese, Christian M Page, Janine_x000D_ Felix, Leanne K KÂ¨ upers, Sheryl L Rifas-Shiman, Chunyu Liu, The Cohorts for_x000D_ Heart and Aging Research in Genomic Epidemiology plus (CHARGE +) methylation alcohol_x000D_ working group, Kimberley Burrows, Shanshan Zhao, Maria C Magnus, Liesbeth_x000D_ Duijts, Eva Corpeleijn, Dawn L DeMeo, Augusto Litonjua, Andrea Baccarelli,_x000D_ Marie-France Hivert, Emily Oken, Harold Snieder, Vincent Jaddoe,Wenche_x000D_ Nystad, Stephanie J London, Caroline L Relton & Luisa Zuccolo	2018	0.000737	0.573808	-0.14	cord blood	sustained
cg26604625	Maternal alcohol consumption and offspring DNAmethylation: findings from six general population-based birth cohorts	GemmaCSharp, Ryan Arathimos, Sarah E Reese, Christian M Page, Janine_x000D_ Felix, Leanne K KÂ¨ upers, Sheryl L Rifas-Shiman, Chunyu Liu, The Cohorts for_x000D_ Heart and Aging Research in Genomic Epidemiology plus (CHARGE +) methylation alcohol_x000D_ working group, Kimberley Burrows, Shanshan Zhao, Maria C Magnus, Liesbeth_x000D_ Duijts, Eva Corpeleijn, Dawn L DeMeo, Augusto Litonjua, Andrea Baccarelli,_x000D_ Marie-France Hivert, Emily Oken, Harold Snieder, Vincent Jaddoe,Wenche_x000D_ Nystad, Stephanie J London, Caroline L Relton & Luisa Zuccolo	2018	0.00074	0.573808	-0.58	cord blood	sustained
cg13906571	Maternal alcohol consumption and offspring DNAmethylation: findings from six general population-based birth cohorts	GemmaCSharp, Ryan Arathimos, Sarah E Reese, Christian M Page, Janine_x000D_ Felix, Leanne K KÂ¨ upers, Sheryl L Rifas-Shiman, Chunyu Liu, The Cohorts for_x000D_ Heart and Aging Research in Genomic Epidemiology plus (CHARGE +) methylation alcohol_x000D_ working group, Kimberley Burrows, Shanshan Zhao, Maria C Magnus, Liesbeth_x000D_ Duijts, Eva Corpeleijn, Dawn L DeMeo, Augusto Litonjua, Andrea Baccarelli,_x000D_ Marie-France Hivert, Emily Oken, Harold Snieder, Vincent Jaddoe,Wenche_x000D_ Nystad, Stephanie J London, Caroline L Relton & Luisa Zuccolo	2018	0.00074	0.573808	0.07	cord blood	sustained
cg12473570	Maternal alcohol consumption and offspring DNAmethylation: findings from six general population-based birth cohorts	GemmaCSharp, Ryan Arathimos, Sarah E Reese, Christian M Page, Janine_x000D_ Felix, Leanne K KÂ¨ upers, Sheryl L Rifas-Shiman, Chunyu Liu, The Cohorts for_x000D_ Heart and Aging Research in Genomic Epidemiology plus (CHARGE +) methylation alcohol_x000D_ working group, Kimberley Burrows, Shanshan Zhao, Maria C Magnus, Liesbeth_x000D_ Duijts, Eva Corpeleijn, Dawn L DeMeo, Augusto Litonjua, Andrea Baccarelli,_x000D_ Marie-France Hivert, Emily Oken, Harold Snieder, Vincent Jaddoe,Wenche_x000D_ Nystad, Stephanie J London, Caroline L Relton & Luisa Zuccolo	2018	0.000742	0.573808	-0.46	cord blood	sustained
cg17504997	Maternal alcohol consumption and offspring DNAmethylation: findings from six general population-based birth cohorts	GemmaCSharp, Ryan Arathimos, Sarah E Reese, Christian M Page, Janine_x000D_ Felix, Leanne K KÂ¨ upers, Sheryl L Rifas-Shiman, Chunyu Liu, The Cohorts for_x000D_ Heart and Aging Research in Genomic Epidemiology plus (CHARGE +) methylation alcohol_x000D_ working group, Kimberley Burrows, Shanshan Zhao, Maria C Magnus, Liesbeth_x000D_ Duijts, Eva Corpeleijn, Dawn L DeMeo, Augusto Litonjua, Andrea Baccarelli,_x000D_ Marie-France Hivert, Emily Oken, Harold Snieder, Vincent Jaddoe,Wenche_x000D_ Nystad, Stephanie J London, Caroline L Relton & Luisa Zuccolo	2018	0.000742	0.573808	-0.05	cord blood	sustained
cg01270466	Maternal alcohol consumption and offspring DNAmethylation: findings from six general population-based birth cohorts	GemmaCSharp, Ryan Arathimos, Sarah E Reese, Christian M Page, Janine_x000D_ Felix, Leanne K KÂ¨ upers, Sheryl L Rifas-Shiman, Chunyu Liu, The Cohorts for_x000D_ Heart and Aging Research in Genomic Epidemiology plus (CHARGE +) methylation alcohol_x000D_ working group, Kimberley Burrows, Shanshan Zhao, Maria C Magnus, Liesbeth_x000D_ Duijts, Eva Corpeleijn, Dawn L DeMeo, Augusto Litonjua, Andrea Baccarelli,_x000D_ Marie-France Hivert, Emily Oken, Harold Snieder, Vincent Jaddoe,Wenche_x000D_ Nystad, Stephanie J London, Caroline L Relton & Luisa Zuccolo	2018	0.000743	0.573808	0.11	cord blood	sustained
cg16163847	Maternal alcohol consumption and offspring DNAmethylation: findings from six general population-based birth cohorts	GemmaCSharp, Ryan Arathimos, Sarah E Reese, Christian M Page, Janine_x000D_ Felix, Leanne K KÂ¨ upers, Sheryl L Rifas-Shiman, Chunyu Liu, The Cohorts for_x000D_ Heart and Aging Research in Genomic Epidemiology plus (CHARGE +) methylation alcohol_x000D_ working group, Kimberley Burrows, Shanshan Zhao, Maria C Magnus, Liesbeth_x000D_ Duijts, Eva Corpeleijn, Dawn L DeMeo, Augusto Litonjua, Andrea Baccarelli,_x000D_ Marie-France Hivert, Emily Oken, Harold Snieder, Vincent Jaddoe,Wenche_x000D_ Nystad, Stephanie J London, Caroline L Relton & Luisa Zuccolo	2018	0.000743	0.573808	-0.6	cord blood	sustained
cg16475255	Maternal alcohol consumption and offspring DNAmethylation: findings from six general population-based birth cohorts	GemmaCSharp, Ryan Arathimos, Sarah E Reese, Christian M Page, Janine_x000D_ Felix, Leanne K KÂ¨ upers, Sheryl L Rifas-Shiman, Chunyu Liu, The Cohorts for_x000D_ Heart and Aging Research in Genomic Epidemiology plus (CHARGE +) methylation alcohol_x000D_ working group, Kimberley Burrows, Shanshan Zhao, Maria C Magnus, Liesbeth_x000D_ Duijts, Eva Corpeleijn, Dawn L DeMeo, Augusto Litonjua, Andrea Baccarelli,_x000D_ Marie-France Hivert, Emily Oken, Harold Snieder, Vincent Jaddoe,Wenche_x000D_ Nystad, Stephanie J London, Caroline L Relton & Luisa Zuccolo	2018	0.000744	0.573808	-0.58	cord blood	sustained
cg02084811	Maternal alcohol consumption and offspring DNAmethylation: findings from six general population-based birth cohorts	GemmaCSharp, Ryan Arathimos, Sarah E Reese, Christian M Page, Janine_x000D_ Felix, Leanne K KÂ¨ upers, Sheryl L Rifas-Shiman, Chunyu Liu, The Cohorts for_x000D_ Heart and Aging Research in Genomic Epidemiology plus (CHARGE +) methylation alcohol_x000D_ working group, Kimberley Burrows, Shanshan Zhao, Maria C Magnus, Liesbeth_x000D_ Duijts, Eva Corpeleijn, Dawn L DeMeo, Augusto Litonjua, Andrea Baccarelli,_x000D_ Marie-France Hivert, Emily Oken, Harold Snieder, Vincent Jaddoe,Wenche_x000D_ Nystad, Stephanie J London, Caroline L Relton & Luisa Zuccolo	2018	0.000749	0.573808	0.16	cord blood	sustained
cg25217625	Maternal alcohol consumption and offspring DNAmethylation: findings from six general population-based birth cohorts	GemmaCSharp, Ryan Arathimos, Sarah E Reese, Christian M Page, Janine_x000D_ Felix, Leanne K KÂ¨ upers, Sheryl L Rifas-Shiman, Chunyu Liu, The Cohorts for_x000D_ Heart and Aging Research in Genomic Epidemiology plus (CHARGE +) methylation alcohol_x000D_ working group, Kimberley Burrows, Shanshan Zhao, Maria C Magnus, Liesbeth_x000D_ Duijts, Eva Corpeleijn, Dawn L DeMeo, Augusto Litonjua, Andrea Baccarelli,_x000D_ Marie-France Hivert, Emily Oken, Harold Snieder, Vincent Jaddoe,Wenche_x000D_ Nystad, Stephanie J London, Caroline L Relton & Luisa Zuccolo	2018	0.00075	0.573808	0.08	cord blood	sustained
cg02394098	Maternal alcohol consumption and offspring DNAmethylation: findings from six general population-based birth cohorts	GemmaCSharp, Ryan Arathimos, Sarah E Reese, Christian M Page, Janine_x000D_ Felix, Leanne K KÂ¨ upers, Sheryl L Rifas-Shiman, Chunyu Liu, The Cohorts for_x000D_ Heart and Aging Research in Genomic Epidemiology plus (CHARGE +) methylation alcohol_x000D_ working group, Kimberley Burrows, Shanshan Zhao, Maria C Magnus, Liesbeth_x000D_ Duijts, Eva Corpeleijn, Dawn L DeMeo, Augusto Litonjua, Andrea Baccarelli,_x000D_ Marie-France Hivert, Emily Oken, Harold Snieder, Vincent Jaddoe,Wenche_x000D_ Nystad, Stephanie J London, Caroline L Relton & Luisa Zuccolo	2018	0.00075	0.573808	0.06	cord blood	sustained
cg21245492	Maternal alcohol consumption and offspring DNAmethylation: findings from six general population-based birth cohorts	GemmaCSharp, Ryan Arathimos, Sarah E Reese, Christian M Page, Janine_x000D_ Felix, Leanne K KÂ¨ upers, Sheryl L Rifas-Shiman, Chunyu Liu, The Cohorts for_x000D_ Heart and Aging Research in Genomic Epidemiology plus (CHARGE +) methylation alcohol_x000D_ working group, Kimberley Burrows, Shanshan Zhao, Maria C Magnus, Liesbeth_x000D_ Duijts, Eva Corpeleijn, Dawn L DeMeo, Augusto Litonjua, Andrea Baccarelli,_x000D_ Marie-France Hivert, Emily Oken, Harold Snieder, Vincent Jaddoe,Wenche_x000D_ Nystad, Stephanie J London, Caroline L Relton & Luisa Zuccolo	2018	0.00075	0.573808	0.38	cord blood	sustained
cg03585122	Maternal alcohol consumption and offspring DNAmethylation: findings from six general population-based birth cohorts	GemmaCSharp, Ryan Arathimos, Sarah E Reese, Christian M Page, Janine_x000D_ Felix, Leanne K KÂ¨ upers, Sheryl L Rifas-Shiman, Chunyu Liu, The Cohorts for_x000D_ Heart and Aging Research in Genomic Epidemiology plus (CHARGE +) methylation alcohol_x000D_ working group, Kimberley Burrows, Shanshan Zhao, Maria C Magnus, Liesbeth_x000D_ Duijts, Eva Corpeleijn, Dawn L DeMeo, Augusto Litonjua, Andrea Baccarelli,_x000D_ Marie-France Hivert, Emily Oken, Harold Snieder, Vincent Jaddoe,Wenche_x000D_ Nystad, Stephanie J London, Caroline L Relton & Luisa Zuccolo	2018	0.000751	0.573808	-0.27	cord blood	sustained
cg08458400	Maternal alcohol consumption and offspring DNAmethylation: findings from six general population-based birth cohorts	GemmaCSharp, Ryan Arathimos, Sarah E Reese, Christian M Page, Janine_x000D_ Felix, Leanne K KÂ¨ upers, Sheryl L Rifas-Shiman, Chunyu Liu, The Cohorts for_x000D_ Heart and Aging Research in Genomic Epidemiology plus (CHARGE +) methylation alcohol_x000D_ working group, Kimberley Burrows, Shanshan Zhao, Maria C Magnus, Liesbeth_x000D_ Duijts, Eva Corpeleijn, Dawn L DeMeo, Augusto Litonjua, Andrea Baccarelli,_x000D_ Marie-France Hivert, Emily Oken, Harold Snieder, Vincent Jaddoe,Wenche_x000D_ Nystad, Stephanie J London, Caroline L Relton & Luisa Zuccolo	2018	0.000751	0.573808	-0.43	cord blood	sustained
cg11274428	Maternal alcohol consumption and offspring DNAmethylation: findings from six general population-based birth cohorts	GemmaCSharp, Ryan Arathimos, Sarah E Reese, Christian M Page, Janine_x000D_ Felix, Leanne K KÂ¨ upers, Sheryl L Rifas-Shiman, Chunyu Liu, The Cohorts for_x000D_ Heart and Aging Research in Genomic Epidemiology plus (CHARGE +) methylation alcohol_x000D_ working group, Kimberley Burrows, Shanshan Zhao, Maria C Magnus, Liesbeth_x000D_ Duijts, Eva Corpeleijn, Dawn L DeMeo, Augusto Litonjua, Andrea Baccarelli,_x000D_ Marie-France Hivert, Emily Oken, Harold Snieder, Vincent Jaddoe,Wenche_x000D_ Nystad, Stephanie J London, Caroline L Relton & Luisa Zuccolo	2018	0.000752	0.573808	-0.42	cord blood	sustained
cg20308540	Maternal alcohol consumption and offspring DNAmethylation: findings from six general population-based birth cohorts	GemmaCSharp, Ryan Arathimos, Sarah E Reese, Christian M Page, Janine_x000D_ Felix, Leanne K KÂ¨ upers, Sheryl L Rifas-Shiman, Chunyu Liu, The Cohorts for_x000D_ Heart and Aging Research in Genomic Epidemiology plus (CHARGE +) methylation alcohol_x000D_ working group, Kimberley Burrows, Shanshan Zhao, Maria C Magnus, Liesbeth_x000D_ Duijts, Eva Corpeleijn, Dawn L DeMeo, Augusto Litonjua, Andrea Baccarelli,_x000D_ Marie-France Hivert, Emily Oken, Harold Snieder, Vincent Jaddoe,Wenche_x000D_ Nystad, Stephanie J London, Caroline L Relton & Luisa Zuccolo	2018	0.000752	0.573808	-0.58	cord blood	sustained
cg02835343	Maternal alcohol consumption and offspring DNAmethylation: findings from six general population-based birth cohorts	GemmaCSharp, Ryan Arathimos, Sarah E Reese, Christian M Page, Janine_x000D_ Felix, Leanne K KÂ¨ upers, Sheryl L Rifas-Shiman, Chunyu Liu, The Cohorts for_x000D_ Heart and Aging Research in Genomic Epidemiology plus (CHARGE +) methylation alcohol_x000D_ working group, Kimberley Burrows, Shanshan Zhao, Maria C Magnus, Liesbeth_x000D_ Duijts, Eva Corpeleijn, Dawn L DeMeo, Augusto Litonjua, Andrea Baccarelli,_x000D_ Marie-France Hivert, Emily Oken, Harold Snieder, Vincent Jaddoe,Wenche_x000D_ Nystad, Stephanie J London, Caroline L Relton & Luisa Zuccolo	2018	0.000753	0.573808	0.12	cord blood	sustained
cg11148130	Maternal alcohol consumption and offspring DNAmethylation: findings from six general population-based birth cohorts	GemmaCSharp, Ryan Arathimos, Sarah E Reese, Christian M Page, Janine_x000D_ Felix, Leanne K KÂ¨ upers, Sheryl L Rifas-Shiman, Chunyu Liu, The Cohorts for_x000D_ Heart and Aging Research in Genomic Epidemiology plus (CHARGE +) methylation alcohol_x000D_ working group, Kimberley Burrows, Shanshan Zhao, Maria C Magnus, Liesbeth_x000D_ Duijts, Eva Corpeleijn, Dawn L DeMeo, Augusto Litonjua, Andrea Baccarelli,_x000D_ Marie-France Hivert, Emily Oken, Harold Snieder, Vincent Jaddoe,Wenche_x000D_ Nystad, Stephanie J London, Caroline L Relton & Luisa Zuccolo	2018	0.000754	0.573808	0.13	cord blood	sustained
cg07624705	Maternal alcohol consumption and offspring DNAmethylation: findings from six general population-based birth cohorts	GemmaCSharp, Ryan Arathimos, Sarah E Reese, Christian M Page, Janine_x000D_ Felix, Leanne K KÂ¨ upers, Sheryl L Rifas-Shiman, Chunyu Liu, The Cohorts for_x000D_ Heart and Aging Research in Genomic Epidemiology plus (CHARGE +) methylation alcohol_x000D_ working group, Kimberley Burrows, Shanshan Zhao, Maria C Magnus, Liesbeth_x000D_ Duijts, Eva Corpeleijn, Dawn L DeMeo, Augusto Litonjua, Andrea Baccarelli,_x000D_ Marie-France Hivert, Emily Oken, Harold Snieder, Vincent Jaddoe,Wenche_x000D_ Nystad, Stephanie J London, Caroline L Relton & Luisa Zuccolo	2018	0.000757	0.573808	-0.5	cord blood	sustained
cg27658030	Maternal alcohol consumption and offspring DNAmethylation: findings from six general population-based birth cohorts	GemmaCSharp, Ryan Arathimos, Sarah E Reese, Christian M Page, Janine_x000D_ Felix, Leanne K KÂ¨ upers, Sheryl L Rifas-Shiman, Chunyu Liu, The Cohorts for_x000D_ Heart and Aging Research in Genomic Epidemiology plus (CHARGE +) methylation alcohol_x000D_ working group, Kimberley Burrows, Shanshan Zhao, Maria C Magnus, Liesbeth_x000D_ Duijts, Eva Corpeleijn, Dawn L DeMeo, Augusto Litonjua, Andrea Baccarelli,_x000D_ Marie-France Hivert, Emily Oken, Harold Snieder, Vincent Jaddoe,Wenche_x000D_ Nystad, Stephanie J London, Caroline L Relton & Luisa Zuccolo	2018	0.000757	0.573808	0.18	cord blood	sustained
cg10558616	Maternal alcohol consumption and offspring DNAmethylation: findings from six general population-based birth cohorts	GemmaCSharp, Ryan Arathimos, Sarah E Reese, Christian M Page, Janine_x000D_ Felix, Leanne K KÂ¨ upers, Sheryl L Rifas-Shiman, Chunyu Liu, The Cohorts for_x000D_ Heart and Aging Research in Genomic Epidemiology plus (CHARGE +) methylation alcohol_x000D_ working group, Kimberley Burrows, Shanshan Zhao, Maria C Magnus, Liesbeth_x000D_ Duijts, Eva Corpeleijn, Dawn L DeMeo, Augusto Litonjua, Andrea Baccarelli,_x000D_ Marie-France Hivert, Emily Oken, Harold Snieder, Vincent Jaddoe,Wenche_x000D_ Nystad, Stephanie J London, Caroline L Relton & Luisa Zuccolo	2018	0.000758	0.573808	0.13	cord blood	sustained
cg14310198	Maternal alcohol consumption and offspring DNAmethylation: findings from six general population-based birth cohorts	GemmaCSharp, Ryan Arathimos, Sarah E Reese, Christian M Page, Janine_x000D_ Felix, Leanne K KÂ¨ upers, Sheryl L Rifas-Shiman, Chunyu Liu, The Cohorts for_x000D_ Heart and Aging Research in Genomic Epidemiology plus (CHARGE +) methylation alcohol_x000D_ working group, Kimberley Burrows, Shanshan Zhao, Maria C Magnus, Liesbeth_x000D_ Duijts, Eva Corpeleijn, Dawn L DeMeo, Augusto Litonjua, Andrea Baccarelli,_x000D_ Marie-France Hivert, Emily Oken, Harold Snieder, Vincent Jaddoe,Wenche_x000D_ Nystad, Stephanie J London, Caroline L Relton & Luisa Zuccolo	2018	0.000761	0.573808	-0.62	cord blood	sustained
cg05655837	Maternal alcohol consumption and offspring DNAmethylation: findings from six general population-based birth cohorts	GemmaCSharp, Ryan Arathimos, Sarah E Reese, Christian M Page, Janine_x000D_ Felix, Leanne K KÂ¨ upers, Sheryl L Rifas-Shiman, Chunyu Liu, The Cohorts for_x000D_ Heart and Aging Research in Genomic Epidemiology plus (CHARGE +) methylation alcohol_x000D_ working group, Kimberley Burrows, Shanshan Zhao, Maria C Magnus, Liesbeth_x000D_ Duijts, Eva Corpeleijn, Dawn L DeMeo, Augusto Litonjua, Andrea Baccarelli,_x000D_ Marie-France Hivert, Emily Oken, Harold Snieder, Vincent Jaddoe,Wenche_x000D_ Nystad, Stephanie J London, Caroline L Relton & Luisa Zuccolo	2018	0.000762	0.573808	0.08	cord blood	sustained
cg15025200	Maternal alcohol consumption and offspring DNAmethylation: findings from six general population-based birth cohorts	GemmaCSharp, Ryan Arathimos, Sarah E Reese, Christian M Page, Janine_x000D_ Felix, Leanne K KÂ¨ upers, Sheryl L Rifas-Shiman, Chunyu Liu, The Cohorts for_x000D_ Heart and Aging Research in Genomic Epidemiology plus (CHARGE +) methylation alcohol_x000D_ working group, Kimberley Burrows, Shanshan Zhao, Maria C Magnus, Liesbeth_x000D_ Duijts, Eva Corpeleijn, Dawn L DeMeo, Augusto Litonjua, Andrea Baccarelli,_x000D_ Marie-France Hivert, Emily Oken, Harold Snieder, Vincent Jaddoe,Wenche_x000D_ Nystad, Stephanie J London, Caroline L Relton & Luisa Zuccolo	2018	0.000763	0.573808	-1.03	cord blood	sustained
cg03928874	Maternal alcohol consumption and offspring DNAmethylation: findings from six general population-based birth cohorts	GemmaCSharp, Ryan Arathimos, Sarah E Reese, Christian M Page, Janine_x000D_ Felix, Leanne K KÂ¨ upers, Sheryl L Rifas-Shiman, Chunyu Liu, The Cohorts for_x000D_ Heart and Aging Research in Genomic Epidemiology plus (CHARGE +) methylation alcohol_x000D_ working group, Kimberley Burrows, Shanshan Zhao, Maria C Magnus, Liesbeth_x000D_ Duijts, Eva Corpeleijn, Dawn L DeMeo, Augusto Litonjua, Andrea Baccarelli,_x000D_ Marie-France Hivert, Emily Oken, Harold Snieder, Vincent Jaddoe,Wenche_x000D_ Nystad, Stephanie J London, Caroline L Relton & Luisa Zuccolo	2018	0.000764	0.573808	-0.18	cord blood	sustained
cg07119389	Maternal alcohol consumption and offspring DNAmethylation: findings from six general population-based birth cohorts	GemmaCSharp, Ryan Arathimos, Sarah E Reese, Christian M Page, Janine_x000D_ Felix, Leanne K KÂ¨ upers, Sheryl L Rifas-Shiman, Chunyu Liu, The Cohorts for_x000D_ Heart and Aging Research in Genomic Epidemiology plus (CHARGE +) methylation alcohol_x000D_ working group, Kimberley Burrows, Shanshan Zhao, Maria C Magnus, Liesbeth_x000D_ Duijts, Eva Corpeleijn, Dawn L DeMeo, Augusto Litonjua, Andrea Baccarelli,_x000D_ Marie-France Hivert, Emily Oken, Harold Snieder, Vincent Jaddoe,Wenche_x000D_ Nystad, Stephanie J London, Caroline L Relton & Luisa Zuccolo	2018	0.000764	0.573808	-0.49	cord blood	sustained
cg04092581	Maternal alcohol consumption and offspring DNAmethylation: findings from six general population-based birth cohorts	GemmaCSharp, Ryan Arathimos, Sarah E Reese, Christian M Page, Janine_x000D_ Felix, Leanne K KÂ¨ upers, Sheryl L Rifas-Shiman, Chunyu Liu, The Cohorts for_x000D_ Heart and Aging Research in Genomic Epidemiology plus (CHARGE +) methylation alcohol_x000D_ working group, Kimberley Burrows, Shanshan Zhao, Maria C Magnus, Liesbeth_x000D_ Duijts, Eva Corpeleijn, Dawn L DeMeo, Augusto Litonjua, Andrea Baccarelli,_x000D_ Marie-France Hivert, Emily Oken, Harold Snieder, Vincent Jaddoe,Wenche_x000D_ Nystad, Stephanie J London, Caroline L Relton & Luisa Zuccolo	2018	0.000764	0.573808	0.72	cord blood	sustained
cg15615350	Maternal alcohol consumption and offspring DNAmethylation: findings from six general population-based birth cohorts	GemmaCSharp, Ryan Arathimos, Sarah E Reese, Christian M Page, Janine_x000D_ Felix, Leanne K KÂ¨ upers, Sheryl L Rifas-Shiman, Chunyu Liu, The Cohorts for_x000D_ Heart and Aging Research in Genomic Epidemiology plus (CHARGE +) methylation alcohol_x000D_ working group, Kimberley Burrows, Shanshan Zhao, Maria C Magnus, Liesbeth_x000D_ Duijts, Eva Corpeleijn, Dawn L DeMeo, Augusto Litonjua, Andrea Baccarelli,_x000D_ Marie-France Hivert, Emily Oken, Harold Snieder, Vincent Jaddoe,Wenche_x000D_ Nystad, Stephanie J London, Caroline L Relton & Luisa Zuccolo	2018	0.000765	0.573808	0.08	cord blood	sustained
cg25046584	Maternal alcohol consumption and offspring DNAmethylation: findings from six general population-based birth cohorts	GemmaCSharp, Ryan Arathimos, Sarah E Reese, Christian M Page, Janine_x000D_ Felix, Leanne K KÂ¨ upers, Sheryl L Rifas-Shiman, Chunyu Liu, The Cohorts for_x000D_ Heart and Aging Research in Genomic Epidemiology plus (CHARGE +) methylation alcohol_x000D_ working group, Kimberley Burrows, Shanshan Zhao, Maria C Magnus, Liesbeth_x000D_ Duijts, Eva Corpeleijn, Dawn L DeMeo, Augusto Litonjua, Andrea Baccarelli,_x000D_ Marie-France Hivert, Emily Oken, Harold Snieder, Vincent Jaddoe,Wenche_x000D_ Nystad, Stephanie J London, Caroline L Relton & Luisa Zuccolo	2018	0.000765	0.573808	0.2	cord blood	sustained
cg20113947	Maternal alcohol consumption and offspring DNAmethylation: findings from six general population-based birth cohorts	GemmaCSharp, Ryan Arathimos, Sarah E Reese, Christian M Page, Janine_x000D_ Felix, Leanne K KÂ¨ upers, Sheryl L Rifas-Shiman, Chunyu Liu, The Cohorts for_x000D_ Heart and Aging Research in Genomic Epidemiology plus (CHARGE +) methylation alcohol_x000D_ working group, Kimberley Burrows, Shanshan Zhao, Maria C Magnus, Liesbeth_x000D_ Duijts, Eva Corpeleijn, Dawn L DeMeo, Augusto Litonjua, Andrea Baccarelli,_x000D_ Marie-France Hivert, Emily Oken, Harold Snieder, Vincent Jaddoe,Wenche_x000D_ Nystad, Stephanie J London, Caroline L Relton & Luisa Zuccolo	2018	0.000765	0.573808	0.1	cord blood	sustained
cg25542319	Maternal alcohol consumption and offspring DNAmethylation: findings from six general population-based birth cohorts	GemmaCSharp, Ryan Arathimos, Sarah E Reese, Christian M Page, Janine_x000D_ Felix, Leanne K KÂ¨ upers, Sheryl L Rifas-Shiman, Chunyu Liu, The Cohorts for_x000D_ Heart and Aging Research in Genomic Epidemiology plus (CHARGE +) methylation alcohol_x000D_ working group, Kimberley Burrows, Shanshan Zhao, Maria C Magnus, Liesbeth_x000D_ Duijts, Eva Corpeleijn, Dawn L DeMeo, Augusto Litonjua, Andrea Baccarelli,_x000D_ Marie-France Hivert, Emily Oken, Harold Snieder, Vincent Jaddoe,Wenche_x000D_ Nystad, Stephanie J London, Caroline L Relton & Luisa Zuccolo	2018	0.000767	0.574165	0.66	cord blood	sustained
cg20195272	Maternal alcohol consumption and offspring DNAmethylation: findings from six general population-based birth cohorts	GemmaCSharp, Ryan Arathimos, Sarah E Reese, Christian M Page, Janine_x000D_ Felix, Leanne K KÂ¨ upers, Sheryl L Rifas-Shiman, Chunyu Liu, The Cohorts for_x000D_ Heart and Aging Research in Genomic Epidemiology plus (CHARGE +) methylation alcohol_x000D_ working group, Kimberley Burrows, Shanshan Zhao, Maria C Magnus, Liesbeth_x000D_ Duijts, Eva Corpeleijn, Dawn L DeMeo, Augusto Litonjua, Andrea Baccarelli,_x000D_ Marie-France Hivert, Emily Oken, Harold Snieder, Vincent Jaddoe,Wenche_x000D_ Nystad, Stephanie J London, Caroline L Relton & Luisa Zuccolo	2018	0.000768	0.574165	0.62	cord blood	sustained
cg24357161	Maternal alcohol consumption and offspring DNAmethylation: findings from six general population-based birth cohorts	GemmaCSharp, Ryan Arathimos, Sarah E Reese, Christian M Page, Janine_x000D_ Felix, Leanne K KÂ¨ upers, Sheryl L Rifas-Shiman, Chunyu Liu, The Cohorts for_x000D_ Heart and Aging Research in Genomic Epidemiology plus (CHARGE +) methylation alcohol_x000D_ working group, Kimberley Burrows, Shanshan Zhao, Maria C Magnus, Liesbeth_x000D_ Duijts, Eva Corpeleijn, Dawn L DeMeo, Augusto Litonjua, Andrea Baccarelli,_x000D_ Marie-France Hivert, Emily Oken, Harold Snieder, Vincent Jaddoe,Wenche_x000D_ Nystad, Stephanie J London, Caroline L Relton & Luisa Zuccolo	2018	0.00077	0.574754	-0.41	cord blood	sustained
cg17286491	Maternal alcohol consumption and offspring DNAmethylation: findings from six general population-based birth cohorts	GemmaCSharp, Ryan Arathimos, Sarah E Reese, Christian M Page, Janine_x000D_ Felix, Leanne K KÂ¨ upers, Sheryl L Rifas-Shiman, Chunyu Liu, The Cohorts for_x000D_ Heart and Aging Research in Genomic Epidemiology plus (CHARGE +) methylation alcohol_x000D_ working group, Kimberley Burrows, Shanshan Zhao, Maria C Magnus, Liesbeth_x000D_ Duijts, Eva Corpeleijn, Dawn L DeMeo, Augusto Litonjua, Andrea Baccarelli,_x000D_ Marie-France Hivert, Emily Oken, Harold Snieder, Vincent Jaddoe,Wenche_x000D_ Nystad, Stephanie J London, Caroline L Relton & Luisa Zuccolo	2018	0.000774	0.575925	-0.12	cord blood	sustained
cg13915676	Maternal alcohol consumption and offspring DNAmethylation: findings from six general population-based birth cohorts	GemmaCSharp, Ryan Arathimos, Sarah E Reese, Christian M Page, Janine_x000D_ Felix, Leanne K KÂ¨ upers, Sheryl L Rifas-Shiman, Chunyu Liu, The Cohorts for_x000D_ Heart and Aging Research in Genomic Epidemiology plus (CHARGE +) methylation alcohol_x000D_ working group, Kimberley Burrows, Shanshan Zhao, Maria C Magnus, Liesbeth_x000D_ Duijts, Eva Corpeleijn, Dawn L DeMeo, Augusto Litonjua, Andrea Baccarelli,_x000D_ Marie-France Hivert, Emily Oken, Harold Snieder, Vincent Jaddoe,Wenche_x000D_ Nystad, Stephanie J London, Caroline L Relton & Luisa Zuccolo	2018	0.000774	0.575925	0.08	cord blood	sustained
cg13496119	Maternal alcohol consumption and offspring DNAmethylation: findings from six general population-based birth cohorts	GemmaCSharp, Ryan Arathimos, Sarah E Reese, Christian M Page, Janine_x000D_ Felix, Leanne K KÂ¨ upers, Sheryl L Rifas-Shiman, Chunyu Liu, The Cohorts for_x000D_ Heart and Aging Research in Genomic Epidemiology plus (CHARGE +) methylation alcohol_x000D_ working group, Kimberley Burrows, Shanshan Zhao, Maria C Magnus, Liesbeth_x000D_ Duijts, Eva Corpeleijn, Dawn L DeMeo, Augusto Litonjua, Andrea Baccarelli,_x000D_ Marie-France Hivert, Emily Oken, Harold Snieder, Vincent Jaddoe,Wenche_x000D_ Nystad, Stephanie J London, Caroline L Relton & Luisa Zuccolo	2018	0.000777	0.577027	0.82	cord blood	sustained
cg08004073	Maternal alcohol consumption and offspring DNAmethylation: findings from six general population-based birth cohorts	GemmaCSharp, Ryan Arathimos, Sarah E Reese, Christian M Page, Janine_x000D_ Felix, Leanne K KÂ¨ upers, Sheryl L Rifas-Shiman, Chunyu Liu, The Cohorts for_x000D_ Heart and Aging Research in Genomic Epidemiology plus (CHARGE +) methylation alcohol_x000D_ working group, Kimberley Burrows, Shanshan Zhao, Maria C Magnus, Liesbeth_x000D_ Duijts, Eva Corpeleijn, Dawn L DeMeo, Augusto Litonjua, Andrea Baccarelli,_x000D_ Marie-France Hivert, Emily Oken, Harold Snieder, Vincent Jaddoe,Wenche_x000D_ Nystad, Stephanie J London, Caroline L Relton & Luisa Zuccolo	2018	0.00078	0.578646	-0.19	cord blood	sustained
cg13360395	Maternal alcohol consumption and offspring DNAmethylation: findings from six general population-based birth cohorts	GemmaCSharp, Ryan Arathimos, Sarah E Reese, Christian M Page, Janine_x000D_ Felix, Leanne K KÂ¨ upers, Sheryl L Rifas-Shiman, Chunyu Liu, The Cohorts for_x000D_ Heart and Aging Research in Genomic Epidemiology plus (CHARGE +) methylation alcohol_x000D_ working group, Kimberley Burrows, Shanshan Zhao, Maria C Magnus, Liesbeth_x000D_ Duijts, Eva Corpeleijn, Dawn L DeMeo, Augusto Litonjua, Andrea Baccarelli,_x000D_ Marie-France Hivert, Emily Oken, Harold Snieder, Vincent Jaddoe,Wenche_x000D_ Nystad, Stephanie J London, Caroline L Relton & Luisa Zuccolo	2018	0.000782	0.57871	-0.82	cord blood	sustained
cg19612004	Maternal alcohol consumption and offspring DNAmethylation: findings from six general population-based birth cohorts	GemmaCSharp, Ryan Arathimos, Sarah E Reese, Christian M Page, Janine_x000D_ Felix, Leanne K KÂ¨ upers, Sheryl L Rifas-Shiman, Chunyu Liu, The Cohorts for_x000D_ Heart and Aging Research in Genomic Epidemiology plus (CHARGE +) methylation alcohol_x000D_ working group, Kimberley Burrows, Shanshan Zhao, Maria C Magnus, Liesbeth_x000D_ Duijts, Eva Corpeleijn, Dawn L DeMeo, Augusto Litonjua, Andrea Baccarelli,_x000D_ Marie-France Hivert, Emily Oken, Harold Snieder, Vincent Jaddoe,Wenche_x000D_ Nystad, Stephanie J London, Caroline L Relton & Luisa Zuccolo	2018	0.000784	0.57871	0.99	cord blood	sustained
cg10047762	Maternal alcohol consumption and offspring DNAmethylation: findings from six general population-based birth cohorts	GemmaCSharp, Ryan Arathimos, Sarah E Reese, Christian M Page, Janine_x000D_ Felix, Leanne K KÂ¨ upers, Sheryl L Rifas-Shiman, Chunyu Liu, The Cohorts for_x000D_ Heart and Aging Research in Genomic Epidemiology plus (CHARGE +) methylation alcohol_x000D_ working group, Kimberley Burrows, Shanshan Zhao, Maria C Magnus, Liesbeth_x000D_ Duijts, Eva Corpeleijn, Dawn L DeMeo, Augusto Litonjua, Andrea Baccarelli,_x000D_ Marie-France Hivert, Emily Oken, Harold Snieder, Vincent Jaddoe,Wenche_x000D_ Nystad, Stephanie J London, Caroline L Relton & Luisa Zuccolo	2018	0.000786	0.57871	0.59	cord blood	sustained
cg06012574	Maternal alcohol consumption and offspring DNAmethylation: findings from six general population-based birth cohorts	GemmaCSharp, Ryan Arathimos, Sarah E Reese, Christian M Page, Janine_x000D_ Felix, Leanne K KÂ¨ upers, Sheryl L Rifas-Shiman, Chunyu Liu, The Cohorts for_x000D_ Heart and Aging Research in Genomic Epidemiology plus (CHARGE +) methylation alcohol_x000D_ working group, Kimberley Burrows, Shanshan Zhao, Maria C Magnus, Liesbeth_x000D_ Duijts, Eva Corpeleijn, Dawn L DeMeo, Augusto Litonjua, Andrea Baccarelli,_x000D_ Marie-France Hivert, Emily Oken, Harold Snieder, Vincent Jaddoe,Wenche_x000D_ Nystad, Stephanie J London, Caroline L Relton & Luisa Zuccolo	2018	0.000788	0.57871	0.06	cord blood	sustained
cg08315613	Maternal alcohol consumption and offspring DNAmethylation: findings from six general population-based birth cohorts	GemmaCSharp, Ryan Arathimos, Sarah E Reese, Christian M Page, Janine_x000D_ Felix, Leanne K KÂ¨ upers, Sheryl L Rifas-Shiman, Chunyu Liu, The Cohorts for_x000D_ Heart and Aging Research in Genomic Epidemiology plus (CHARGE +) methylation alcohol_x000D_ working group, Kimberley Burrows, Shanshan Zhao, Maria C Magnus, Liesbeth_x000D_ Duijts, Eva Corpeleijn, Dawn L DeMeo, Augusto Litonjua, Andrea Baccarelli,_x000D_ Marie-France Hivert, Emily Oken, Harold Snieder, Vincent Jaddoe,Wenche_x000D_ Nystad, Stephanie J London, Caroline L Relton & Luisa Zuccolo	2018	0.000788	0.57871	0.39	cord blood	sustained
cg17675333	Maternal alcohol consumption and offspring DNAmethylation: findings from six general population-based birth cohorts	GemmaCSharp, Ryan Arathimos, Sarah E Reese, Christian M Page, Janine_x000D_ Felix, Leanne K KÂ¨ upers, Sheryl L Rifas-Shiman, Chunyu Liu, The Cohorts for_x000D_ Heart and Aging Research in Genomic Epidemiology plus (CHARGE +) methylation alcohol_x000D_ working group, Kimberley Burrows, Shanshan Zhao, Maria C Magnus, Liesbeth_x000D_ Duijts, Eva Corpeleijn, Dawn L DeMeo, Augusto Litonjua, Andrea Baccarelli,_x000D_ Marie-France Hivert, Emily Oken, Harold Snieder, Vincent Jaddoe,Wenche_x000D_ Nystad, Stephanie J London, Caroline L Relton & Luisa Zuccolo	2018	0.00079	0.57871	0.41	cord blood	sustained
cg08994982	Maternal alcohol consumption and offspring DNAmethylation: findings from six general population-based birth cohorts	GemmaCSharp, Ryan Arathimos, Sarah E Reese, Christian M Page, Janine_x000D_ Felix, Leanne K KÂ¨ upers, Sheryl L Rifas-Shiman, Chunyu Liu, The Cohorts for_x000D_ Heart and Aging Research in Genomic Epidemiology plus (CHARGE +) methylation alcohol_x000D_ working group, Kimberley Burrows, Shanshan Zhao, Maria C Magnus, Liesbeth_x000D_ Duijts, Eva Corpeleijn, Dawn L DeMeo, Augusto Litonjua, Andrea Baccarelli,_x000D_ Marie-France Hivert, Emily Oken, Harold Snieder, Vincent Jaddoe,Wenche_x000D_ Nystad, Stephanie J London, Caroline L Relton & Luisa Zuccolo	2018	0.000791	0.57871	-0.54	cord blood	sustained
cg22372285	Maternal alcohol consumption and offspring DNAmethylation: findings from six general population-based birth cohorts	GemmaCSharp, Ryan Arathimos, Sarah E Reese, Christian M Page, Janine_x000D_ Felix, Leanne K KÂ¨ upers, Sheryl L Rifas-Shiman, Chunyu Liu, The Cohorts for_x000D_ Heart and Aging Research in Genomic Epidemiology plus (CHARGE +) methylation alcohol_x000D_ working group, Kimberley Burrows, Shanshan Zhao, Maria C Magnus, Liesbeth_x000D_ Duijts, Eva Corpeleijn, Dawn L DeMeo, Augusto Litonjua, Andrea Baccarelli,_x000D_ Marie-France Hivert, Emily Oken, Harold Snieder, Vincent Jaddoe,Wenche_x000D_ Nystad, Stephanie J London, Caroline L Relton & Luisa Zuccolo	2018	0.000792	0.57871	-0.35	cord blood	sustained
cg00591342	Maternal alcohol consumption and offspring DNAmethylation: findings from six general population-based birth cohorts	GemmaCSharp, Ryan Arathimos, Sarah E Reese, Christian M Page, Janine_x000D_ Felix, Leanne K KÂ¨ upers, Sheryl L Rifas-Shiman, Chunyu Liu, The Cohorts for_x000D_ Heart and Aging Research in Genomic Epidemiology plus (CHARGE +) methylation alcohol_x000D_ working group, Kimberley Burrows, Shanshan Zhao, Maria C Magnus, Liesbeth_x000D_ Duijts, Eva Corpeleijn, Dawn L DeMeo, Augusto Litonjua, Andrea Baccarelli,_x000D_ Marie-France Hivert, Emily Oken, Harold Snieder, Vincent Jaddoe,Wenche_x000D_ Nystad, Stephanie J London, Caroline L Relton & Luisa Zuccolo	2018	0.000792	0.57871	0.05	cord blood	sustained
cg10641721	Maternal alcohol consumption and offspring DNAmethylation: findings from six general population-based birth cohorts	GemmaCSharp, Ryan Arathimos, Sarah E Reese, Christian M Page, Janine_x000D_ Felix, Leanne K KÂ¨ upers, Sheryl L Rifas-Shiman, Chunyu Liu, The Cohorts for_x000D_ Heart and Aging Research in Genomic Epidemiology plus (CHARGE +) methylation alcohol_x000D_ working group, Kimberley Burrows, Shanshan Zhao, Maria C Magnus, Liesbeth_x000D_ Duijts, Eva Corpeleijn, Dawn L DeMeo, Augusto Litonjua, Andrea Baccarelli,_x000D_ Marie-France Hivert, Emily Oken, Harold Snieder, Vincent Jaddoe,Wenche_x000D_ Nystad, Stephanie J London, Caroline L Relton & Luisa Zuccolo	2018	0.000793	0.57871	0.09	cord blood	sustained
cg03217173	Maternal alcohol consumption and offspring DNAmethylation: findings from six general population-based birth cohorts	GemmaCSharp, Ryan Arathimos, Sarah E Reese, Christian M Page, Janine_x000D_ Felix, Leanne K KÂ¨ upers, Sheryl L Rifas-Shiman, Chunyu Liu, The Cohorts for_x000D_ Heart and Aging Research in Genomic Epidemiology plus (CHARGE +) methylation alcohol_x000D_ working group, Kimberley Burrows, Shanshan Zhao, Maria C Magnus, Liesbeth_x000D_ Duijts, Eva Corpeleijn, Dawn L DeMeo, Augusto Litonjua, Andrea Baccarelli,_x000D_ Marie-France Hivert, Emily Oken, Harold Snieder, Vincent Jaddoe,Wenche_x000D_ Nystad, Stephanie J London, Caroline L Relton & Luisa Zuccolo	2018	0.000795	0.578747	0.19	cord blood	sustained
cg19310375	Maternal alcohol consumption and offspring DNAmethylation: findings from six general population-based birth cohorts	GemmaCSharp, Ryan Arathimos, Sarah E Reese, Christian M Page, Janine_x000D_ Felix, Leanne K KÂ¨ upers, Sheryl L Rifas-Shiman, Chunyu Liu, The Cohorts for_x000D_ Heart and Aging Research in Genomic Epidemiology plus (CHARGE +) methylation alcohol_x000D_ working group, Kimberley Burrows, Shanshan Zhao, Maria C Magnus, Liesbeth_x000D_ Duijts, Eva Corpeleijn, Dawn L DeMeo, Augusto Litonjua, Andrea Baccarelli,_x000D_ Marie-France Hivert, Emily Oken, Harold Snieder, Vincent Jaddoe,Wenche_x000D_ Nystad, Stephanie J London, Caroline L Relton & Luisa Zuccolo	2018	0.000796	0.578747	0.12	cord blood	sustained
cg02345399	Maternal alcohol consumption and offspring DNAmethylation: findings from six general population-based birth cohorts	GemmaCSharp, Ryan Arathimos, Sarah E Reese, Christian M Page, Janine_x000D_ Felix, Leanne K KÂ¨ upers, Sheryl L Rifas-Shiman, Chunyu Liu, The Cohorts for_x000D_ Heart and Aging Research in Genomic Epidemiology plus (CHARGE +) methylation alcohol_x000D_ working group, Kimberley Burrows, Shanshan Zhao, Maria C Magnus, Liesbeth_x000D_ Duijts, Eva Corpeleijn, Dawn L DeMeo, Augusto Litonjua, Andrea Baccarelli,_x000D_ Marie-France Hivert, Emily Oken, Harold Snieder, Vincent Jaddoe,Wenche_x000D_ Nystad, Stephanie J London, Caroline L Relton & Luisa Zuccolo	2018	0.0008	0.578747	-0.47	cord blood	sustained
cg18131141	Maternal alcohol consumption and offspring DNAmethylation: findings from six general population-based birth cohorts	GemmaCSharp, Ryan Arathimos, Sarah E Reese, Christian M Page, Janine_x000D_ Felix, Leanne K KÂ¨ upers, Sheryl L Rifas-Shiman, Chunyu Liu, The Cohorts for_x000D_ Heart and Aging Research in Genomic Epidemiology plus (CHARGE +) methylation alcohol_x000D_ working group, Kimberley Burrows, Shanshan Zhao, Maria C Magnus, Liesbeth_x000D_ Duijts, Eva Corpeleijn, Dawn L DeMeo, Augusto Litonjua, Andrea Baccarelli,_x000D_ Marie-France Hivert, Emily Oken, Harold Snieder, Vincent Jaddoe,Wenche_x000D_ Nystad, Stephanie J London, Caroline L Relton & Luisa Zuccolo	2018	0.0008	0.578747	0.1	cord blood	sustained
cg20558299	Maternal alcohol consumption and offspring DNAmethylation: findings from six general population-based birth cohorts	GemmaCSharp, Ryan Arathimos, Sarah E Reese, Christian M Page, Janine_x000D_ Felix, Leanne K KÂ¨ upers, Sheryl L Rifas-Shiman, Chunyu Liu, The Cohorts for_x000D_ Heart and Aging Research in Genomic Epidemiology plus (CHARGE +) methylation alcohol_x000D_ working group, Kimberley Burrows, Shanshan Zhao, Maria C Magnus, Liesbeth_x000D_ Duijts, Eva Corpeleijn, Dawn L DeMeo, Augusto Litonjua, Andrea Baccarelli,_x000D_ Marie-France Hivert, Emily Oken, Harold Snieder, Vincent Jaddoe,Wenche_x000D_ Nystad, Stephanie J London, Caroline L Relton & Luisa Zuccolo	2018	0.0008	0.578747	0.06	cord blood	sustained
cg09416521	Maternal alcohol consumption and offspring DNAmethylation: findings from six general population-based birth cohorts	GemmaCSharp, Ryan Arathimos, Sarah E Reese, Christian M Page, Janine_x000D_ Felix, Leanne K KÂ¨ upers, Sheryl L Rifas-Shiman, Chunyu Liu, The Cohorts for_x000D_ Heart and Aging Research in Genomic Epidemiology plus (CHARGE +) methylation alcohol_x000D_ working group, Kimberley Burrows, Shanshan Zhao, Maria C Magnus, Liesbeth_x000D_ Duijts, Eva Corpeleijn, Dawn L DeMeo, Augusto Litonjua, Andrea Baccarelli,_x000D_ Marie-France Hivert, Emily Oken, Harold Snieder, Vincent Jaddoe,Wenche_x000D_ Nystad, Stephanie J London, Caroline L Relton & Luisa Zuccolo	2018	0.000801	0.578747	0.35	cord blood	sustained
cg22624278	Maternal alcohol consumption and offspring DNAmethylation: findings from six general population-based birth cohorts	GemmaCSharp, Ryan Arathimos, Sarah E Reese, Christian M Page, Janine_x000D_ Felix, Leanne K KÂ¨ upers, Sheryl L Rifas-Shiman, Chunyu Liu, The Cohorts for_x000D_ Heart and Aging Research in Genomic Epidemiology plus (CHARGE +) methylation alcohol_x000D_ working group, Kimberley Burrows, Shanshan Zhao, Maria C Magnus, Liesbeth_x000D_ Duijts, Eva Corpeleijn, Dawn L DeMeo, Augusto Litonjua, Andrea Baccarelli,_x000D_ Marie-France Hivert, Emily Oken, Harold Snieder, Vincent Jaddoe,Wenche_x000D_ Nystad, Stephanie J London, Caroline L Relton & Luisa Zuccolo	2018	0.000801	0.578747	0.61	cord blood	sustained
cg15864779	Maternal alcohol consumption and offspring DNAmethylation: findings from six general population-based birth cohorts	GemmaCSharp, Ryan Arathimos, Sarah E Reese, Christian M Page, Janine_x000D_ Felix, Leanne K KÂ¨ upers, Sheryl L Rifas-Shiman, Chunyu Liu, The Cohorts for_x000D_ Heart and Aging Research in Genomic Epidemiology plus (CHARGE +) methylation alcohol_x000D_ working group, Kimberley Burrows, Shanshan Zhao, Maria C Magnus, Liesbeth_x000D_ Duijts, Eva Corpeleijn, Dawn L DeMeo, Augusto Litonjua, Andrea Baccarelli,_x000D_ Marie-France Hivert, Emily Oken, Harold Snieder, Vincent Jaddoe,Wenche_x000D_ Nystad, Stephanie J London, Caroline L Relton & Luisa Zuccolo	2018	0.000803	0.579062	0.07	cord blood	sustained
cg13015284	Maternal alcohol consumption and offspring DNAmethylation: findings from six general population-based birth cohorts	GemmaCSharp, Ryan Arathimos, Sarah E Reese, Christian M Page, Janine_x000D_ Felix, Leanne K KÂ¨ upers, Sheryl L Rifas-Shiman, Chunyu Liu, The Cohorts for_x000D_ Heart and Aging Research in Genomic Epidemiology plus (CHARGE +) methylation alcohol_x000D_ working group, Kimberley Burrows, Shanshan Zhao, Maria C Magnus, Liesbeth_x000D_ Duijts, Eva Corpeleijn, Dawn L DeMeo, Augusto Litonjua, Andrea Baccarelli,_x000D_ Marie-France Hivert, Emily Oken, Harold Snieder, Vincent Jaddoe,Wenche_x000D_ Nystad, Stephanie J London, Caroline L Relton & Luisa Zuccolo	2018	0.000805	0.579062	0.16	cord blood	sustained
cg26523005	Maternal alcohol consumption and offspring DNAmethylation: findings from six general population-based birth cohorts	GemmaCSharp, Ryan Arathimos, Sarah E Reese, Christian M Page, Janine_x000D_ Felix, Leanne K KÂ¨ upers, Sheryl L Rifas-Shiman, Chunyu Liu, The Cohorts for_x000D_ Heart and Aging Research in Genomic Epidemiology plus (CHARGE +) methylation alcohol_x000D_ working group, Kimberley Burrows, Shanshan Zhao, Maria C Magnus, Liesbeth_x000D_ Duijts, Eva Corpeleijn, Dawn L DeMeo, Augusto Litonjua, Andrea Baccarelli,_x000D_ Marie-France Hivert, Emily Oken, Harold Snieder, Vincent Jaddoe,Wenche_x000D_ Nystad, Stephanie J London, Caroline L Relton & Luisa Zuccolo	2018	0.000808	0.579062	-0.49	cord blood	sustained
cg22071194	Maternal alcohol consumption and offspring DNAmethylation: findings from six general population-based birth cohorts	GemmaCSharp, Ryan Arathimos, Sarah E Reese, Christian M Page, Janine_x000D_ Felix, Leanne K KÂ¨ upers, Sheryl L Rifas-Shiman, Chunyu Liu, The Cohorts for_x000D_ Heart and Aging Research in Genomic Epidemiology plus (CHARGE +) methylation alcohol_x000D_ working group, Kimberley Burrows, Shanshan Zhao, Maria C Magnus, Liesbeth_x000D_ Duijts, Eva Corpeleijn, Dawn L DeMeo, Augusto Litonjua, Andrea Baccarelli,_x000D_ Marie-France Hivert, Emily Oken, Harold Snieder, Vincent Jaddoe,Wenche_x000D_ Nystad, Stephanie J London, Caroline L Relton & Luisa Zuccolo	2018	0.000809	0.579062	-0.18	cord blood	sustained
cg07551230	Maternal alcohol consumption and offspring DNAmethylation: findings from six general population-based birth cohorts	GemmaCSharp, Ryan Arathimos, Sarah E Reese, Christian M Page, Janine_x000D_ Felix, Leanne K KÂ¨ upers, Sheryl L Rifas-Shiman, Chunyu Liu, The Cohorts for_x000D_ Heart and Aging Research in Genomic Epidemiology plus (CHARGE +) methylation alcohol_x000D_ working group, Kimberley Burrows, Shanshan Zhao, Maria C Magnus, Liesbeth_x000D_ Duijts, Eva Corpeleijn, Dawn L DeMeo, Augusto Litonjua, Andrea Baccarelli,_x000D_ Marie-France Hivert, Emily Oken, Harold Snieder, Vincent Jaddoe,Wenche_x000D_ Nystad, Stephanie J London, Caroline L Relton & Luisa Zuccolo	2018	0.000811	0.579062	-0.43	cord blood	sustained
cg01115668	Maternal alcohol consumption and offspring DNAmethylation: findings from six general population-based birth cohorts	GemmaCSharp, Ryan Arathimos, Sarah E Reese, Christian M Page, Janine_x000D_ Felix, Leanne K KÂ¨ upers, Sheryl L Rifas-Shiman, Chunyu Liu, The Cohorts for_x000D_ Heart and Aging Research in Genomic Epidemiology plus (CHARGE +) methylation alcohol_x000D_ working group, Kimberley Burrows, Shanshan Zhao, Maria C Magnus, Liesbeth_x000D_ Duijts, Eva Corpeleijn, Dawn L DeMeo, Augusto Litonjua, Andrea Baccarelli,_x000D_ Marie-France Hivert, Emily Oken, Harold Snieder, Vincent Jaddoe,Wenche_x000D_ Nystad, Stephanie J London, Caroline L Relton & Luisa Zuccolo	2018	0.000812	0.579062	0.08	cord blood	sustained
cg12961236	Maternal alcohol consumption and offspring DNAmethylation: findings from six general population-based birth cohorts	GemmaCSharp, Ryan Arathimos, Sarah E Reese, Christian M Page, Janine_x000D_ Felix, Leanne K KÂ¨ upers, Sheryl L Rifas-Shiman, Chunyu Liu, The Cohorts for_x000D_ Heart and Aging Research in Genomic Epidemiology plus (CHARGE +) methylation alcohol_x000D_ working group, Kimberley Burrows, Shanshan Zhao, Maria C Magnus, Liesbeth_x000D_ Duijts, Eva Corpeleijn, Dawn L DeMeo, Augusto Litonjua, Andrea Baccarelli,_x000D_ Marie-France Hivert, Emily Oken, Harold Snieder, Vincent Jaddoe,Wenche_x000D_ Nystad, Stephanie J London, Caroline L Relton & Luisa Zuccolo	2018	0.000814	0.579062	0.75	cord blood	sustained
cg19860245	Maternal alcohol consumption and offspring DNAmethylation: findings from six general population-based birth cohorts	GemmaCSharp, Ryan Arathimos, Sarah E Reese, Christian M Page, Janine_x000D_ Felix, Leanne K KÂ¨ upers, Sheryl L Rifas-Shiman, Chunyu Liu, The Cohorts for_x000D_ Heart and Aging Research in Genomic Epidemiology plus (CHARGE +) methylation alcohol_x000D_ working group, Kimberley Burrows, Shanshan Zhao, Maria C Magnus, Liesbeth_x000D_ Duijts, Eva Corpeleijn, Dawn L DeMeo, Augusto Litonjua, Andrea Baccarelli,_x000D_ Marie-France Hivert, Emily Oken, Harold Snieder, Vincent Jaddoe,Wenche_x000D_ Nystad, Stephanie J London, Caroline L Relton & Luisa Zuccolo	2018	0.000814	0.579062	0.6	cord blood	sustained
cg15500929	Maternal alcohol consumption and offspring DNAmethylation: findings from six general population-based birth cohorts	GemmaCSharp, Ryan Arathimos, Sarah E Reese, Christian M Page, Janine_x000D_ Felix, Leanne K KÂ¨ upers, Sheryl L Rifas-Shiman, Chunyu Liu, The Cohorts for_x000D_ Heart and Aging Research in Genomic Epidemiology plus (CHARGE +) methylation alcohol_x000D_ working group, Kimberley Burrows, Shanshan Zhao, Maria C Magnus, Liesbeth_x000D_ Duijts, Eva Corpeleijn, Dawn L DeMeo, Augusto Litonjua, Andrea Baccarelli,_x000D_ Marie-France Hivert, Emily Oken, Harold Snieder, Vincent Jaddoe,Wenche_x000D_ Nystad, Stephanie J London, Caroline L Relton & Luisa Zuccolo	2018	0.000815	0.579062	0.1	cord blood	sustained
cg02251315	Maternal alcohol consumption and offspring DNAmethylation: findings from six general population-based birth cohorts	GemmaCSharp, Ryan Arathimos, Sarah E Reese, Christian M Page, Janine_x000D_ Felix, Leanne K KÂ¨ upers, Sheryl L Rifas-Shiman, Chunyu Liu, The Cohorts for_x000D_ Heart and Aging Research in Genomic Epidemiology plus (CHARGE +) methylation alcohol_x000D_ working group, Kimberley Burrows, Shanshan Zhao, Maria C Magnus, Liesbeth_x000D_ Duijts, Eva Corpeleijn, Dawn L DeMeo, Augusto Litonjua, Andrea Baccarelli,_x000D_ Marie-France Hivert, Emily Oken, Harold Snieder, Vincent Jaddoe,Wenche_x000D_ Nystad, Stephanie J London, Caroline L Relton & Luisa Zuccolo	2018	0.000815	0.579062	-0.22	cord blood	sustained
cg13264399	Maternal alcohol consumption and offspring DNAmethylation: findings from six general population-based birth cohorts	GemmaCSharp, Ryan Arathimos, Sarah E Reese, Christian M Page, Janine_x000D_ Felix, Leanne K KÂ¨ upers, Sheryl L Rifas-Shiman, Chunyu Liu, The Cohorts for_x000D_ Heart and Aging Research in Genomic Epidemiology plus (CHARGE +) methylation alcohol_x000D_ working group, Kimberley Burrows, Shanshan Zhao, Maria C Magnus, Liesbeth_x000D_ Duijts, Eva Corpeleijn, Dawn L DeMeo, Augusto Litonjua, Andrea Baccarelli,_x000D_ Marie-France Hivert, Emily Oken, Harold Snieder, Vincent Jaddoe,Wenche_x000D_ Nystad, Stephanie J London, Caroline L Relton & Luisa Zuccolo	2018	0.000816	0.579062	0.69	cord blood	sustained
cg26074723	Maternal alcohol consumption and offspring DNAmethylation: findings from six general population-based birth cohorts	GemmaCSharp, Ryan Arathimos, Sarah E Reese, Christian M Page, Janine_x000D_ Felix, Leanne K KÂ¨ upers, Sheryl L Rifas-Shiman, Chunyu Liu, The Cohorts for_x000D_ Heart and Aging Research in Genomic Epidemiology plus (CHARGE +) methylation alcohol_x000D_ working group, Kimberley Burrows, Shanshan Zhao, Maria C Magnus, Liesbeth_x000D_ Duijts, Eva Corpeleijn, Dawn L DeMeo, Augusto Litonjua, Andrea Baccarelli,_x000D_ Marie-France Hivert, Emily Oken, Harold Snieder, Vincent Jaddoe,Wenche_x000D_ Nystad, Stephanie J London, Caroline L Relton & Luisa Zuccolo	2018	0.000816	0.579062	0.26	cord blood	sustained
cg25760227	Maternal alcohol consumption and offspring DNAmethylation: findings from six general population-based birth cohorts	GemmaCSharp, Ryan Arathimos, Sarah E Reese, Christian M Page, Janine_x000D_ Felix, Leanne K KÂ¨ upers, Sheryl L Rifas-Shiman, Chunyu Liu, The Cohorts for_x000D_ Heart and Aging Research in Genomic Epidemiology plus (CHARGE +) methylation alcohol_x000D_ working group, Kimberley Burrows, Shanshan Zhao, Maria C Magnus, Liesbeth_x000D_ Duijts, Eva Corpeleijn, Dawn L DeMeo, Augusto Litonjua, Andrea Baccarelli,_x000D_ Marie-France Hivert, Emily Oken, Harold Snieder, Vincent Jaddoe,Wenche_x000D_ Nystad, Stephanie J London, Caroline L Relton & Luisa Zuccolo	2018	0.00082	0.580094	-0.75	cord blood	sustained
cg26647197	Maternal alcohol consumption and offspring DNAmethylation: findings from six general population-based birth cohorts	GemmaCSharp, Ryan Arathimos, Sarah E Reese, Christian M Page, Janine_x000D_ Felix, Leanne K KÂ¨ upers, Sheryl L Rifas-Shiman, Chunyu Liu, The Cohorts for_x000D_ Heart and Aging Research in Genomic Epidemiology plus (CHARGE +) methylation alcohol_x000D_ working group, Kimberley Burrows, Shanshan Zhao, Maria C Magnus, Liesbeth_x000D_ Duijts, Eva Corpeleijn, Dawn L DeMeo, Augusto Litonjua, Andrea Baccarelli,_x000D_ Marie-France Hivert, Emily Oken, Harold Snieder, Vincent Jaddoe,Wenche_x000D_ Nystad, Stephanie J London, Caroline L Relton & Luisa Zuccolo	2018	0.000822	0.580094	0.24	cord blood	sustained
cg10056854	Maternal alcohol consumption and offspring DNAmethylation: findings from six general population-based birth cohorts	GemmaCSharp, Ryan Arathimos, Sarah E Reese, Christian M Page, Janine_x000D_ Felix, Leanne K KÂ¨ upers, Sheryl L Rifas-Shiman, Chunyu Liu, The Cohorts for_x000D_ Heart and Aging Research in Genomic Epidemiology plus (CHARGE +) methylation alcohol_x000D_ working group, Kimberley Burrows, Shanshan Zhao, Maria C Magnus, Liesbeth_x000D_ Duijts, Eva Corpeleijn, Dawn L DeMeo, Augusto Litonjua, Andrea Baccarelli,_x000D_ Marie-France Hivert, Emily Oken, Harold Snieder, Vincent Jaddoe,Wenche_x000D_ Nystad, Stephanie J London, Caroline L Relton & Luisa Zuccolo	2018	0.000823	0.580094	0.28	cord blood	sustained
cg11197905	Maternal alcohol consumption and offspring DNAmethylation: findings from six general population-based birth cohorts	GemmaCSharp, Ryan Arathimos, Sarah E Reese, Christian M Page, Janine_x000D_ Felix, Leanne K KÂ¨ upers, Sheryl L Rifas-Shiman, Chunyu Liu, The Cohorts for_x000D_ Heart and Aging Research in Genomic Epidemiology plus (CHARGE +) methylation alcohol_x000D_ working group, Kimberley Burrows, Shanshan Zhao, Maria C Magnus, Liesbeth_x000D_ Duijts, Eva Corpeleijn, Dawn L DeMeo, Augusto Litonjua, Andrea Baccarelli,_x000D_ Marie-France Hivert, Emily Oken, Harold Snieder, Vincent Jaddoe,Wenche_x000D_ Nystad, Stephanie J London, Caroline L Relton & Luisa Zuccolo	2018	0.000824	0.580094	-0.48	cord blood	sustained
cg09732282	Maternal alcohol consumption and offspring DNAmethylation: findings from six general population-based birth cohorts	GemmaCSharp, Ryan Arathimos, Sarah E Reese, Christian M Page, Janine_x000D_ Felix, Leanne K KÂ¨ upers, Sheryl L Rifas-Shiman, Chunyu Liu, The Cohorts for_x000D_ Heart and Aging Research in Genomic Epidemiology plus (CHARGE +) methylation alcohol_x000D_ working group, Kimberley Burrows, Shanshan Zhao, Maria C Magnus, Liesbeth_x000D_ Duijts, Eva Corpeleijn, Dawn L DeMeo, Augusto Litonjua, Andrea Baccarelli,_x000D_ Marie-France Hivert, Emily Oken, Harold Snieder, Vincent Jaddoe,Wenche_x000D_ Nystad, Stephanie J London, Caroline L Relton & Luisa Zuccolo	2018	0.000824	0.580094	-0.08	cord blood	sustained
cg21008828	Maternal alcohol consumption and offspring DNAmethylation: findings from six general population-based birth cohorts	GemmaCSharp, Ryan Arathimos, Sarah E Reese, Christian M Page, Janine_x000D_ Felix, Leanne K KÂ¨ upers, Sheryl L Rifas-Shiman, Chunyu Liu, The Cohorts for_x000D_ Heart and Aging Research in Genomic Epidemiology plus (CHARGE +) methylation alcohol_x000D_ working group, Kimberley Burrows, Shanshan Zhao, Maria C Magnus, Liesbeth_x000D_ Duijts, Eva Corpeleijn, Dawn L DeMeo, Augusto Litonjua, Andrea Baccarelli,_x000D_ Marie-France Hivert, Emily Oken, Harold Snieder, Vincent Jaddoe,Wenche_x000D_ Nystad, Stephanie J London, Caroline L Relton & Luisa Zuccolo	2018	0.000825	0.580094	0.07	cord blood	sustained
cg22927215	Maternal alcohol consumption and offspring DNAmethylation: findings from six general population-based birth cohorts	GemmaCSharp, Ryan Arathimos, Sarah E Reese, Christian M Page, Janine_x000D_ Felix, Leanne K KÂ¨ upers, Sheryl L Rifas-Shiman, Chunyu Liu, The Cohorts for_x000D_ Heart and Aging Research in Genomic Epidemiology plus (CHARGE +) methylation alcohol_x000D_ working group, Kimberley Burrows, Shanshan Zhao, Maria C Magnus, Liesbeth_x000D_ Duijts, Eva Corpeleijn, Dawn L DeMeo, Augusto Litonjua, Andrea Baccarelli,_x000D_ Marie-France Hivert, Emily Oken, Harold Snieder, Vincent Jaddoe,Wenche_x000D_ Nystad, Stephanie J London, Caroline L Relton & Luisa Zuccolo	2018	0.000827	0.580201	-0.06	cord blood	sustained
cg02545192	Maternal alcohol consumption and offspring DNAmethylation: findings from six general population-based birth cohorts	GemmaCSharp, Ryan Arathimos, Sarah E Reese, Christian M Page, Janine_x000D_ Felix, Leanne K KÂ¨ upers, Sheryl L Rifas-Shiman, Chunyu Liu, The Cohorts for_x000D_ Heart and Aging Research in Genomic Epidemiology plus (CHARGE +) methylation alcohol_x000D_ working group, Kimberley Burrows, Shanshan Zhao, Maria C Magnus, Liesbeth_x000D_ Duijts, Eva Corpeleijn, Dawn L DeMeo, Augusto Litonjua, Andrea Baccarelli,_x000D_ Marie-France Hivert, Emily Oken, Harold Snieder, Vincent Jaddoe,Wenche_x000D_ Nystad, Stephanie J London, Caroline L Relton & Luisa Zuccolo	2018	0.000828	0.580201	0.17	cord blood	sustained
cg09163005	Maternal alcohol consumption and offspring DNAmethylation: findings from six general population-based birth cohorts	GemmaCSharp, Ryan Arathimos, Sarah E Reese, Christian M Page, Janine_x000D_ Felix, Leanne K KÂ¨ upers, Sheryl L Rifas-Shiman, Chunyu Liu, The Cohorts for_x000D_ Heart and Aging Research in Genomic Epidemiology plus (CHARGE +) methylation alcohol_x000D_ working group, Kimberley Burrows, Shanshan Zhao, Maria C Magnus, Liesbeth_x000D_ Duijts, Eva Corpeleijn, Dawn L DeMeo, Augusto Litonjua, Andrea Baccarelli,_x000D_ Marie-France Hivert, Emily Oken, Harold Snieder, Vincent Jaddoe,Wenche_x000D_ Nystad, Stephanie J London, Caroline L Relton & Luisa Zuccolo	2018	0.000833	0.581984	0.53	cord blood	sustained
cg09241324	Maternal alcohol consumption and offspring DNAmethylation: findings from six general population-based birth cohorts	GemmaCSharp, Ryan Arathimos, Sarah E Reese, Christian M Page, Janine_x000D_ Felix, Leanne K KÂ¨ upers, Sheryl L Rifas-Shiman, Chunyu Liu, The Cohorts for_x000D_ Heart and Aging Research in Genomic Epidemiology plus (CHARGE +) methylation alcohol_x000D_ working group, Kimberley Burrows, Shanshan Zhao, Maria C Magnus, Liesbeth_x000D_ Duijts, Eva Corpeleijn, Dawn L DeMeo, Augusto Litonjua, Andrea Baccarelli,_x000D_ Marie-France Hivert, Emily Oken, Harold Snieder, Vincent Jaddoe,Wenche_x000D_ Nystad, Stephanie J London, Caroline L Relton & Luisa Zuccolo	2018	0.000833	0.581984	-0.18	cord blood	sustained
cg22227058	Maternal alcohol consumption and offspring DNAmethylation: findings from six general population-based birth cohorts	GemmaCSharp, Ryan Arathimos, Sarah E Reese, Christian M Page, Janine_x000D_ Felix, Leanne K KÂ¨ upers, Sheryl L Rifas-Shiman, Chunyu Liu, The Cohorts for_x000D_ Heart and Aging Research in Genomic Epidemiology plus (CHARGE +) methylation alcohol_x000D_ working group, Kimberley Burrows, Shanshan Zhao, Maria C Magnus, Liesbeth_x000D_ Duijts, Eva Corpeleijn, Dawn L DeMeo, Augusto Litonjua, Andrea Baccarelli,_x000D_ Marie-France Hivert, Emily Oken, Harold Snieder, Vincent Jaddoe,Wenche_x000D_ Nystad, Stephanie J London, Caroline L Relton & Luisa Zuccolo	2018	0.000839	0.583023	-0.07	cord blood	sustained
cg03555233	Maternal alcohol consumption and offspring DNAmethylation: findings from six general population-based birth cohorts	GemmaCSharp, Ryan Arathimos, Sarah E Reese, Christian M Page, Janine_x000D_ Felix, Leanne K KÂ¨ upers, Sheryl L Rifas-Shiman, Chunyu Liu, The Cohorts for_x000D_ Heart and Aging Research in Genomic Epidemiology plus (CHARGE +) methylation alcohol_x000D_ working group, Kimberley Burrows, Shanshan Zhao, Maria C Magnus, Liesbeth_x000D_ Duijts, Eva Corpeleijn, Dawn L DeMeo, Augusto Litonjua, Andrea Baccarelli,_x000D_ Marie-France Hivert, Emily Oken, Harold Snieder, Vincent Jaddoe,Wenche_x000D_ Nystad, Stephanie J London, Caroline L Relton & Luisa Zuccolo	2018	0.000845	0.583023	0.07	cord blood	sustained
cg27000687	Maternal alcohol consumption and offspring DNAmethylation: findings from six general population-based birth cohorts	GemmaCSharp, Ryan Arathimos, Sarah E Reese, Christian M Page, Janine_x000D_ Felix, Leanne K KÂ¨ upers, Sheryl L Rifas-Shiman, Chunyu Liu, The Cohorts for_x000D_ Heart and Aging Research in Genomic Epidemiology plus (CHARGE +) methylation alcohol_x000D_ working group, Kimberley Burrows, Shanshan Zhao, Maria C Magnus, Liesbeth_x000D_ Duijts, Eva Corpeleijn, Dawn L DeMeo, Augusto Litonjua, Andrea Baccarelli,_x000D_ Marie-France Hivert, Emily Oken, Harold Snieder, Vincent Jaddoe,Wenche_x000D_ Nystad, Stephanie J London, Caroline L Relton & Luisa Zuccolo	2018	0.000847	0.583023	0.76	cord blood	sustained
cg02953562	Maternal alcohol consumption and offspring DNAmethylation: findings from six general population-based birth cohorts	GemmaCSharp, Ryan Arathimos, Sarah E Reese, Christian M Page, Janine_x000D_ Felix, Leanne K KÂ¨ upers, Sheryl L Rifas-Shiman, Chunyu Liu, The Cohorts for_x000D_ Heart and Aging Research in Genomic Epidemiology plus (CHARGE +) methylation alcohol_x000D_ working group, Kimberley Burrows, Shanshan Zhao, Maria C Magnus, Liesbeth_x000D_ Duijts, Eva Corpeleijn, Dawn L DeMeo, Augusto Litonjua, Andrea Baccarelli,_x000D_ Marie-France Hivert, Emily Oken, Harold Snieder, Vincent Jaddoe,Wenche_x000D_ Nystad, Stephanie J London, Caroline L Relton & Luisa Zuccolo	2018	0.000849	0.583023	-0.25	cord blood	sustained
cg23725567	Maternal alcohol consumption and offspring DNAmethylation: findings from six general population-based birth cohorts	GemmaCSharp, Ryan Arathimos, Sarah E Reese, Christian M Page, Janine_x000D_ Felix, Leanne K KÂ¨ upers, Sheryl L Rifas-Shiman, Chunyu Liu, The Cohorts for_x000D_ Heart and Aging Research in Genomic Epidemiology plus (CHARGE +) methylation alcohol_x000D_ working group, Kimberley Burrows, Shanshan Zhao, Maria C Magnus, Liesbeth_x000D_ Duijts, Eva Corpeleijn, Dawn L DeMeo, Augusto Litonjua, Andrea Baccarelli,_x000D_ Marie-France Hivert, Emily Oken, Harold Snieder, Vincent Jaddoe,Wenche_x000D_ Nystad, Stephanie J London, Caroline L Relton & Luisa Zuccolo	2018	0.00085	0.583023	0.06	cord blood	sustained
cg17296447	Maternal alcohol consumption and offspring DNAmethylation: findings from six general population-based birth cohorts	GemmaCSharp, Ryan Arathimos, Sarah E Reese, Christian M Page, Janine_x000D_ Felix, Leanne K KÂ¨ upers, Sheryl L Rifas-Shiman, Chunyu Liu, The Cohorts for_x000D_ Heart and Aging Research in Genomic Epidemiology plus (CHARGE +) methylation alcohol_x000D_ working group, Kimberley Burrows, Shanshan Zhao, Maria C Magnus, Liesbeth_x000D_ Duijts, Eva Corpeleijn, Dawn L DeMeo, Augusto Litonjua, Andrea Baccarelli,_x000D_ Marie-France Hivert, Emily Oken, Harold Snieder, Vincent Jaddoe,Wenche_x000D_ Nystad, Stephanie J London, Caroline L Relton & Luisa Zuccolo	2018	0.00085	0.583023	-0.24	cord blood	sustained
cg15664905	Maternal alcohol consumption and offspring DNAmethylation: findings from six general population-based birth cohorts	GemmaCSharp, Ryan Arathimos, Sarah E Reese, Christian M Page, Janine_x000D_ Felix, Leanne K KÂ¨ upers, Sheryl L Rifas-Shiman, Chunyu Liu, The Cohorts for_x000D_ Heart and Aging Research in Genomic Epidemiology plus (CHARGE +) methylation alcohol_x000D_ working group, Kimberley Burrows, Shanshan Zhao, Maria C Magnus, Liesbeth_x000D_ Duijts, Eva Corpeleijn, Dawn L DeMeo, Augusto Litonjua, Andrea Baccarelli,_x000D_ Marie-France Hivert, Emily Oken, Harold Snieder, Vincent Jaddoe,Wenche_x000D_ Nystad, Stephanie J London, Caroline L Relton & Luisa Zuccolo	2018	0.000852	0.583023	-0.47	cord blood	sustained
ch.2.66207210F	Maternal alcohol consumption and offspring DNAmethylation: findings from six general population-based birth cohorts	GemmaCSharp, Ryan Arathimos, Sarah E Reese, Christian M Page, Janine_x000D_ Felix, Leanne K KÂ¨ upers, Sheryl L Rifas-Shiman, Chunyu Liu, The Cohorts for_x000D_ Heart and Aging Research in Genomic Epidemiology plus (CHARGE +) methylation alcohol_x000D_ working group, Kimberley Burrows, Shanshan Zhao, Maria C Magnus, Liesbeth_x000D_ Duijts, Eva Corpeleijn, Dawn L DeMeo, Augusto Litonjua, Andrea Baccarelli,_x000D_ Marie-France Hivert, Emily Oken, Harold Snieder, Vincent Jaddoe,Wenche_x000D_ Nystad, Stephanie J London, Caroline L Relton & Luisa Zuccolo	2018	0.000852	0.583023	0.06	cord blood	sustained
cg05982345	Maternal alcohol consumption and offspring DNAmethylation: findings from six general population-based birth cohorts	GemmaCSharp, Ryan Arathimos, Sarah E Reese, Christian M Page, Janine_x000D_ Felix, Leanne K KÂ¨ upers, Sheryl L Rifas-Shiman, Chunyu Liu, The Cohorts for_x000D_ Heart and Aging Research in Genomic Epidemiology plus (CHARGE +) methylation alcohol_x000D_ working group, Kimberley Burrows, Shanshan Zhao, Maria C Magnus, Liesbeth_x000D_ Duijts, Eva Corpeleijn, Dawn L DeMeo, Augusto Litonjua, Andrea Baccarelli,_x000D_ Marie-France Hivert, Emily Oken, Harold Snieder, Vincent Jaddoe,Wenche_x000D_ Nystad, Stephanie J London, Caroline L Relton & Luisa Zuccolo	2018	0.000853	0.583023	-0.18	cord blood	sustained
cg21113478	Maternal alcohol consumption and offspring DNAmethylation: findings from six general population-based birth cohorts	GemmaCSharp, Ryan Arathimos, Sarah E Reese, Christian M Page, Janine_x000D_ Felix, Leanne K KÂ¨ upers, Sheryl L Rifas-Shiman, Chunyu Liu, The Cohorts for_x000D_ Heart and Aging Research in Genomic Epidemiology plus (CHARGE +) methylation alcohol_x000D_ working group, Kimberley Burrows, Shanshan Zhao, Maria C Magnus, Liesbeth_x000D_ Duijts, Eva Corpeleijn, Dawn L DeMeo, Augusto Litonjua, Andrea Baccarelli,_x000D_ Marie-France Hivert, Emily Oken, Harold Snieder, Vincent Jaddoe,Wenche_x000D_ Nystad, Stephanie J London, Caroline L Relton & Luisa Zuccolo	2018	0.000853	0.583023	-0.63	cord blood	sustained
cg12511579	Maternal alcohol consumption and offspring DNAmethylation: findings from six general population-based birth cohorts	GemmaCSharp, Ryan Arathimos, Sarah E Reese, Christian M Page, Janine_x000D_ Felix, Leanne K KÂ¨ upers, Sheryl L Rifas-Shiman, Chunyu Liu, The Cohorts for_x000D_ Heart and Aging Research in Genomic Epidemiology plus (CHARGE +) methylation alcohol_x000D_ working group, Kimberley Burrows, Shanshan Zhao, Maria C Magnus, Liesbeth_x000D_ Duijts, Eva Corpeleijn, Dawn L DeMeo, Augusto Litonjua, Andrea Baccarelli,_x000D_ Marie-France Hivert, Emily Oken, Harold Snieder, Vincent Jaddoe,Wenche_x000D_ Nystad, Stephanie J London, Caroline L Relton & Luisa Zuccolo	2018	0.000856	0.583023	-0.38	cord blood	sustained
cg23140554	Maternal alcohol consumption and offspring DNAmethylation: findings from six general population-based birth cohorts	GemmaCSharp, Ryan Arathimos, Sarah E Reese, Christian M Page, Janine_x000D_ Felix, Leanne K KÂ¨ upers, Sheryl L Rifas-Shiman, Chunyu Liu, The Cohorts for_x000D_ Heart and Aging Research in Genomic Epidemiology plus (CHARGE +) methylation alcohol_x000D_ working group, Kimberley Burrows, Shanshan Zhao, Maria C Magnus, Liesbeth_x000D_ Duijts, Eva Corpeleijn, Dawn L DeMeo, Augusto Litonjua, Andrea Baccarelli,_x000D_ Marie-France Hivert, Emily Oken, Harold Snieder, Vincent Jaddoe,Wenche_x000D_ Nystad, Stephanie J London, Caroline L Relton & Luisa Zuccolo	2018	0.000857	0.583023	0.06	cord blood	sustained
cg02034974	Maternal alcohol consumption and offspring DNAmethylation: findings from six general population-based birth cohorts	GemmaCSharp, Ryan Arathimos, Sarah E Reese, Christian M Page, Janine_x000D_ Felix, Leanne K KÂ¨ upers, Sheryl L Rifas-Shiman, Chunyu Liu, The Cohorts for_x000D_ Heart and Aging Research in Genomic Epidemiology plus (CHARGE +) methylation alcohol_x000D_ working group, Kimberley Burrows, Shanshan Zhao, Maria C Magnus, Liesbeth_x000D_ Duijts, Eva Corpeleijn, Dawn L DeMeo, Augusto Litonjua, Andrea Baccarelli,_x000D_ Marie-France Hivert, Emily Oken, Harold Snieder, Vincent Jaddoe,Wenche_x000D_ Nystad, Stephanie J London, Caroline L Relton & Luisa Zuccolo	2018	0.000859	0.583023	0.05	cord blood	sustained
cg23241201	Maternal alcohol consumption and offspring DNAmethylation: findings from six general population-based birth cohorts	GemmaCSharp, Ryan Arathimos, Sarah E Reese, Christian M Page, Janine_x000D_ Felix, Leanne K KÂ¨ upers, Sheryl L Rifas-Shiman, Chunyu Liu, The Cohorts for_x000D_ Heart and Aging Research in Genomic Epidemiology plus (CHARGE +) methylation alcohol_x000D_ working group, Kimberley Burrows, Shanshan Zhao, Maria C Magnus, Liesbeth_x000D_ Duijts, Eva Corpeleijn, Dawn L DeMeo, Augusto Litonjua, Andrea Baccarelli,_x000D_ Marie-France Hivert, Emily Oken, Harold Snieder, Vincent Jaddoe,Wenche_x000D_ Nystad, Stephanie J London, Caroline L Relton & Luisa Zuccolo	2018	0.000859	0.583023	-0.25	cord blood	sustained
cg12299303	Maternal alcohol consumption and offspring DNAmethylation: findings from six general population-based birth cohorts	GemmaCSharp, Ryan Arathimos, Sarah E Reese, Christian M Page, Janine_x000D_ Felix, Leanne K KÂ¨ upers, Sheryl L Rifas-Shiman, Chunyu Liu, The Cohorts for_x000D_ Heart and Aging Research in Genomic Epidemiology plus (CHARGE +) methylation alcohol_x000D_ working group, Kimberley Burrows, Shanshan Zhao, Maria C Magnus, Liesbeth_x000D_ Duijts, Eva Corpeleijn, Dawn L DeMeo, Augusto Litonjua, Andrea Baccarelli,_x000D_ Marie-France Hivert, Emily Oken, Harold Snieder, Vincent Jaddoe,Wenche_x000D_ Nystad, Stephanie J London, Caroline L Relton & Luisa Zuccolo	2018	0.000861	0.583023	-0.95	cord blood	sustained
cg24836242	Maternal alcohol consumption and offspring DNAmethylation: findings from six general population-based birth cohorts	GemmaCSharp, Ryan Arathimos, Sarah E Reese, Christian M Page, Janine_x000D_ Felix, Leanne K KÂ¨ upers, Sheryl L Rifas-Shiman, Chunyu Liu, The Cohorts for_x000D_ Heart and Aging Research in Genomic Epidemiology plus (CHARGE +) methylation alcohol_x000D_ working group, Kimberley Burrows, Shanshan Zhao, Maria C Magnus, Liesbeth_x000D_ Duijts, Eva Corpeleijn, Dawn L DeMeo, Augusto Litonjua, Andrea Baccarelli,_x000D_ Marie-France Hivert, Emily Oken, Harold Snieder, Vincent Jaddoe,Wenche_x000D_ Nystad, Stephanie J London, Caroline L Relton & Luisa Zuccolo	2018	0.000862	0.583023	-0.36	cord blood	sustained
cg23256683	Maternal alcohol consumption and offspring DNAmethylation: findings from six general population-based birth cohorts	GemmaCSharp, Ryan Arathimos, Sarah E Reese, Christian M Page, Janine_x000D_ Felix, Leanne K KÂ¨ upers, Sheryl L Rifas-Shiman, Chunyu Liu, The Cohorts for_x000D_ Heart and Aging Research in Genomic Epidemiology plus (CHARGE +) methylation alcohol_x000D_ working group, Kimberley Burrows, Shanshan Zhao, Maria C Magnus, Liesbeth_x000D_ Duijts, Eva Corpeleijn, Dawn L DeMeo, Augusto Litonjua, Andrea Baccarelli,_x000D_ Marie-France Hivert, Emily Oken, Harold Snieder, Vincent Jaddoe,Wenche_x000D_ Nystad, Stephanie J London, Caroline L Relton & Luisa Zuccolo	2018	0.000863	0.583023	-0.18	cord blood	sustained
cg10312186	Maternal alcohol consumption and offspring DNAmethylation: findings from six general population-based birth cohorts	GemmaCSharp, Ryan Arathimos, Sarah E Reese, Christian M Page, Janine_x000D_ Felix, Leanne K KÂ¨ upers, Sheryl L Rifas-Shiman, Chunyu Liu, The Cohorts for_x000D_ Heart and Aging Research in Genomic Epidemiology plus (CHARGE +) methylation alcohol_x000D_ working group, Kimberley Burrows, Shanshan Zhao, Maria C Magnus, Liesbeth_x000D_ Duijts, Eva Corpeleijn, Dawn L DeMeo, Augusto Litonjua, Andrea Baccarelli,_x000D_ Marie-France Hivert, Emily Oken, Harold Snieder, Vincent Jaddoe,Wenche_x000D_ Nystad, Stephanie J London, Caroline L Relton & Luisa Zuccolo	2018	0.000864	0.583023	0.54	cord blood	sustained
cg08346127	Maternal alcohol consumption and offspring DNAmethylation: findings from six general population-based birth cohorts	GemmaCSharp, Ryan Arathimos, Sarah E Reese, Christian M Page, Janine_x000D_ Felix, Leanne K KÂ¨ upers, Sheryl L Rifas-Shiman, Chunyu Liu, The Cohorts for_x000D_ Heart and Aging Research in Genomic Epidemiology plus (CHARGE +) methylation alcohol_x000D_ working group, Kimberley Burrows, Shanshan Zhao, Maria C Magnus, Liesbeth_x000D_ Duijts, Eva Corpeleijn, Dawn L DeMeo, Augusto Litonjua, Andrea Baccarelli,_x000D_ Marie-France Hivert, Emily Oken, Harold Snieder, Vincent Jaddoe,Wenche_x000D_ Nystad, Stephanie J London, Caroline L Relton & Luisa Zuccolo	2018	0.000865	0.583023	-0.39	cord blood	sustained
cg15166296	Maternal alcohol consumption and offspring DNAmethylation: findings from six general population-based birth cohorts	GemmaCSharp, Ryan Arathimos, Sarah E Reese, Christian M Page, Janine_x000D_ Felix, Leanne K KÂ¨ upers, Sheryl L Rifas-Shiman, Chunyu Liu, The Cohorts for_x000D_ Heart and Aging Research in Genomic Epidemiology plus (CHARGE +) methylation alcohol_x000D_ working group, Kimberley Burrows, Shanshan Zhao, Maria C Magnus, Liesbeth_x000D_ Duijts, Eva Corpeleijn, Dawn L DeMeo, Augusto Litonjua, Andrea Baccarelli,_x000D_ Marie-France Hivert, Emily Oken, Harold Snieder, Vincent Jaddoe,Wenche_x000D_ Nystad, Stephanie J London, Caroline L Relton & Luisa Zuccolo	2018	0.00087	0.583023	-0.88	cord blood	sustained
cg00563793	Maternal alcohol consumption and offspring DNAmethylation: findings from six general population-based birth cohorts	GemmaCSharp, Ryan Arathimos, Sarah E Reese, Christian M Page, Janine_x000D_ Felix, Leanne K KÂ¨ upers, Sheryl L Rifas-Shiman, Chunyu Liu, The Cohorts for_x000D_ Heart and Aging Research in Genomic Epidemiology plus (CHARGE +) methylation alcohol_x000D_ working group, Kimberley Burrows, Shanshan Zhao, Maria C Magnus, Liesbeth_x000D_ Duijts, Eva Corpeleijn, Dawn L DeMeo, Augusto Litonjua, Andrea Baccarelli,_x000D_ Marie-France Hivert, Emily Oken, Harold Snieder, Vincent Jaddoe,Wenche_x000D_ Nystad, Stephanie J London, Caroline L Relton & Luisa Zuccolo	2018	0.00087	0.583023	0.07	cord blood	sustained
cg25215594	Maternal alcohol consumption and offspring DNAmethylation: findings from six general population-based birth cohorts	GemmaCSharp, Ryan Arathimos, Sarah E Reese, Christian M Page, Janine_x000D_ Felix, Leanne K KÂ¨ upers, Sheryl L Rifas-Shiman, Chunyu Liu, The Cohorts for_x000D_ Heart and Aging Research in Genomic Epidemiology plus (CHARGE +) methylation alcohol_x000D_ working group, Kimberley Burrows, Shanshan Zhao, Maria C Magnus, Liesbeth_x000D_ Duijts, Eva Corpeleijn, Dawn L DeMeo, Augusto Litonjua, Andrea Baccarelli,_x000D_ Marie-France Hivert, Emily Oken, Harold Snieder, Vincent Jaddoe,Wenche_x000D_ Nystad, Stephanie J London, Caroline L Relton & Luisa Zuccolo	2018	0.000871	0.583023	0.34	cord blood	sustained
cg15269516	Maternal alcohol consumption and offspring DNAmethylation: findings from six general population-based birth cohorts	GemmaCSharp, Ryan Arathimos, Sarah E Reese, Christian M Page, Janine_x000D_ Felix, Leanne K KÂ¨ upers, Sheryl L Rifas-Shiman, Chunyu Liu, The Cohorts for_x000D_ Heart and Aging Research in Genomic Epidemiology plus (CHARGE +) methylation alcohol_x000D_ working group, Kimberley Burrows, Shanshan Zhao, Maria C Magnus, Liesbeth_x000D_ Duijts, Eva Corpeleijn, Dawn L DeMeo, Augusto Litonjua, Andrea Baccarelli,_x000D_ Marie-France Hivert, Emily Oken, Harold Snieder, Vincent Jaddoe,Wenche_x000D_ Nystad, Stephanie J London, Caroline L Relton & Luisa Zuccolo	2018	0.000872	0.583023	0.19	cord blood	sustained
cg12573674	Maternal alcohol consumption and offspring DNAmethylation: findings from six general population-based birth cohorts	GemmaCSharp, Ryan Arathimos, Sarah E Reese, Christian M Page, Janine_x000D_ Felix, Leanne K KÂ¨ upers, Sheryl L Rifas-Shiman, Chunyu Liu, The Cohorts for_x000D_ Heart and Aging Research in Genomic Epidemiology plus (CHARGE +) methylation alcohol_x000D_ working group, Kimberley Burrows, Shanshan Zhao, Maria C Magnus, Liesbeth_x000D_ Duijts, Eva Corpeleijn, Dawn L DeMeo, Augusto Litonjua, Andrea Baccarelli,_x000D_ Marie-France Hivert, Emily Oken, Harold Snieder, Vincent Jaddoe,Wenche_x000D_ Nystad, Stephanie J London, Caroline L Relton & Luisa Zuccolo	2018	0.000874	0.583023	-0.4	cord blood	sustained
cg23954489	Maternal alcohol consumption and offspring DNAmethylation: findings from six general population-based birth cohorts	GemmaCSharp, Ryan Arathimos, Sarah E Reese, Christian M Page, Janine_x000D_ Felix, Leanne K KÂ¨ upers, Sheryl L Rifas-Shiman, Chunyu Liu, The Cohorts for_x000D_ Heart and Aging Research in Genomic Epidemiology plus (CHARGE +) methylation alcohol_x000D_ working group, Kimberley Burrows, Shanshan Zhao, Maria C Magnus, Liesbeth_x000D_ Duijts, Eva Corpeleijn, Dawn L DeMeo, Augusto Litonjua, Andrea Baccarelli,_x000D_ Marie-France Hivert, Emily Oken, Harold Snieder, Vincent Jaddoe,Wenche_x000D_ Nystad, Stephanie J London, Caroline L Relton & Luisa Zuccolo	2018	0.000876	0.583023	0.07	cord blood	sustained
cg00318608	Maternal alcohol consumption and offspring DNAmethylation: findings from six general population-based birth cohorts	GemmaCSharp, Ryan Arathimos, Sarah E Reese, Christian M Page, Janine_x000D_ Felix, Leanne K KÂ¨ upers, Sheryl L Rifas-Shiman, Chunyu Liu, The Cohorts for_x000D_ Heart and Aging Research in Genomic Epidemiology plus (CHARGE +) methylation alcohol_x000D_ working group, Kimberley Burrows, Shanshan Zhao, Maria C Magnus, Liesbeth_x000D_ Duijts, Eva Corpeleijn, Dawn L DeMeo, Augusto Litonjua, Andrea Baccarelli,_x000D_ Marie-France Hivert, Emily Oken, Harold Snieder, Vincent Jaddoe,Wenche_x000D_ Nystad, Stephanie J London, Caroline L Relton & Luisa Zuccolo	2018	0.000877	0.583023	0.09	cord blood	sustained
cg20050113	Maternal alcohol consumption and offspring DNAmethylation: findings from six general population-based birth cohorts	GemmaCSharp, Ryan Arathimos, Sarah E Reese, Christian M Page, Janine_x000D_ Felix, Leanne K KÂ¨ upers, Sheryl L Rifas-Shiman, Chunyu Liu, The Cohorts for_x000D_ Heart and Aging Research in Genomic Epidemiology plus (CHARGE +) methylation alcohol_x000D_ working group, Kimberley Burrows, Shanshan Zhao, Maria C Magnus, Liesbeth_x000D_ Duijts, Eva Corpeleijn, Dawn L DeMeo, Augusto Litonjua, Andrea Baccarelli,_x000D_ Marie-France Hivert, Emily Oken, Harold Snieder, Vincent Jaddoe,Wenche_x000D_ Nystad, Stephanie J London, Caroline L Relton & Luisa Zuccolo	2018	0.000877	0.583023	-0.7	cord blood	sustained
cg06619059	Maternal alcohol consumption and offspring DNAmethylation: findings from six general population-based birth cohorts	GemmaCSharp, Ryan Arathimos, Sarah E Reese, Christian M Page, Janine_x000D_ Felix, Leanne K KÂ¨ upers, Sheryl L Rifas-Shiman, Chunyu Liu, The Cohorts for_x000D_ Heart and Aging Research in Genomic Epidemiology plus (CHARGE +) methylation alcohol_x000D_ working group, Kimberley Burrows, Shanshan Zhao, Maria C Magnus, Liesbeth_x000D_ Duijts, Eva Corpeleijn, Dawn L DeMeo, Augusto Litonjua, Andrea Baccarelli,_x000D_ Marie-France Hivert, Emily Oken, Harold Snieder, Vincent Jaddoe,Wenche_x000D_ Nystad, Stephanie J London, Caroline L Relton & Luisa Zuccolo	2018	0.000879	0.583023	0.06	cord blood	sustained
cg06629024	Maternal alcohol consumption and offspring DNAmethylation: findings from six general population-based birth cohorts	GemmaCSharp, Ryan Arathimos, Sarah E Reese, Christian M Page, Janine_x000D_ Felix, Leanne K KÂ¨ upers, Sheryl L Rifas-Shiman, Chunyu Liu, The Cohorts for_x000D_ Heart and Aging Research in Genomic Epidemiology plus (CHARGE +) methylation alcohol_x000D_ working group, Kimberley Burrows, Shanshan Zhao, Maria C Magnus, Liesbeth_x000D_ Duijts, Eva Corpeleijn, Dawn L DeMeo, Augusto Litonjua, Andrea Baccarelli,_x000D_ Marie-France Hivert, Emily Oken, Harold Snieder, Vincent Jaddoe,Wenche_x000D_ Nystad, Stephanie J London, Caroline L Relton & Luisa Zuccolo	2018	0.000881	0.583023	-0.39	cord blood	sustained
cg06844939	Maternal alcohol consumption and offspring DNAmethylation: findings from six general population-based birth cohorts	GemmaCSharp, Ryan Arathimos, Sarah E Reese, Christian M Page, Janine_x000D_ Felix, Leanne K KÂ¨ upers, Sheryl L Rifas-Shiman, Chunyu Liu, The Cohorts for_x000D_ Heart and Aging Research in Genomic Epidemiology plus (CHARGE +) methylation alcohol_x000D_ working group, Kimberley Burrows, Shanshan Zhao, Maria C Magnus, Liesbeth_x000D_ Duijts, Eva Corpeleijn, Dawn L DeMeo, Augusto Litonjua, Andrea Baccarelli,_x000D_ Marie-France Hivert, Emily Oken, Harold Snieder, Vincent Jaddoe,Wenche_x000D_ Nystad, Stephanie J London, Caroline L Relton & Luisa Zuccolo	2018	0.000883	0.583023	0.08	cord blood	sustained
cg25337150	Maternal alcohol consumption and offspring DNAmethylation: findings from six general population-based birth cohorts	GemmaCSharp, Ryan Arathimos, Sarah E Reese, Christian M Page, Janine_x000D_ Felix, Leanne K KÂ¨ upers, Sheryl L Rifas-Shiman, Chunyu Liu, The Cohorts for_x000D_ Heart and Aging Research in Genomic Epidemiology plus (CHARGE +) methylation alcohol_x000D_ working group, Kimberley Burrows, Shanshan Zhao, Maria C Magnus, Liesbeth_x000D_ Duijts, Eva Corpeleijn, Dawn L DeMeo, Augusto Litonjua, Andrea Baccarelli,_x000D_ Marie-France Hivert, Emily Oken, Harold Snieder, Vincent Jaddoe,Wenche_x000D_ Nystad, Stephanie J London, Caroline L Relton & Luisa Zuccolo	2018	0.000885	0.583023	0.09	cord blood	sustained
cg22370326	Maternal alcohol consumption and offspring DNAmethylation: findings from six general population-based birth cohorts	GemmaCSharp, Ryan Arathimos, Sarah E Reese, Christian M Page, Janine_x000D_ Felix, Leanne K KÂ¨ upers, Sheryl L Rifas-Shiman, Chunyu Liu, The Cohorts for_x000D_ Heart and Aging Research in Genomic Epidemiology plus (CHARGE +) methylation alcohol_x000D_ working group, Kimberley Burrows, Shanshan Zhao, Maria C Magnus, Liesbeth_x000D_ Duijts, Eva Corpeleijn, Dawn L DeMeo, Augusto Litonjua, Andrea Baccarelli,_x000D_ Marie-France Hivert, Emily Oken, Harold Snieder, Vincent Jaddoe,Wenche_x000D_ Nystad, Stephanie J London, Caroline L Relton & Luisa Zuccolo	2018	0.000885	0.583023	-0.38	cord blood	sustained
cg15034393	Maternal alcohol consumption and offspring DNAmethylation: findings from six general population-based birth cohorts	GemmaCSharp, Ryan Arathimos, Sarah E Reese, Christian M Page, Janine_x000D_ Felix, Leanne K KÂ¨ upers, Sheryl L Rifas-Shiman, Chunyu Liu, The Cohorts for_x000D_ Heart and Aging Research in Genomic Epidemiology plus (CHARGE +) methylation alcohol_x000D_ working group, Kimberley Burrows, Shanshan Zhao, Maria C Magnus, Liesbeth_x000D_ Duijts, Eva Corpeleijn, Dawn L DeMeo, Augusto Litonjua, Andrea Baccarelli,_x000D_ Marie-France Hivert, Emily Oken, Harold Snieder, Vincent Jaddoe,Wenche_x000D_ Nystad, Stephanie J London, Caroline L Relton & Luisa Zuccolo	2018	0.000886	0.583023	-0.64	cord blood	sustained
cg04008888	Maternal alcohol consumption and offspring DNAmethylation: findings from six general population-based birth cohorts	GemmaCSharp, Ryan Arathimos, Sarah E Reese, Christian M Page, Janine_x000D_ Felix, Leanne K KÂ¨ upers, Sheryl L Rifas-Shiman, Chunyu Liu, The Cohorts for_x000D_ Heart and Aging Research in Genomic Epidemiology plus (CHARGE +) methylation alcohol_x000D_ working group, Kimberley Burrows, Shanshan Zhao, Maria C Magnus, Liesbeth_x000D_ Duijts, Eva Corpeleijn, Dawn L DeMeo, Augusto Litonjua, Andrea Baccarelli,_x000D_ Marie-France Hivert, Emily Oken, Harold Snieder, Vincent Jaddoe,Wenche_x000D_ Nystad, Stephanie J London, Caroline L Relton & Luisa Zuccolo	2018	0.000887	0.583023	0.16	cord blood	sustained
cg01835944	Maternal alcohol consumption and offspring DNAmethylation: findings from six general population-based birth cohorts	GemmaCSharp, Ryan Arathimos, Sarah E Reese, Christian M Page, Janine_x000D_ Felix, Leanne K KÂ¨ upers, Sheryl L Rifas-Shiman, Chunyu Liu, The Cohorts for_x000D_ Heart and Aging Research in Genomic Epidemiology plus (CHARGE +) methylation alcohol_x000D_ working group, Kimberley Burrows, Shanshan Zhao, Maria C Magnus, Liesbeth_x000D_ Duijts, Eva Corpeleijn, Dawn L DeMeo, Augusto Litonjua, Andrea Baccarelli,_x000D_ Marie-France Hivert, Emily Oken, Harold Snieder, Vincent Jaddoe,Wenche_x000D_ Nystad, Stephanie J London, Caroline L Relton & Luisa Zuccolo	2018	0.000887	0.583023	-0.35	cord blood	sustained
cg09646558	Maternal alcohol consumption and offspring DNAmethylation: findings from six general population-based birth cohorts	GemmaCSharp, Ryan Arathimos, Sarah E Reese, Christian M Page, Janine_x000D_ Felix, Leanne K KÂ¨ upers, Sheryl L Rifas-Shiman, Chunyu Liu, The Cohorts for_x000D_ Heart and Aging Research in Genomic Epidemiology plus (CHARGE +) methylation alcohol_x000D_ working group, Kimberley Burrows, Shanshan Zhao, Maria C Magnus, Liesbeth_x000D_ Duijts, Eva Corpeleijn, Dawn L DeMeo, Augusto Litonjua, Andrea Baccarelli,_x000D_ Marie-France Hivert, Emily Oken, Harold Snieder, Vincent Jaddoe,Wenche_x000D_ Nystad, Stephanie J London, Caroline L Relton & Luisa Zuccolo	2018	0.000888	0.583023	0.49	cord blood	sustained
cg23946400	Maternal alcohol consumption and offspring DNAmethylation: findings from six general population-based birth cohorts	GemmaCSharp, Ryan Arathimos, Sarah E Reese, Christian M Page, Janine_x000D_ Felix, Leanne K KÂ¨ upers, Sheryl L Rifas-Shiman, Chunyu Liu, The Cohorts for_x000D_ Heart and Aging Research in Genomic Epidemiology plus (CHARGE +) methylation alcohol_x000D_ working group, Kimberley Burrows, Shanshan Zhao, Maria C Magnus, Liesbeth_x000D_ Duijts, Eva Corpeleijn, Dawn L DeMeo, Augusto Litonjua, Andrea Baccarelli,_x000D_ Marie-France Hivert, Emily Oken, Harold Snieder, Vincent Jaddoe,Wenche_x000D_ Nystad, Stephanie J London, Caroline L Relton & Luisa Zuccolo	2018	0.000888	0.583023	-0.3	cord blood	sustained
cg05715828	Maternal alcohol consumption and offspring DNAmethylation: findings from six general population-based birth cohorts	GemmaCSharp, Ryan Arathimos, Sarah E Reese, Christian M Page, Janine_x000D_ Felix, Leanne K KÂ¨ upers, Sheryl L Rifas-Shiman, Chunyu Liu, The Cohorts for_x000D_ Heart and Aging Research in Genomic Epidemiology plus (CHARGE +) methylation alcohol_x000D_ working group, Kimberley Burrows, Shanshan Zhao, Maria C Magnus, Liesbeth_x000D_ Duijts, Eva Corpeleijn, Dawn L DeMeo, Augusto Litonjua, Andrea Baccarelli,_x000D_ Marie-France Hivert, Emily Oken, Harold Snieder, Vincent Jaddoe,Wenche_x000D_ Nystad, Stephanie J London, Caroline L Relton & Luisa Zuccolo	2018	0.00089	0.583023	-0.6	cord blood	sustained
cg24601327	Maternal alcohol consumption and offspring DNAmethylation: findings from six general population-based birth cohorts	GemmaCSharp, Ryan Arathimos, Sarah E Reese, Christian M Page, Janine_x000D_ Felix, Leanne K KÂ¨ upers, Sheryl L Rifas-Shiman, Chunyu Liu, The Cohorts for_x000D_ Heart and Aging Research in Genomic Epidemiology plus (CHARGE +) methylation alcohol_x000D_ working group, Kimberley Burrows, Shanshan Zhao, Maria C Magnus, Liesbeth_x000D_ Duijts, Eva Corpeleijn, Dawn L DeMeo, Augusto Litonjua, Andrea Baccarelli,_x000D_ Marie-France Hivert, Emily Oken, Harold Snieder, Vincent Jaddoe,Wenche_x000D_ Nystad, Stephanie J London, Caroline L Relton & Luisa Zuccolo	2018	0.000893	0.583023	-0.48	cord blood	sustained
cg25336000	Maternal alcohol consumption and offspring DNAmethylation: findings from six general population-based birth cohorts	GemmaCSharp, Ryan Arathimos, Sarah E Reese, Christian M Page, Janine_x000D_ Felix, Leanne K KÂ¨ upers, Sheryl L Rifas-Shiman, Chunyu Liu, The Cohorts for_x000D_ Heart and Aging Research in Genomic Epidemiology plus (CHARGE +) methylation alcohol_x000D_ working group, Kimberley Burrows, Shanshan Zhao, Maria C Magnus, Liesbeth_x000D_ Duijts, Eva Corpeleijn, Dawn L DeMeo, Augusto Litonjua, Andrea Baccarelli,_x000D_ Marie-France Hivert, Emily Oken, Harold Snieder, Vincent Jaddoe,Wenche_x000D_ Nystad, Stephanie J London, Caroline L Relton & Luisa Zuccolo	2018	0.000893	0.583023	0.06	cord blood	sustained
cg18467978	Maternal alcohol consumption and offspring DNAmethylation: findings from six general population-based birth cohorts	GemmaCSharp, Ryan Arathimos, Sarah E Reese, Christian M Page, Janine_x000D_ Felix, Leanne K KÂ¨ upers, Sheryl L Rifas-Shiman, Chunyu Liu, The Cohorts for_x000D_ Heart and Aging Research in Genomic Epidemiology plus (CHARGE +) methylation alcohol_x000D_ working group, Kimberley Burrows, Shanshan Zhao, Maria C Magnus, Liesbeth_x000D_ Duijts, Eva Corpeleijn, Dawn L DeMeo, Augusto Litonjua, Andrea Baccarelli,_x000D_ Marie-France Hivert, Emily Oken, Harold Snieder, Vincent Jaddoe,Wenche_x000D_ Nystad, Stephanie J London, Caroline L Relton & Luisa Zuccolo	2018	0.000894	0.583023	0.51	cord blood	sustained
cg19427686	Maternal alcohol consumption and offspring DNAmethylation: findings from six general population-based birth cohorts	GemmaCSharp, Ryan Arathimos, Sarah E Reese, Christian M Page, Janine_x000D_ Felix, Leanne K KÂ¨ upers, Sheryl L Rifas-Shiman, Chunyu Liu, The Cohorts for_x000D_ Heart and Aging Research in Genomic Epidemiology plus (CHARGE +) methylation alcohol_x000D_ working group, Kimberley Burrows, Shanshan Zhao, Maria C Magnus, Liesbeth_x000D_ Duijts, Eva Corpeleijn, Dawn L DeMeo, Augusto Litonjua, Andrea Baccarelli,_x000D_ Marie-France Hivert, Emily Oken, Harold Snieder, Vincent Jaddoe,Wenche_x000D_ Nystad, Stephanie J London, Caroline L Relton & Luisa Zuccolo	2018	0.000894	0.583023	0.13	cord blood	sustained
cg13448828	Maternal alcohol consumption and offspring DNAmethylation: findings from six general population-based birth cohorts	GemmaCSharp, Ryan Arathimos, Sarah E Reese, Christian M Page, Janine_x000D_ Felix, Leanne K KÂ¨ upers, Sheryl L Rifas-Shiman, Chunyu Liu, The Cohorts for_x000D_ Heart and Aging Research in Genomic Epidemiology plus (CHARGE +) methylation alcohol_x000D_ working group, Kimberley Burrows, Shanshan Zhao, Maria C Magnus, Liesbeth_x000D_ Duijts, Eva Corpeleijn, Dawn L DeMeo, Augusto Litonjua, Andrea Baccarelli,_x000D_ Marie-France Hivert, Emily Oken, Harold Snieder, Vincent Jaddoe,Wenche_x000D_ Nystad, Stephanie J London, Caroline L Relton & Luisa Zuccolo	2018	0.000895	0.583023	-0.24	cord blood	sustained
cg10330839	Maternal alcohol consumption and offspring DNAmethylation: findings from six general population-based birth cohorts	GemmaCSharp, Ryan Arathimos, Sarah E Reese, Christian M Page, Janine_x000D_ Felix, Leanne K KÂ¨ upers, Sheryl L Rifas-Shiman, Chunyu Liu, The Cohorts for_x000D_ Heart and Aging Research in Genomic Epidemiology plus (CHARGE +) methylation alcohol_x000D_ working group, Kimberley Burrows, Shanshan Zhao, Maria C Magnus, Liesbeth_x000D_ Duijts, Eva Corpeleijn, Dawn L DeMeo, Augusto Litonjua, Andrea Baccarelli,_x000D_ Marie-France Hivert, Emily Oken, Harold Snieder, Vincent Jaddoe,Wenche_x000D_ Nystad, Stephanie J London, Caroline L Relton & Luisa Zuccolo	2018	0.000896	0.583023	0.08	cord blood	sustained
cg08754967	Maternal alcohol consumption and offspring DNAmethylation: findings from six general population-based birth cohorts	GemmaCSharp, Ryan Arathimos, Sarah E Reese, Christian M Page, Janine_x000D_ Felix, Leanne K KÂ¨ upers, Sheryl L Rifas-Shiman, Chunyu Liu, The Cohorts for_x000D_ Heart and Aging Research in Genomic Epidemiology plus (CHARGE +) methylation alcohol_x000D_ working group, Kimberley Burrows, Shanshan Zhao, Maria C Magnus, Liesbeth_x000D_ Duijts, Eva Corpeleijn, Dawn L DeMeo, Augusto Litonjua, Andrea Baccarelli,_x000D_ Marie-France Hivert, Emily Oken, Harold Snieder, Vincent Jaddoe,Wenche_x000D_ Nystad, Stephanie J London, Caroline L Relton & Luisa Zuccolo	2018	0.000896	0.583023	0.15	cord blood	sustained
cg00454290	Maternal alcohol consumption and offspring DNAmethylation: findings from six general population-based birth cohorts	GemmaCSharp, Ryan Arathimos, Sarah E Reese, Christian M Page, Janine_x000D_ Felix, Leanne K KÂ¨ upers, Sheryl L Rifas-Shiman, Chunyu Liu, The Cohorts for_x000D_ Heart and Aging Research in Genomic Epidemiology plus (CHARGE +) methylation alcohol_x000D_ working group, Kimberley Burrows, Shanshan Zhao, Maria C Magnus, Liesbeth_x000D_ Duijts, Eva Corpeleijn, Dawn L DeMeo, Augusto Litonjua, Andrea Baccarelli,_x000D_ Marie-France Hivert, Emily Oken, Harold Snieder, Vincent Jaddoe,Wenche_x000D_ Nystad, Stephanie J London, Caroline L Relton & Luisa Zuccolo	2018	0.000897	0.583023	-0.22	cord blood	sustained
cg25529393	Maternal alcohol consumption and offspring DNAmethylation: findings from six general population-based birth cohorts	GemmaCSharp, Ryan Arathimos, Sarah E Reese, Christian M Page, Janine_x000D_ Felix, Leanne K KÂ¨ upers, Sheryl L Rifas-Shiman, Chunyu Liu, The Cohorts for_x000D_ Heart and Aging Research in Genomic Epidemiology plus (CHARGE +) methylation alcohol_x000D_ working group, Kimberley Burrows, Shanshan Zhao, Maria C Magnus, Liesbeth_x000D_ Duijts, Eva Corpeleijn, Dawn L DeMeo, Augusto Litonjua, Andrea Baccarelli,_x000D_ Marie-France Hivert, Emily Oken, Harold Snieder, Vincent Jaddoe,Wenche_x000D_ Nystad, Stephanie J London, Caroline L Relton & Luisa Zuccolo	2018	0.000899	0.583023	0.12	cord blood	sustained
cg05490374	Maternal alcohol consumption and offspring DNAmethylation: findings from six general population-based birth cohorts	GemmaCSharp, Ryan Arathimos, Sarah E Reese, Christian M Page, Janine_x000D_ Felix, Leanne K KÂ¨ upers, Sheryl L Rifas-Shiman, Chunyu Liu, The Cohorts for_x000D_ Heart and Aging Research in Genomic Epidemiology plus (CHARGE +) methylation alcohol_x000D_ working group, Kimberley Burrows, Shanshan Zhao, Maria C Magnus, Liesbeth_x000D_ Duijts, Eva Corpeleijn, Dawn L DeMeo, Augusto Litonjua, Andrea Baccarelli,_x000D_ Marie-France Hivert, Emily Oken, Harold Snieder, Vincent Jaddoe,Wenche_x000D_ Nystad, Stephanie J London, Caroline L Relton & Luisa Zuccolo	2018	0.000899	0.583023	-1.5	cord blood	sustained
cg14006318	Maternal alcohol consumption and offspring DNAmethylation: findings from six general population-based birth cohorts	GemmaCSharp, Ryan Arathimos, Sarah E Reese, Christian M Page, Janine_x000D_ Felix, Leanne K KÂ¨ upers, Sheryl L Rifas-Shiman, Chunyu Liu, The Cohorts for_x000D_ Heart and Aging Research in Genomic Epidemiology plus (CHARGE +) methylation alcohol_x000D_ working group, Kimberley Burrows, Shanshan Zhao, Maria C Magnus, Liesbeth_x000D_ Duijts, Eva Corpeleijn, Dawn L DeMeo, Augusto Litonjua, Andrea Baccarelli,_x000D_ Marie-France Hivert, Emily Oken, Harold Snieder, Vincent Jaddoe,Wenche_x000D_ Nystad, Stephanie J London, Caroline L Relton & Luisa Zuccolo	2018	0.0009	0.583023	0.19	cord blood	sustained
cg07052015	Maternal alcohol consumption and offspring DNAmethylation: findings from six general population-based birth cohorts	GemmaCSharp, Ryan Arathimos, Sarah E Reese, Christian M Page, Janine_x000D_ Felix, Leanne K KÂ¨ upers, Sheryl L Rifas-Shiman, Chunyu Liu, The Cohorts for_x000D_ Heart and Aging Research in Genomic Epidemiology plus (CHARGE +) methylation alcohol_x000D_ working group, Kimberley Burrows, Shanshan Zhao, Maria C Magnus, Liesbeth_x000D_ Duijts, Eva Corpeleijn, Dawn L DeMeo, Augusto Litonjua, Andrea Baccarelli,_x000D_ Marie-France Hivert, Emily Oken, Harold Snieder, Vincent Jaddoe,Wenche_x000D_ Nystad, Stephanie J London, Caroline L Relton & Luisa Zuccolo	2018	0.000902	0.583023	0.06	cord blood	sustained
cg23210109	Maternal alcohol consumption and offspring DNAmethylation: findings from six general population-based birth cohorts	GemmaCSharp, Ryan Arathimos, Sarah E Reese, Christian M Page, Janine_x000D_ Felix, Leanne K KÂ¨ upers, Sheryl L Rifas-Shiman, Chunyu Liu, The Cohorts for_x000D_ Heart and Aging Research in Genomic Epidemiology plus (CHARGE +) methylation alcohol_x000D_ working group, Kimberley Burrows, Shanshan Zhao, Maria C Magnus, Liesbeth_x000D_ Duijts, Eva Corpeleijn, Dawn L DeMeo, Augusto Litonjua, Andrea Baccarelli,_x000D_ Marie-France Hivert, Emily Oken, Harold Snieder, Vincent Jaddoe,Wenche_x000D_ Nystad, Stephanie J London, Caroline L Relton & Luisa Zuccolo	2018	0.000903	0.583023	-0.09	cord blood	sustained
cg26943332	Maternal alcohol consumption and offspring DNAmethylation: findings from six general population-based birth cohorts	GemmaCSharp, Ryan Arathimos, Sarah E Reese, Christian M Page, Janine_x000D_ Felix, Leanne K KÂ¨ upers, Sheryl L Rifas-Shiman, Chunyu Liu, The Cohorts for_x000D_ Heart and Aging Research in Genomic Epidemiology plus (CHARGE +) methylation alcohol_x000D_ working group, Kimberley Burrows, Shanshan Zhao, Maria C Magnus, Liesbeth_x000D_ Duijts, Eva Corpeleijn, Dawn L DeMeo, Augusto Litonjua, Andrea Baccarelli,_x000D_ Marie-France Hivert, Emily Oken, Harold Snieder, Vincent Jaddoe,Wenche_x000D_ Nystad, Stephanie J London, Caroline L Relton & Luisa Zuccolo	2018	0.000905	0.583023	0.06	cord blood	sustained
cg01916333	Maternal alcohol consumption and offspring DNAmethylation: findings from six general population-based birth cohorts	GemmaCSharp, Ryan Arathimos, Sarah E Reese, Christian M Page, Janine_x000D_ Felix, Leanne K KÂ¨ upers, Sheryl L Rifas-Shiman, Chunyu Liu, The Cohorts for_x000D_ Heart and Aging Research in Genomic Epidemiology plus (CHARGE +) methylation alcohol_x000D_ working group, Kimberley Burrows, Shanshan Zhao, Maria C Magnus, Liesbeth_x000D_ Duijts, Eva Corpeleijn, Dawn L DeMeo, Augusto Litonjua, Andrea Baccarelli,_x000D_ Marie-France Hivert, Emily Oken, Harold Snieder, Vincent Jaddoe,Wenche_x000D_ Nystad, Stephanie J London, Caroline L Relton & Luisa Zuccolo	2018	0.000906	0.583023	0.11	cord blood	sustained
cg20288341	Maternal alcohol consumption and offspring DNAmethylation: findings from six general population-based birth cohorts	GemmaCSharp, Ryan Arathimos, Sarah E Reese, Christian M Page, Janine_x000D_ Felix, Leanne K KÂ¨ upers, Sheryl L Rifas-Shiman, Chunyu Liu, The Cohorts for_x000D_ Heart and Aging Research in Genomic Epidemiology plus (CHARGE +) methylation alcohol_x000D_ working group, Kimberley Burrows, Shanshan Zhao, Maria C Magnus, Liesbeth_x000D_ Duijts, Eva Corpeleijn, Dawn L DeMeo, Augusto Litonjua, Andrea Baccarelli,_x000D_ Marie-France Hivert, Emily Oken, Harold Snieder, Vincent Jaddoe,Wenche_x000D_ Nystad, Stephanie J London, Caroline L Relton & Luisa Zuccolo	2018	0.000907	0.583023	-0.24	cord blood	sustained
cg10105259	Maternal alcohol consumption and offspring DNAmethylation: findings from six general population-based birth cohorts	GemmaCSharp, Ryan Arathimos, Sarah E Reese, Christian M Page, Janine_x000D_ Felix, Leanne K KÂ¨ upers, Sheryl L Rifas-Shiman, Chunyu Liu, The Cohorts for_x000D_ Heart and Aging Research in Genomic Epidemiology plus (CHARGE +) methylation alcohol_x000D_ working group, Kimberley Burrows, Shanshan Zhao, Maria C Magnus, Liesbeth_x000D_ Duijts, Eva Corpeleijn, Dawn L DeMeo, Augusto Litonjua, Andrea Baccarelli,_x000D_ Marie-France Hivert, Emily Oken, Harold Snieder, Vincent Jaddoe,Wenche_x000D_ Nystad, Stephanie J London, Caroline L Relton & Luisa Zuccolo	2018	0.000907	0.583023	-0.09	cord blood	sustained
cg12307722	Maternal alcohol consumption and offspring DNAmethylation: findings from six general population-based birth cohorts	GemmaCSharp, Ryan Arathimos, Sarah E Reese, Christian M Page, Janine_x000D_ Felix, Leanne K KÂ¨ upers, Sheryl L Rifas-Shiman, Chunyu Liu, The Cohorts for_x000D_ Heart and Aging Research in Genomic Epidemiology plus (CHARGE +) methylation alcohol_x000D_ working group, Kimberley Burrows, Shanshan Zhao, Maria C Magnus, Liesbeth_x000D_ Duijts, Eva Corpeleijn, Dawn L DeMeo, Augusto Litonjua, Andrea Baccarelli,_x000D_ Marie-France Hivert, Emily Oken, Harold Snieder, Vincent Jaddoe,Wenche_x000D_ Nystad, Stephanie J London, Caroline L Relton & Luisa Zuccolo	2018	0.000907	0.583023	0.22	cord blood	sustained
cg24589017	Maternal alcohol consumption and offspring DNAmethylation: findings from six general population-based birth cohorts	GemmaCSharp, Ryan Arathimos, Sarah E Reese, Christian M Page, Janine_x000D_ Felix, Leanne K KÂ¨ upers, Sheryl L Rifas-Shiman, Chunyu Liu, The Cohorts for_x000D_ Heart and Aging Research in Genomic Epidemiology plus (CHARGE +) methylation alcohol_x000D_ working group, Kimberley Burrows, Shanshan Zhao, Maria C Magnus, Liesbeth_x000D_ Duijts, Eva Corpeleijn, Dawn L DeMeo, Augusto Litonjua, Andrea Baccarelli,_x000D_ Marie-France Hivert, Emily Oken, Harold Snieder, Vincent Jaddoe,Wenche_x000D_ Nystad, Stephanie J London, Caroline L Relton & Luisa Zuccolo	2018	0.000907	0.583023	-0.18	cord blood	sustained
cg09564741	Maternal alcohol consumption and offspring DNAmethylation: findings from six general population-based birth cohorts	GemmaCSharp, Ryan Arathimos, Sarah E Reese, Christian M Page, Janine_x000D_ Felix, Leanne K KÂ¨ upers, Sheryl L Rifas-Shiman, Chunyu Liu, The Cohorts for_x000D_ Heart and Aging Research in Genomic Epidemiology plus (CHARGE +) methylation alcohol_x000D_ working group, Kimberley Burrows, Shanshan Zhao, Maria C Magnus, Liesbeth_x000D_ Duijts, Eva Corpeleijn, Dawn L DeMeo, Augusto Litonjua, Andrea Baccarelli,_x000D_ Marie-France Hivert, Emily Oken, Harold Snieder, Vincent Jaddoe,Wenche_x000D_ Nystad, Stephanie J London, Caroline L Relton & Luisa Zuccolo	2018	0.000908	0.583023	-0.34	cord blood	sustained
cg00377591	Maternal alcohol consumption and offspring DNAmethylation: findings from six general population-based birth cohorts	GemmaCSharp, Ryan Arathimos, Sarah E Reese, Christian M Page, Janine_x000D_ Felix, Leanne K KÂ¨ upers, Sheryl L Rifas-Shiman, Chunyu Liu, The Cohorts for_x000D_ Heart and Aging Research in Genomic Epidemiology plus (CHARGE +) methylation alcohol_x000D_ working group, Kimberley Burrows, Shanshan Zhao, Maria C Magnus, Liesbeth_x000D_ Duijts, Eva Corpeleijn, Dawn L DeMeo, Augusto Litonjua, Andrea Baccarelli,_x000D_ Marie-France Hivert, Emily Oken, Harold Snieder, Vincent Jaddoe,Wenche_x000D_ Nystad, Stephanie J London, Caroline L Relton & Luisa Zuccolo	2018	0.000909	0.583023	0.8	cord blood	sustained
cg11471802	Maternal alcohol consumption and offspring DNAmethylation: findings from six general population-based birth cohorts	GemmaCSharp, Ryan Arathimos, Sarah E Reese, Christian M Page, Janine_x000D_ Felix, Leanne K KÂ¨ upers, Sheryl L Rifas-Shiman, Chunyu Liu, The Cohorts for_x000D_ Heart and Aging Research in Genomic Epidemiology plus (CHARGE +) methylation alcohol_x000D_ working group, Kimberley Burrows, Shanshan Zhao, Maria C Magnus, Liesbeth_x000D_ Duijts, Eva Corpeleijn, Dawn L DeMeo, Augusto Litonjua, Andrea Baccarelli,_x000D_ Marie-France Hivert, Emily Oken, Harold Snieder, Vincent Jaddoe,Wenche_x000D_ Nystad, Stephanie J London, Caroline L Relton & Luisa Zuccolo	2018	0.000909	0.583023	-1.22	cord blood	sustained
cg09062970	Maternal alcohol consumption and offspring DNAmethylation: findings from six general population-based birth cohorts	GemmaCSharp, Ryan Arathimos, Sarah E Reese, Christian M Page, Janine_x000D_ Felix, Leanne K KÂ¨ upers, Sheryl L Rifas-Shiman, Chunyu Liu, The Cohorts for_x000D_ Heart and Aging Research in Genomic Epidemiology plus (CHARGE +) methylation alcohol_x000D_ working group, Kimberley Burrows, Shanshan Zhao, Maria C Magnus, Liesbeth_x000D_ Duijts, Eva Corpeleijn, Dawn L DeMeo, Augusto Litonjua, Andrea Baccarelli,_x000D_ Marie-France Hivert, Emily Oken, Harold Snieder, Vincent Jaddoe,Wenche_x000D_ Nystad, Stephanie J London, Caroline L Relton & Luisa Zuccolo	2018	0.000911	0.583023	-0.16	cord blood	sustained
cg12844277	Maternal alcohol consumption and offspring DNAmethylation: findings from six general population-based birth cohorts	GemmaCSharp, Ryan Arathimos, Sarah E Reese, Christian M Page, Janine_x000D_ Felix, Leanne K KÂ¨ upers, Sheryl L Rifas-Shiman, Chunyu Liu, The Cohorts for_x000D_ Heart and Aging Research in Genomic Epidemiology plus (CHARGE +) methylation alcohol_x000D_ working group, Kimberley Burrows, Shanshan Zhao, Maria C Magnus, Liesbeth_x000D_ Duijts, Eva Corpeleijn, Dawn L DeMeo, Augusto Litonjua, Andrea Baccarelli,_x000D_ Marie-France Hivert, Emily Oken, Harold Snieder, Vincent Jaddoe,Wenche_x000D_ Nystad, Stephanie J London, Caroline L Relton & Luisa Zuccolo	2018	0.000911	0.583023	-0.33	cord blood	sustained
cg03109505	Maternal alcohol consumption and offspring DNAmethylation: findings from six general population-based birth cohorts	GemmaCSharp, Ryan Arathimos, Sarah E Reese, Christian M Page, Janine_x000D_ Felix, Leanne K KÂ¨ upers, Sheryl L Rifas-Shiman, Chunyu Liu, The Cohorts for_x000D_ Heart and Aging Research in Genomic Epidemiology plus (CHARGE +) methylation alcohol_x000D_ working group, Kimberley Burrows, Shanshan Zhao, Maria C Magnus, Liesbeth_x000D_ Duijts, Eva Corpeleijn, Dawn L DeMeo, Augusto Litonjua, Andrea Baccarelli,_x000D_ Marie-France Hivert, Emily Oken, Harold Snieder, Vincent Jaddoe,Wenche_x000D_ Nystad, Stephanie J London, Caroline L Relton & Luisa Zuccolo	2018	0.000912	0.583023	-0.13	cord blood	sustained
cg04690482	Maternal alcohol consumption and offspring DNAmethylation: findings from six general population-based birth cohorts	GemmaCSharp, Ryan Arathimos, Sarah E Reese, Christian M Page, Janine_x000D_ Felix, Leanne K KÂ¨ upers, Sheryl L Rifas-Shiman, Chunyu Liu, The Cohorts for_x000D_ Heart and Aging Research in Genomic Epidemiology plus (CHARGE +) methylation alcohol_x000D_ working group, Kimberley Burrows, Shanshan Zhao, Maria C Magnus, Liesbeth_x000D_ Duijts, Eva Corpeleijn, Dawn L DeMeo, Augusto Litonjua, Andrea Baccarelli,_x000D_ Marie-France Hivert, Emily Oken, Harold Snieder, Vincent Jaddoe,Wenche_x000D_ Nystad, Stephanie J London, Caroline L Relton & Luisa Zuccolo	2018	0.000915	0.584472	0.11	cord blood	sustained
cg07350210	Maternal alcohol consumption and offspring DNAmethylation: findings from six general population-based birth cohorts	GemmaCSharp, Ryan Arathimos, Sarah E Reese, Christian M Page, Janine_x000D_ Felix, Leanne K KÂ¨ upers, Sheryl L Rifas-Shiman, Chunyu Liu, The Cohorts for_x000D_ Heart and Aging Research in Genomic Epidemiology plus (CHARGE +) methylation alcohol_x000D_ working group, Kimberley Burrows, Shanshan Zhao, Maria C Magnus, Liesbeth_x000D_ Duijts, Eva Corpeleijn, Dawn L DeMeo, Augusto Litonjua, Andrea Baccarelli,_x000D_ Marie-France Hivert, Emily Oken, Harold Snieder, Vincent Jaddoe,Wenche_x000D_ Nystad, Stephanie J London, Caroline L Relton & Luisa Zuccolo	2018	0.000924	0.588034	0.46	cord blood	sustained
cg25201811	Maternal alcohol consumption and offspring DNAmethylation: findings from six general population-based birth cohorts	GemmaCSharp, Ryan Arathimos, Sarah E Reese, Christian M Page, Janine_x000D_ Felix, Leanne K KÂ¨ upers, Sheryl L Rifas-Shiman, Chunyu Liu, The Cohorts for_x000D_ Heart and Aging Research in Genomic Epidemiology plus (CHARGE +) methylation alcohol_x000D_ working group, Kimberley Burrows, Shanshan Zhao, Maria C Magnus, Liesbeth_x000D_ Duijts, Eva Corpeleijn, Dawn L DeMeo, Augusto Litonjua, Andrea Baccarelli,_x000D_ Marie-France Hivert, Emily Oken, Harold Snieder, Vincent Jaddoe,Wenche_x000D_ Nystad, Stephanie J London, Caroline L Relton & Luisa Zuccolo	2018	0.000924	0.588034	0.1	cord blood	sustained
cg14377982	Maternal alcohol consumption and offspring DNAmethylation: findings from six general population-based birth cohorts	GemmaCSharp, Ryan Arathimos, Sarah E Reese, Christian M Page, Janine_x000D_ Felix, Leanne K KÂ¨ upers, Sheryl L Rifas-Shiman, Chunyu Liu, The Cohorts for_x000D_ Heart and Aging Research in Genomic Epidemiology plus (CHARGE +) methylation alcohol_x000D_ working group, Kimberley Burrows, Shanshan Zhao, Maria C Magnus, Liesbeth_x000D_ Duijts, Eva Corpeleijn, Dawn L DeMeo, Augusto Litonjua, Andrea Baccarelli,_x000D_ Marie-France Hivert, Emily Oken, Harold Snieder, Vincent Jaddoe,Wenche_x000D_ Nystad, Stephanie J London, Caroline L Relton & Luisa Zuccolo	2018	0.000925	0.588034	0.07	cord blood	sustained
cg19969113	Maternal alcohol consumption and offspring DNAmethylation: findings from six general population-based birth cohorts	GemmaCSharp, Ryan Arathimos, Sarah E Reese, Christian M Page, Janine_x000D_ Felix, Leanne K KÂ¨ upers, Sheryl L Rifas-Shiman, Chunyu Liu, The Cohorts for_x000D_ Heart and Aging Research in Genomic Epidemiology plus (CHARGE +) methylation alcohol_x000D_ working group, Kimberley Burrows, Shanshan Zhao, Maria C Magnus, Liesbeth_x000D_ Duijts, Eva Corpeleijn, Dawn L DeMeo, Augusto Litonjua, Andrea Baccarelli,_x000D_ Marie-France Hivert, Emily Oken, Harold Snieder, Vincent Jaddoe,Wenche_x000D_ Nystad, Stephanie J London, Caroline L Relton & Luisa Zuccolo	2018	0.000928	0.58821	0.27	cord blood	sustained
cg09000510	Maternal alcohol consumption and offspring DNAmethylation: findings from six general population-based birth cohorts	GemmaCSharp, Ryan Arathimos, Sarah E Reese, Christian M Page, Janine_x000D_ Felix, Leanne K KÂ¨ upers, Sheryl L Rifas-Shiman, Chunyu Liu, The Cohorts for_x000D_ Heart and Aging Research in Genomic Epidemiology plus (CHARGE +) methylation alcohol_x000D_ working group, Kimberley Burrows, Shanshan Zhao, Maria C Magnus, Liesbeth_x000D_ Duijts, Eva Corpeleijn, Dawn L DeMeo, Augusto Litonjua, Andrea Baccarelli,_x000D_ Marie-France Hivert, Emily Oken, Harold Snieder, Vincent Jaddoe,Wenche_x000D_ Nystad, Stephanie J London, Caroline L Relton & Luisa Zuccolo	2018	0.000928	0.58821	0.18	cord blood	sustained
cg16754364	Maternal alcohol consumption and offspring DNAmethylation: findings from six general population-based birth cohorts	GemmaCSharp, Ryan Arathimos, Sarah E Reese, Christian M Page, Janine_x000D_ Felix, Leanne K KÂ¨ upers, Sheryl L Rifas-Shiman, Chunyu Liu, The Cohorts for_x000D_ Heart and Aging Research in Genomic Epidemiology plus (CHARGE +) methylation alcohol_x000D_ working group, Kimberley Burrows, Shanshan Zhao, Maria C Magnus, Liesbeth_x000D_ Duijts, Eva Corpeleijn, Dawn L DeMeo, Augusto Litonjua, Andrea Baccarelli,_x000D_ Marie-France Hivert, Emily Oken, Harold Snieder, Vincent Jaddoe,Wenche_x000D_ Nystad, Stephanie J London, Caroline L Relton & Luisa Zuccolo	2018	0.000929	0.58821	-0.08	cord blood	sustained
cg05676450	Maternal alcohol consumption and offspring DNAmethylation: findings from six general population-based birth cohorts	GemmaCSharp, Ryan Arathimos, Sarah E Reese, Christian M Page, Janine_x000D_ Felix, Leanne K KÂ¨ upers, Sheryl L Rifas-Shiman, Chunyu Liu, The Cohorts for_x000D_ Heart and Aging Research in Genomic Epidemiology plus (CHARGE +) methylation alcohol_x000D_ working group, Kimberley Burrows, Shanshan Zhao, Maria C Magnus, Liesbeth_x000D_ Duijts, Eva Corpeleijn, Dawn L DeMeo, Augusto Litonjua, Andrea Baccarelli,_x000D_ Marie-France Hivert, Emily Oken, Harold Snieder, Vincent Jaddoe,Wenche_x000D_ Nystad, Stephanie J London, Caroline L Relton & Luisa Zuccolo	2018	0.000933	0.589955	0.06	cord blood	sustained
cg21502476	Maternal alcohol consumption and offspring DNAmethylation: findings from six general population-based birth cohorts	GemmaCSharp, Ryan Arathimos, Sarah E Reese, Christian M Page, Janine_x000D_ Felix, Leanne K KÂ¨ upers, Sheryl L Rifas-Shiman, Chunyu Liu, The Cohorts for_x000D_ Heart and Aging Research in Genomic Epidemiology plus (CHARGE +) methylation alcohol_x000D_ working group, Kimberley Burrows, Shanshan Zhao, Maria C Magnus, Liesbeth_x000D_ Duijts, Eva Corpeleijn, Dawn L DeMeo, Augusto Litonjua, Andrea Baccarelli,_x000D_ Marie-France Hivert, Emily Oken, Harold Snieder, Vincent Jaddoe,Wenche_x000D_ Nystad, Stephanie J London, Caroline L Relton & Luisa Zuccolo	2018	0.000935	0.5905	-0.38	cord blood	sustained
cg24296397	Maternal alcohol consumption and offspring DNAmethylation: findings from six general population-based birth cohorts	GemmaCSharp, Ryan Arathimos, Sarah E Reese, Christian M Page, Janine_x000D_ Felix, Leanne K KÂ¨ upers, Sheryl L Rifas-Shiman, Chunyu Liu, The Cohorts for_x000D_ Heart and Aging Research in Genomic Epidemiology plus (CHARGE +) methylation alcohol_x000D_ working group, Kimberley Burrows, Shanshan Zhao, Maria C Magnus, Liesbeth_x000D_ Duijts, Eva Corpeleijn, Dawn L DeMeo, Augusto Litonjua, Andrea Baccarelli,_x000D_ Marie-France Hivert, Emily Oken, Harold Snieder, Vincent Jaddoe,Wenche_x000D_ Nystad, Stephanie J London, Caroline L Relton & Luisa Zuccolo	2018	0.000937	0.5905	-0.59	cord blood	sustained
cg00341060	Maternal alcohol consumption and offspring DNAmethylation: findings from six general population-based birth cohorts	GemmaCSharp, Ryan Arathimos, Sarah E Reese, Christian M Page, Janine_x000D_ Felix, Leanne K KÂ¨ upers, Sheryl L Rifas-Shiman, Chunyu Liu, The Cohorts for_x000D_ Heart and Aging Research in Genomic Epidemiology plus (CHARGE +) methylation alcohol_x000D_ working group, Kimberley Burrows, Shanshan Zhao, Maria C Magnus, Liesbeth_x000D_ Duijts, Eva Corpeleijn, Dawn L DeMeo, Augusto Litonjua, Andrea Baccarelli,_x000D_ Marie-France Hivert, Emily Oken, Harold Snieder, Vincent Jaddoe,Wenche_x000D_ Nystad, Stephanie J London, Caroline L Relton & Luisa Zuccolo	2018	0.000937	0.5905	-0.74	cord blood	sustained
cg09175641	Maternal alcohol consumption and offspring DNAmethylation: findings from six general population-based birth cohorts	GemmaCSharp, Ryan Arathimos, Sarah E Reese, Christian M Page, Janine_x000D_ Felix, Leanne K KÂ¨ upers, Sheryl L Rifas-Shiman, Chunyu Liu, The Cohorts for_x000D_ Heart and Aging Research in Genomic Epidemiology plus (CHARGE +) methylation alcohol_x000D_ working group, Kimberley Burrows, Shanshan Zhao, Maria C Magnus, Liesbeth_x000D_ Duijts, Eva Corpeleijn, Dawn L DeMeo, Augusto Litonjua, Andrea Baccarelli,_x000D_ Marie-France Hivert, Emily Oken, Harold Snieder, Vincent Jaddoe,Wenche_x000D_ Nystad, Stephanie J London, Caroline L Relton & Luisa Zuccolo	2018	0.00094	0.591289	0.09	cord blood	sustained
cg12315011	Maternal alcohol consumption and offspring DNAmethylation: findings from six general population-based birth cohorts	GemmaCSharp, Ryan Arathimos, Sarah E Reese, Christian M Page, Janine_x000D_ Felix, Leanne K KÂ¨ upers, Sheryl L Rifas-Shiman, Chunyu Liu, The Cohorts for_x000D_ Heart and Aging Research in Genomic Epidemiology plus (CHARGE +) methylation alcohol_x000D_ working group, Kimberley Burrows, Shanshan Zhao, Maria C Magnus, Liesbeth_x000D_ Duijts, Eva Corpeleijn, Dawn L DeMeo, Augusto Litonjua, Andrea Baccarelli,_x000D_ Marie-France Hivert, Emily Oken, Harold Snieder, Vincent Jaddoe,Wenche_x000D_ Nystad, Stephanie J London, Caroline L Relton & Luisa Zuccolo	2018	0.000941	0.591322	-0.9	cord blood	sustained
cg17185401	Maternal alcohol consumption and offspring DNAmethylation: findings from six general population-based birth cohorts	GemmaCSharp, Ryan Arathimos, Sarah E Reese, Christian M Page, Janine_x000D_ Felix, Leanne K KÂ¨ upers, Sheryl L Rifas-Shiman, Chunyu Liu, The Cohorts for_x000D_ Heart and Aging Research in Genomic Epidemiology plus (CHARGE +) methylation alcohol_x000D_ working group, Kimberley Burrows, Shanshan Zhao, Maria C Magnus, Liesbeth_x000D_ Duijts, Eva Corpeleijn, Dawn L DeMeo, Augusto Litonjua, Andrea Baccarelli,_x000D_ Marie-France Hivert, Emily Oken, Harold Snieder, Vincent Jaddoe,Wenche_x000D_ Nystad, Stephanie J London, Caroline L Relton & Luisa Zuccolo	2018	0.000946	0.592234	0.1	cord blood	sustained
cg20745419	Maternal alcohol consumption and offspring DNAmethylation: findings from six general population-based birth cohorts	GemmaCSharp, Ryan Arathimos, Sarah E Reese, Christian M Page, Janine_x000D_ Felix, Leanne K KÂ¨ upers, Sheryl L Rifas-Shiman, Chunyu Liu, The Cohorts for_x000D_ Heart and Aging Research in Genomic Epidemiology plus (CHARGE +) methylation alcohol_x000D_ working group, Kimberley Burrows, Shanshan Zhao, Maria C Magnus, Liesbeth_x000D_ Duijts, Eva Corpeleijn, Dawn L DeMeo, Augusto Litonjua, Andrea Baccarelli,_x000D_ Marie-France Hivert, Emily Oken, Harold Snieder, Vincent Jaddoe,Wenche_x000D_ Nystad, Stephanie J London, Caroline L Relton & Luisa Zuccolo	2018	0.000947	0.592234	-0.74	cord blood	sustained
cg09079818	Maternal alcohol consumption and offspring DNAmethylation: findings from six general population-based birth cohorts	GemmaCSharp, Ryan Arathimos, Sarah E Reese, Christian M Page, Janine_x000D_ Felix, Leanne K KÂ¨ upers, Sheryl L Rifas-Shiman, Chunyu Liu, The Cohorts for_x000D_ Heart and Aging Research in Genomic Epidemiology plus (CHARGE +) methylation alcohol_x000D_ working group, Kimberley Burrows, Shanshan Zhao, Maria C Magnus, Liesbeth_x000D_ Duijts, Eva Corpeleijn, Dawn L DeMeo, Augusto Litonjua, Andrea Baccarelli,_x000D_ Marie-France Hivert, Emily Oken, Harold Snieder, Vincent Jaddoe,Wenche_x000D_ Nystad, Stephanie J London, Caroline L Relton & Luisa Zuccolo	2018	0.000948	0.592234	0.19	cord blood	sustained
cg09436823	Maternal alcohol consumption and offspring DNAmethylation: findings from six general population-based birth cohorts	GemmaCSharp, Ryan Arathimos, Sarah E Reese, Christian M Page, Janine_x000D_ Felix, Leanne K KÂ¨ upers, Sheryl L Rifas-Shiman, Chunyu Liu, The Cohorts for_x000D_ Heart and Aging Research in Genomic Epidemiology plus (CHARGE +) methylation alcohol_x000D_ working group, Kimberley Burrows, Shanshan Zhao, Maria C Magnus, Liesbeth_x000D_ Duijts, Eva Corpeleijn, Dawn L DeMeo, Augusto Litonjua, Andrea Baccarelli,_x000D_ Marie-France Hivert, Emily Oken, Harold Snieder, Vincent Jaddoe,Wenche_x000D_ Nystad, Stephanie J London, Caroline L Relton & Luisa Zuccolo	2018	0.000949	0.592234	-0.1	cord blood	sustained
cg24258013	Maternal alcohol consumption and offspring DNAmethylation: findings from six general population-based birth cohorts	GemmaCSharp, Ryan Arathimos, Sarah E Reese, Christian M Page, Janine_x000D_ Felix, Leanne K KÂ¨ upers, Sheryl L Rifas-Shiman, Chunyu Liu, The Cohorts for_x000D_ Heart and Aging Research in Genomic Epidemiology plus (CHARGE +) methylation alcohol_x000D_ working group, Kimberley Burrows, Shanshan Zhao, Maria C Magnus, Liesbeth_x000D_ Duijts, Eva Corpeleijn, Dawn L DeMeo, Augusto Litonjua, Andrea Baccarelli,_x000D_ Marie-France Hivert, Emily Oken, Harold Snieder, Vincent Jaddoe,Wenche_x000D_ Nystad, Stephanie J London, Caroline L Relton & Luisa Zuccolo	2018	0.000949	0.592234	0.06	cord blood	sustained
cg26696855	Maternal alcohol consumption and offspring DNAmethylation: findings from six general population-based birth cohorts	GemmaCSharp, Ryan Arathimos, Sarah E Reese, Christian M Page, Janine_x000D_ Felix, Leanne K KÂ¨ upers, Sheryl L Rifas-Shiman, Chunyu Liu, The Cohorts for_x000D_ Heart and Aging Research in Genomic Epidemiology plus (CHARGE +) methylation alcohol_x000D_ working group, Kimberley Burrows, Shanshan Zhao, Maria C Magnus, Liesbeth_x000D_ Duijts, Eva Corpeleijn, Dawn L DeMeo, Augusto Litonjua, Andrea Baccarelli,_x000D_ Marie-France Hivert, Emily Oken, Harold Snieder, Vincent Jaddoe,Wenche_x000D_ Nystad, Stephanie J London, Caroline L Relton & Luisa Zuccolo	2018	0.00095	0.592234	-0.29	cord blood	sustained
cg03057173	Maternal alcohol consumption and offspring DNAmethylation: findings from six general population-based birth cohorts	GemmaCSharp, Ryan Arathimos, Sarah E Reese, Christian M Page, Janine_x000D_ Felix, Leanne K KÂ¨ upers, Sheryl L Rifas-Shiman, Chunyu Liu, The Cohorts for_x000D_ Heart and Aging Research in Genomic Epidemiology plus (CHARGE +) methylation alcohol_x000D_ working group, Kimberley Burrows, Shanshan Zhao, Maria C Magnus, Liesbeth_x000D_ Duijts, Eva Corpeleijn, Dawn L DeMeo, Augusto Litonjua, Andrea Baccarelli,_x000D_ Marie-France Hivert, Emily Oken, Harold Snieder, Vincent Jaddoe,Wenche_x000D_ Nystad, Stephanie J London, Caroline L Relton & Luisa Zuccolo	2018	0.000952	0.592234	-0.12	cord blood	sustained
cg08492090	Maternal alcohol consumption and offspring DNAmethylation: findings from six general population-based birth cohorts	GemmaCSharp, Ryan Arathimos, Sarah E Reese, Christian M Page, Janine_x000D_ Felix, Leanne K KÂ¨ upers, Sheryl L Rifas-Shiman, Chunyu Liu, The Cohorts for_x000D_ Heart and Aging Research in Genomic Epidemiology plus (CHARGE +) methylation alcohol_x000D_ working group, Kimberley Burrows, Shanshan Zhao, Maria C Magnus, Liesbeth_x000D_ Duijts, Eva Corpeleijn, Dawn L DeMeo, Augusto Litonjua, Andrea Baccarelli,_x000D_ Marie-France Hivert, Emily Oken, Harold Snieder, Vincent Jaddoe,Wenche_x000D_ Nystad, Stephanie J London, Caroline L Relton & Luisa Zuccolo	2018	0.000953	0.592234	0.05	cord blood	sustained
cg24118715	Maternal alcohol consumption and offspring DNAmethylation: findings from six general population-based birth cohorts	GemmaCSharp, Ryan Arathimos, Sarah E Reese, Christian M Page, Janine_x000D_ Felix, Leanne K KÂ¨ upers, Sheryl L Rifas-Shiman, Chunyu Liu, The Cohorts for_x000D_ Heart and Aging Research in Genomic Epidemiology plus (CHARGE +) methylation alcohol_x000D_ working group, Kimberley Burrows, Shanshan Zhao, Maria C Magnus, Liesbeth_x000D_ Duijts, Eva Corpeleijn, Dawn L DeMeo, Augusto Litonjua, Andrea Baccarelli,_x000D_ Marie-France Hivert, Emily Oken, Harold Snieder, Vincent Jaddoe,Wenche_x000D_ Nystad, Stephanie J London, Caroline L Relton & Luisa Zuccolo	2018	0.000954	0.592234	-0.4	cord blood	sustained
cg15928377	Maternal alcohol consumption and offspring DNAmethylation: findings from six general population-based birth cohorts	GemmaCSharp, Ryan Arathimos, Sarah E Reese, Christian M Page, Janine_x000D_ Felix, Leanne K KÂ¨ upers, Sheryl L Rifas-Shiman, Chunyu Liu, The Cohorts for_x000D_ Heart and Aging Research in Genomic Epidemiology plus (CHARGE +) methylation alcohol_x000D_ working group, Kimberley Burrows, Shanshan Zhao, Maria C Magnus, Liesbeth_x000D_ Duijts, Eva Corpeleijn, Dawn L DeMeo, Augusto Litonjua, Andrea Baccarelli,_x000D_ Marie-France Hivert, Emily Oken, Harold Snieder, Vincent Jaddoe,Wenche_x000D_ Nystad, Stephanie J London, Caroline L Relton & Luisa Zuccolo	2018	0.000955	0.592328	-0.09	cord blood	sustained
cg00157987	Maternal alcohol consumption and offspring DNAmethylation: findings from six general population-based birth cohorts	GemmaCSharp, Ryan Arathimos, Sarah E Reese, Christian M Page, Janine_x000D_ Felix, Leanne K KÂ¨ upers, Sheryl L Rifas-Shiman, Chunyu Liu, The Cohorts for_x000D_ Heart and Aging Research in Genomic Epidemiology plus (CHARGE +) methylation alcohol_x000D_ working group, Kimberley Burrows, Shanshan Zhao, Maria C Magnus, Liesbeth_x000D_ Duijts, Eva Corpeleijn, Dawn L DeMeo, Augusto Litonjua, Andrea Baccarelli,_x000D_ Marie-France Hivert, Emily Oken, Harold Snieder, Vincent Jaddoe,Wenche_x000D_ Nystad, Stephanie J London, Caroline L Relton & Luisa Zuccolo	2018	0.000958	0.593132	0.1	cord blood	sustained
cg27150552	Maternal alcohol consumption and offspring DNAmethylation: findings from six general population-based birth cohorts	GemmaCSharp, Ryan Arathimos, Sarah E Reese, Christian M Page, Janine_x000D_ Felix, Leanne K KÂ¨ upers, Sheryl L Rifas-Shiman, Chunyu Liu, The Cohorts for_x000D_ Heart and Aging Research in Genomic Epidemiology plus (CHARGE +) methylation alcohol_x000D_ working group, Kimberley Burrows, Shanshan Zhao, Maria C Magnus, Liesbeth_x000D_ Duijts, Eva Corpeleijn, Dawn L DeMeo, Augusto Litonjua, Andrea Baccarelli,_x000D_ Marie-France Hivert, Emily Oken, Harold Snieder, Vincent Jaddoe,Wenche_x000D_ Nystad, Stephanie J London, Caroline L Relton & Luisa Zuccolo	2018	0.000959	0.593132	0.46	cord blood	sustained
cg15575375	Maternal alcohol consumption and offspring DNAmethylation: findings from six general population-based birth cohorts	GemmaCSharp, Ryan Arathimos, Sarah E Reese, Christian M Page, Janine_x000D_ Felix, Leanne K KÂ¨ upers, Sheryl L Rifas-Shiman, Chunyu Liu, The Cohorts for_x000D_ Heart and Aging Research in Genomic Epidemiology plus (CHARGE +) methylation alcohol_x000D_ working group, Kimberley Burrows, Shanshan Zhao, Maria C Magnus, Liesbeth_x000D_ Duijts, Eva Corpeleijn, Dawn L DeMeo, Augusto Litonjua, Andrea Baccarelli,_x000D_ Marie-France Hivert, Emily Oken, Harold Snieder, Vincent Jaddoe,Wenche_x000D_ Nystad, Stephanie J London, Caroline L Relton & Luisa Zuccolo	2018	0.000962	0.593459	-0.1	cord blood	sustained
cg14508904	Maternal alcohol consumption and offspring DNAmethylation: findings from six general population-based birth cohorts	GemmaCSharp, Ryan Arathimos, Sarah E Reese, Christian M Page, Janine_x000D_ Felix, Leanne K KÂ¨ upers, Sheryl L Rifas-Shiman, Chunyu Liu, The Cohorts for_x000D_ Heart and Aging Research in Genomic Epidemiology plus (CHARGE +) methylation alcohol_x000D_ working group, Kimberley Burrows, Shanshan Zhao, Maria C Magnus, Liesbeth_x000D_ Duijts, Eva Corpeleijn, Dawn L DeMeo, Augusto Litonjua, Andrea Baccarelli,_x000D_ Marie-France Hivert, Emily Oken, Harold Snieder, Vincent Jaddoe,Wenche_x000D_ Nystad, Stephanie J London, Caroline L Relton & Luisa Zuccolo	2018	0.000962	0.593459	0.16	cord blood	sustained
cg04304927	Maternal alcohol consumption and offspring DNAmethylation: findings from six general population-based birth cohorts	GemmaCSharp, Ryan Arathimos, Sarah E Reese, Christian M Page, Janine_x000D_ Felix, Leanne K KÂ¨ upers, Sheryl L Rifas-Shiman, Chunyu Liu, The Cohorts for_x000D_ Heart and Aging Research in Genomic Epidemiology plus (CHARGE +) methylation alcohol_x000D_ working group, Kimberley Burrows, Shanshan Zhao, Maria C Magnus, Liesbeth_x000D_ Duijts, Eva Corpeleijn, Dawn L DeMeo, Augusto Litonjua, Andrea Baccarelli,_x000D_ Marie-France Hivert, Emily Oken, Harold Snieder, Vincent Jaddoe,Wenche_x000D_ Nystad, Stephanie J London, Caroline L Relton & Luisa Zuccolo	2018	0.000964	0.593459	0.05	cord blood	sustained
cg02757572	Maternal alcohol consumption and offspring DNAmethylation: findings from six general population-based birth cohorts	GemmaCSharp, Ryan Arathimos, Sarah E Reese, Christian M Page, Janine_x000D_ Felix, Leanne K KÂ¨ upers, Sheryl L Rifas-Shiman, Chunyu Liu, The Cohorts for_x000D_ Heart and Aging Research in Genomic Epidemiology plus (CHARGE +) methylation alcohol_x000D_ working group, Kimberley Burrows, Shanshan Zhao, Maria C Magnus, Liesbeth_x000D_ Duijts, Eva Corpeleijn, Dawn L DeMeo, Augusto Litonjua, Andrea Baccarelli,_x000D_ Marie-France Hivert, Emily Oken, Harold Snieder, Vincent Jaddoe,Wenche_x000D_ Nystad, Stephanie J London, Caroline L Relton & Luisa Zuccolo	2018	0.000967	0.593459	0.11	cord blood	sustained
cg13675958	Maternal alcohol consumption and offspring DNAmethylation: findings from six general population-based birth cohorts	GemmaCSharp, Ryan Arathimos, Sarah E Reese, Christian M Page, Janine_x000D_ Felix, Leanne K KÂ¨ upers, Sheryl L Rifas-Shiman, Chunyu Liu, The Cohorts for_x000D_ Heart and Aging Research in Genomic Epidemiology plus (CHARGE +) methylation alcohol_x000D_ working group, Kimberley Burrows, Shanshan Zhao, Maria C Magnus, Liesbeth_x000D_ Duijts, Eva Corpeleijn, Dawn L DeMeo, Augusto Litonjua, Andrea Baccarelli,_x000D_ Marie-France Hivert, Emily Oken, Harold Snieder, Vincent Jaddoe,Wenche_x000D_ Nystad, Stephanie J London, Caroline L Relton & Luisa Zuccolo	2018	0.000967	0.593459	0.09	cord blood	sustained
cg01451162	Maternal alcohol consumption and offspring DNAmethylation: findings from six general population-based birth cohorts	GemmaCSharp, Ryan Arathimos, Sarah E Reese, Christian M Page, Janine_x000D_ Felix, Leanne K KÂ¨ upers, Sheryl L Rifas-Shiman, Chunyu Liu, The Cohorts for_x000D_ Heart and Aging Research in Genomic Epidemiology plus (CHARGE +) methylation alcohol_x000D_ working group, Kimberley Burrows, Shanshan Zhao, Maria C Magnus, Liesbeth_x000D_ Duijts, Eva Corpeleijn, Dawn L DeMeo, Augusto Litonjua, Andrea Baccarelli,_x000D_ Marie-France Hivert, Emily Oken, Harold Snieder, Vincent Jaddoe,Wenche_x000D_ Nystad, Stephanie J London, Caroline L Relton & Luisa Zuccolo	2018	0.000969	0.593459	-0.31	cord blood	sustained
cg06703062	Maternal alcohol consumption and offspring DNAmethylation: findings from six general population-based birth cohorts	GemmaCSharp, Ryan Arathimos, Sarah E Reese, Christian M Page, Janine_x000D_ Felix, Leanne K KÂ¨ upers, Sheryl L Rifas-Shiman, Chunyu Liu, The Cohorts for_x000D_ Heart and Aging Research in Genomic Epidemiology plus (CHARGE +) methylation alcohol_x000D_ working group, Kimberley Burrows, Shanshan Zhao, Maria C Magnus, Liesbeth_x000D_ Duijts, Eva Corpeleijn, Dawn L DeMeo, Augusto Litonjua, Andrea Baccarelli,_x000D_ Marie-France Hivert, Emily Oken, Harold Snieder, Vincent Jaddoe,Wenche_x000D_ Nystad, Stephanie J London, Caroline L Relton & Luisa Zuccolo	2018	0.000972	0.593459	0.06	cord blood	sustained
cg20913106	Maternal alcohol consumption and offspring DNAmethylation: findings from six general population-based birth cohorts	GemmaCSharp, Ryan Arathimos, Sarah E Reese, Christian M Page, Janine_x000D_ Felix, Leanne K KÂ¨ upers, Sheryl L Rifas-Shiman, Chunyu Liu, The Cohorts for_x000D_ Heart and Aging Research in Genomic Epidemiology plus (CHARGE +) methylation alcohol_x000D_ working group, Kimberley Burrows, Shanshan Zhao, Maria C Magnus, Liesbeth_x000D_ Duijts, Eva Corpeleijn, Dawn L DeMeo, Augusto Litonjua, Andrea Baccarelli,_x000D_ Marie-France Hivert, Emily Oken, Harold Snieder, Vincent Jaddoe,Wenche_x000D_ Nystad, Stephanie J London, Caroline L Relton & Luisa Zuccolo	2018	0.000975	0.593459	-0.13	cord blood	sustained
cg06323624	Maternal alcohol consumption and offspring DNAmethylation: findings from six general population-based birth cohorts	GemmaCSharp, Ryan Arathimos, Sarah E Reese, Christian M Page, Janine_x000D_ Felix, Leanne K KÂ¨ upers, Sheryl L Rifas-Shiman, Chunyu Liu, The Cohorts for_x000D_ Heart and Aging Research in Genomic Epidemiology plus (CHARGE +) methylation alcohol_x000D_ working group, Kimberley Burrows, Shanshan Zhao, Maria C Magnus, Liesbeth_x000D_ Duijts, Eva Corpeleijn, Dawn L DeMeo, Augusto Litonjua, Andrea Baccarelli,_x000D_ Marie-France Hivert, Emily Oken, Harold Snieder, Vincent Jaddoe,Wenche_x000D_ Nystad, Stephanie J London, Caroline L Relton & Luisa Zuccolo	2018	0.000977	0.593459	0.76	cord blood	sustained
cg07702750	Maternal alcohol consumption and offspring DNAmethylation: findings from six general population-based birth cohorts	GemmaCSharp, Ryan Arathimos, Sarah E Reese, Christian M Page, Janine_x000D_ Felix, Leanne K KÂ¨ upers, Sheryl L Rifas-Shiman, Chunyu Liu, The Cohorts for_x000D_ Heart and Aging Research in Genomic Epidemiology plus (CHARGE +) methylation alcohol_x000D_ working group, Kimberley Burrows, Shanshan Zhao, Maria C Magnus, Liesbeth_x000D_ Duijts, Eva Corpeleijn, Dawn L DeMeo, Augusto Litonjua, Andrea Baccarelli,_x000D_ Marie-France Hivert, Emily Oken, Harold Snieder, Vincent Jaddoe,Wenche_x000D_ Nystad, Stephanie J London, Caroline L Relton & Luisa Zuccolo	2018	0.000978	0.593459	0.06	cord blood	sustained
cg18816534	Maternal alcohol consumption and offspring DNAmethylation: findings from six general population-based birth cohorts	GemmaCSharp, Ryan Arathimos, Sarah E Reese, Christian M Page, Janine_x000D_ Felix, Leanne K KÂ¨ upers, Sheryl L Rifas-Shiman, Chunyu Liu, The Cohorts for_x000D_ Heart and Aging Research in Genomic Epidemiology plus (CHARGE +) methylation alcohol_x000D_ working group, Kimberley Burrows, Shanshan Zhao, Maria C Magnus, Liesbeth_x000D_ Duijts, Eva Corpeleijn, Dawn L DeMeo, Augusto Litonjua, Andrea Baccarelli,_x000D_ Marie-France Hivert, Emily Oken, Harold Snieder, Vincent Jaddoe,Wenche_x000D_ Nystad, Stephanie J London, Caroline L Relton & Luisa Zuccolo	2018	0.000978	0.593459	0.44	cord blood	sustained
cg13897134	Maternal alcohol consumption and offspring DNAmethylation: findings from six general population-based birth cohorts	GemmaCSharp, Ryan Arathimos, Sarah E Reese, Christian M Page, Janine_x000D_ Felix, Leanne K KÂ¨ upers, Sheryl L Rifas-Shiman, Chunyu Liu, The Cohorts for_x000D_ Heart and Aging Research in Genomic Epidemiology plus (CHARGE +) methylation alcohol_x000D_ working group, Kimberley Burrows, Shanshan Zhao, Maria C Magnus, Liesbeth_x000D_ Duijts, Eva Corpeleijn, Dawn L DeMeo, Augusto Litonjua, Andrea Baccarelli,_x000D_ Marie-France Hivert, Emily Oken, Harold Snieder, Vincent Jaddoe,Wenche_x000D_ Nystad, Stephanie J London, Caroline L Relton & Luisa Zuccolo	2018	0.000981	0.593459	-1	cord blood	sustained
cg02964163	Maternal alcohol consumption and offspring DNAmethylation: findings from six general population-based birth cohorts	GemmaCSharp, Ryan Arathimos, Sarah E Reese, Christian M Page, Janine_x000D_ Felix, Leanne K KÂ¨ upers, Sheryl L Rifas-Shiman, Chunyu Liu, The Cohorts for_x000D_ Heart and Aging Research in Genomic Epidemiology plus (CHARGE +) methylation alcohol_x000D_ working group, Kimberley Burrows, Shanshan Zhao, Maria C Magnus, Liesbeth_x000D_ Duijts, Eva Corpeleijn, Dawn L DeMeo, Augusto Litonjua, Andrea Baccarelli,_x000D_ Marie-France Hivert, Emily Oken, Harold Snieder, Vincent Jaddoe,Wenche_x000D_ Nystad, Stephanie J London, Caroline L Relton & Luisa Zuccolo	2018	0.000981	0.593459	0.41	cord blood	sustained
cg03257674	Maternal alcohol consumption and offspring DNAmethylation: findings from six general population-based birth cohorts	GemmaCSharp, Ryan Arathimos, Sarah E Reese, Christian M Page, Janine_x000D_ Felix, Leanne K KÂ¨ upers, Sheryl L Rifas-Shiman, Chunyu Liu, The Cohorts for_x000D_ Heart and Aging Research in Genomic Epidemiology plus (CHARGE +) methylation alcohol_x000D_ working group, Kimberley Burrows, Shanshan Zhao, Maria C Magnus, Liesbeth_x000D_ Duijts, Eva Corpeleijn, Dawn L DeMeo, Augusto Litonjua, Andrea Baccarelli,_x000D_ Marie-France Hivert, Emily Oken, Harold Snieder, Vincent Jaddoe,Wenche_x000D_ Nystad, Stephanie J London, Caroline L Relton & Luisa Zuccolo	2018	0.000982	0.593459	-0.32	cord blood	sustained
cg15381433	Maternal alcohol consumption and offspring DNAmethylation: findings from six general population-based birth cohorts	GemmaCSharp, Ryan Arathimos, Sarah E Reese, Christian M Page, Janine_x000D_ Felix, Leanne K KÂ¨ upers, Sheryl L Rifas-Shiman, Chunyu Liu, The Cohorts for_x000D_ Heart and Aging Research in Genomic Epidemiology plus (CHARGE +) methylation alcohol_x000D_ working group, Kimberley Burrows, Shanshan Zhao, Maria C Magnus, Liesbeth_x000D_ Duijts, Eva Corpeleijn, Dawn L DeMeo, Augusto Litonjua, Andrea Baccarelli,_x000D_ Marie-France Hivert, Emily Oken, Harold Snieder, Vincent Jaddoe,Wenche_x000D_ Nystad, Stephanie J London, Caroline L Relton & Luisa Zuccolo	2018	0.000983	0.593459	-0.39	cord blood	sustained
cg19609502	Maternal alcohol consumption and offspring DNAmethylation: findings from six general population-based birth cohorts	GemmaCSharp, Ryan Arathimos, Sarah E Reese, Christian M Page, Janine_x000D_ Felix, Leanne K KÂ¨ upers, Sheryl L Rifas-Shiman, Chunyu Liu, The Cohorts for_x000D_ Heart and Aging Research in Genomic Epidemiology plus (CHARGE +) methylation alcohol_x000D_ working group, Kimberley Burrows, Shanshan Zhao, Maria C Magnus, Liesbeth_x000D_ Duijts, Eva Corpeleijn, Dawn L DeMeo, Augusto Litonjua, Andrea Baccarelli,_x000D_ Marie-France Hivert, Emily Oken, Harold Snieder, Vincent Jaddoe,Wenche_x000D_ Nystad, Stephanie J London, Caroline L Relton & Luisa Zuccolo	2018	0.000987	0.593459	0.11	cord blood	sustained
cg24808966	Maternal alcohol consumption and offspring DNAmethylation: findings from six general population-based birth cohorts	GemmaCSharp, Ryan Arathimos, Sarah E Reese, Christian M Page, Janine_x000D_ Felix, Leanne K KÂ¨ upers, Sheryl L Rifas-Shiman, Chunyu Liu, The Cohorts for_x000D_ Heart and Aging Research in Genomic Epidemiology plus (CHARGE +) methylation alcohol_x000D_ working group, Kimberley Burrows, Shanshan Zhao, Maria C Magnus, Liesbeth_x000D_ Duijts, Eva Corpeleijn, Dawn L DeMeo, Augusto Litonjua, Andrea Baccarelli,_x000D_ Marie-France Hivert, Emily Oken, Harold Snieder, Vincent Jaddoe,Wenche_x000D_ Nystad, Stephanie J London, Caroline L Relton & Luisa Zuccolo	2018	0.000987	0.593459	0.09	cord blood	sustained
cg04211829	Maternal alcohol consumption and offspring DNAmethylation: findings from six general population-based birth cohorts	GemmaCSharp, Ryan Arathimos, Sarah E Reese, Christian M Page, Janine_x000D_ Felix, Leanne K KÂ¨ upers, Sheryl L Rifas-Shiman, Chunyu Liu, The Cohorts for_x000D_ Heart and Aging Research in Genomic Epidemiology plus (CHARGE +) methylation alcohol_x000D_ working group, Kimberley Burrows, Shanshan Zhao, Maria C Magnus, Liesbeth_x000D_ Duijts, Eva Corpeleijn, Dawn L DeMeo, Augusto Litonjua, Andrea Baccarelli,_x000D_ Marie-France Hivert, Emily Oken, Harold Snieder, Vincent Jaddoe,Wenche_x000D_ Nystad, Stephanie J London, Caroline L Relton & Luisa Zuccolo	2018	0.000987	0.593459	-0.29	cord blood	sustained
cg16792144	Maternal alcohol consumption and offspring DNAmethylation: findings from six general population-based birth cohorts	GemmaCSharp, Ryan Arathimos, Sarah E Reese, Christian M Page, Janine_x000D_ Felix, Leanne K KÂ¨ upers, Sheryl L Rifas-Shiman, Chunyu Liu, The Cohorts for_x000D_ Heart and Aging Research in Genomic Epidemiology plus (CHARGE +) methylation alcohol_x000D_ working group, Kimberley Burrows, Shanshan Zhao, Maria C Magnus, Liesbeth_x000D_ Duijts, Eva Corpeleijn, Dawn L DeMeo, Augusto Litonjua, Andrea Baccarelli,_x000D_ Marie-France Hivert, Emily Oken, Harold Snieder, Vincent Jaddoe,Wenche_x000D_ Nystad, Stephanie J London, Caroline L Relton & Luisa Zuccolo	2018	0.000988	0.593459	-0.4	cord blood	sustained
cg15959319	Maternal alcohol consumption and offspring DNAmethylation: findings from six general population-based birth cohorts	GemmaCSharp, Ryan Arathimos, Sarah E Reese, Christian M Page, Janine_x000D_ Felix, Leanne K KÂ¨ upers, Sheryl L Rifas-Shiman, Chunyu Liu, The Cohorts for_x000D_ Heart and Aging Research in Genomic Epidemiology plus (CHARGE +) methylation alcohol_x000D_ working group, Kimberley Burrows, Shanshan Zhao, Maria C Magnus, Liesbeth_x000D_ Duijts, Eva Corpeleijn, Dawn L DeMeo, Augusto Litonjua, Andrea Baccarelli,_x000D_ Marie-France Hivert, Emily Oken, Harold Snieder, Vincent Jaddoe,Wenche_x000D_ Nystad, Stephanie J London, Caroline L Relton & Luisa Zuccolo	2018	0.00099	0.593459	0.16	cord blood	sustained
cg02647103	Maternal alcohol consumption and offspring DNAmethylation: findings from six general population-based birth cohorts	GemmaCSharp, Ryan Arathimos, Sarah E Reese, Christian M Page, Janine_x000D_ Felix, Leanne K KÂ¨ upers, Sheryl L Rifas-Shiman, Chunyu Liu, The Cohorts for_x000D_ Heart and Aging Research in Genomic Epidemiology plus (CHARGE +) methylation alcohol_x000D_ working group, Kimberley Burrows, Shanshan Zhao, Maria C Magnus, Liesbeth_x000D_ Duijts, Eva Corpeleijn, Dawn L DeMeo, Augusto Litonjua, Andrea Baccarelli,_x000D_ Marie-France Hivert, Emily Oken, Harold Snieder, Vincent Jaddoe,Wenche_x000D_ Nystad, Stephanie J London, Caroline L Relton & Luisa Zuccolo	2018	0.000991	0.593459	-0.19	cord blood	sustained
cg04292104	Maternal alcohol consumption and offspring DNAmethylation: findings from six general population-based birth cohorts	GemmaCSharp, Ryan Arathimos, Sarah E Reese, Christian M Page, Janine_x000D_ Felix, Leanne K KÂ¨ upers, Sheryl L Rifas-Shiman, Chunyu Liu, The Cohorts for_x000D_ Heart and Aging Research in Genomic Epidemiology plus (CHARGE +) methylation alcohol_x000D_ working group, Kimberley Burrows, Shanshan Zhao, Maria C Magnus, Liesbeth_x000D_ Duijts, Eva Corpeleijn, Dawn L DeMeo, Augusto Litonjua, Andrea Baccarelli,_x000D_ Marie-France Hivert, Emily Oken, Harold Snieder, Vincent Jaddoe,Wenche_x000D_ Nystad, Stephanie J London, Caroline L Relton & Luisa Zuccolo	2018	0.000991	0.593459	-0.48	cord blood	sustained
cg17131580	Maternal alcohol consumption and offspring DNAmethylation: findings from six general population-based birth cohorts	GemmaCSharp, Ryan Arathimos, Sarah E Reese, Christian M Page, Janine_x000D_ Felix, Leanne K KÂ¨ upers, Sheryl L Rifas-Shiman, Chunyu Liu, The Cohorts for_x000D_ Heart and Aging Research in Genomic Epidemiology plus (CHARGE +) methylation alcohol_x000D_ working group, Kimberley Burrows, Shanshan Zhao, Maria C Magnus, Liesbeth_x000D_ Duijts, Eva Corpeleijn, Dawn L DeMeo, Augusto Litonjua, Andrea Baccarelli,_x000D_ Marie-France Hivert, Emily Oken, Harold Snieder, Vincent Jaddoe,Wenche_x000D_ Nystad, Stephanie J London, Caroline L Relton & Luisa Zuccolo	2018	0.000993	0.593459	-0.46	cord blood	sustained
cg23280290	Maternal alcohol consumption and offspring DNAmethylation: findings from six general population-based birth cohorts	GemmaCSharp, Ryan Arathimos, Sarah E Reese, Christian M Page, Janine_x000D_ Felix, Leanne K KÂ¨ upers, Sheryl L Rifas-Shiman, Chunyu Liu, The Cohorts for_x000D_ Heart and Aging Research in Genomic Epidemiology plus (CHARGE +) methylation alcohol_x000D_ working group, Kimberley Burrows, Shanshan Zhao, Maria C Magnus, Liesbeth_x000D_ Duijts, Eva Corpeleijn, Dawn L DeMeo, Augusto Litonjua, Andrea Baccarelli,_x000D_ Marie-France Hivert, Emily Oken, Harold Snieder, Vincent Jaddoe,Wenche_x000D_ Nystad, Stephanie J London, Caroline L Relton & Luisa Zuccolo	2018	0.000993	0.593459	0.11	cord blood	sustained
cg17718401	Maternal alcohol consumption and offspring DNAmethylation: findings from six general population-based birth cohorts	GemmaCSharp, Ryan Arathimos, Sarah E Reese, Christian M Page, Janine_x000D_ Felix, Leanne K KÂ¨ upers, Sheryl L Rifas-Shiman, Chunyu Liu, The Cohorts for_x000D_ Heart and Aging Research in Genomic Epidemiology plus (CHARGE +) methylation alcohol_x000D_ working group, Kimberley Burrows, Shanshan Zhao, Maria C Magnus, Liesbeth_x000D_ Duijts, Eva Corpeleijn, Dawn L DeMeo, Augusto Litonjua, Andrea Baccarelli,_x000D_ Marie-France Hivert, Emily Oken, Harold Snieder, Vincent Jaddoe,Wenche_x000D_ Nystad, Stephanie J London, Caroline L Relton & Luisa Zuccolo	2018	0.000994	0.593459	-0.71	cord blood	sustained
cg02586507	Maternal alcohol consumption and offspring DNAmethylation: findings from six general population-based birth cohorts	GemmaCSharp, Ryan Arathimos, Sarah E Reese, Christian M Page, Janine_x000D_ Felix, Leanne K KÂ¨ upers, Sheryl L Rifas-Shiman, Chunyu Liu, The Cohorts for_x000D_ Heart and Aging Research in Genomic Epidemiology plus (CHARGE +) methylation alcohol_x000D_ working group, Kimberley Burrows, Shanshan Zhao, Maria C Magnus, Liesbeth_x000D_ Duijts, Eva Corpeleijn, Dawn L DeMeo, Augusto Litonjua, Andrea Baccarelli,_x000D_ Marie-France Hivert, Emily Oken, Harold Snieder, Vincent Jaddoe,Wenche_x000D_ Nystad, Stephanie J London, Caroline L Relton & Luisa Zuccolo	2018	0.000994	0.593459	-0.25	cord blood	sustained
cg00488260	Maternal alcohol consumption and offspring DNAmethylation: findings from six general population-based birth cohorts	GemmaCSharp, Ryan Arathimos, Sarah E Reese, Christian M Page, Janine_x000D_ Felix, Leanne K KÂ¨ upers, Sheryl L Rifas-Shiman, Chunyu Liu, The Cohorts for_x000D_ Heart and Aging Research in Genomic Epidemiology plus (CHARGE +) methylation alcohol_x000D_ working group, Kimberley Burrows, Shanshan Zhao, Maria C Magnus, Liesbeth_x000D_ Duijts, Eva Corpeleijn, Dawn L DeMeo, Augusto Litonjua, Andrea Baccarelli,_x000D_ Marie-France Hivert, Emily Oken, Harold Snieder, Vincent Jaddoe,Wenche_x000D_ Nystad, Stephanie J London, Caroline L Relton & Luisa Zuccolo	2018	0.000994	0.593459	0.07	cord blood	sustained
cg23606775	Maternal alcohol consumption and offspring DNAmethylation: findings from six general population-based birth cohorts	GemmaCSharp, Ryan Arathimos, Sarah E Reese, Christian M Page, Janine_x000D_ Felix, Leanne K KÂ¨ upers, Sheryl L Rifas-Shiman, Chunyu Liu, The Cohorts for_x000D_ Heart and Aging Research in Genomic Epidemiology plus (CHARGE +) methylation alcohol_x000D_ working group, Kimberley Burrows, Shanshan Zhao, Maria C Magnus, Liesbeth_x000D_ Duijts, Eva Corpeleijn, Dawn L DeMeo, Augusto Litonjua, Andrea Baccarelli,_x000D_ Marie-France Hivert, Emily Oken, Harold Snieder, Vincent Jaddoe,Wenche_x000D_ Nystad, Stephanie J London, Caroline L Relton & Luisa Zuccolo	2018	0.000996	0.593459	0.37	cord blood	sustained
cg25789511	Maternal alcohol consumption and offspring DNAmethylation: findings from six general population-based birth cohorts	GemmaCSharp, Ryan Arathimos, Sarah E Reese, Christian M Page, Janine_x000D_ Felix, Leanne K KÂ¨ upers, Sheryl L Rifas-Shiman, Chunyu Liu, The Cohorts for_x000D_ Heart and Aging Research in Genomic Epidemiology plus (CHARGE +) methylation alcohol_x000D_ working group, Kimberley Burrows, Shanshan Zhao, Maria C Magnus, Liesbeth_x000D_ Duijts, Eva Corpeleijn, Dawn L DeMeo, Augusto Litonjua, Andrea Baccarelli,_x000D_ Marie-France Hivert, Emily Oken, Harold Snieder, Vincent Jaddoe,Wenche_x000D_ Nystad, Stephanie J London, Caroline L Relton & Luisa Zuccolo	2018	0.000997	0.593459	0.17	cord blood	sustained
cg25567021	Maternal alcohol consumption and offspring DNAmethylation: findings from six general population-based birth cohorts	GemmaCSharp, Ryan Arathimos, Sarah E Reese, Christian M Page, Janine_x000D_ Felix, Leanne K KÂ¨ upers, Sheryl L Rifas-Shiman, Chunyu Liu, The Cohorts for_x000D_ Heart and Aging Research in Genomic Epidemiology plus (CHARGE +) methylation alcohol_x000D_ working group, Kimberley Burrows, Shanshan Zhao, Maria C Magnus, Liesbeth_x000D_ Duijts, Eva Corpeleijn, Dawn L DeMeo, Augusto Litonjua, Andrea Baccarelli,_x000D_ Marie-France Hivert, Emily Oken, Harold Snieder, Vincent Jaddoe,Wenche_x000D_ Nystad, Stephanie J London, Caroline L Relton & Luisa Zuccolo	2018	0.000997	0.593459	-0.19	cord blood	sustained
cg12509712	Maternal alcohol consumption and offspring DNAmethylation: findings from six general population-based birth cohorts	GemmaCSharp, Ryan Arathimos, Sarah E Reese, Christian M Page, Janine_x000D_ Felix, Leanne K KÂ¨ upers, Sheryl L Rifas-Shiman, Chunyu Liu, The Cohorts for_x000D_ Heart and Aging Research in Genomic Epidemiology plus (CHARGE +) methylation alcohol_x000D_ working group, Kimberley Burrows, Shanshan Zhao, Maria C Magnus, Liesbeth_x000D_ Duijts, Eva Corpeleijn, Dawn L DeMeo, Augusto Litonjua, Andrea Baccarelli,_x000D_ Marie-France Hivert, Emily Oken, Harold Snieder, Vincent Jaddoe,Wenche_x000D_ Nystad, Stephanie J London, Caroline L Relton & Luisa Zuccolo	2018	9e-08	0.0426571	-1.89	cord blood	binge
cg25247887	Maternal alcohol consumption and offspring DNAmethylation: findings from six general population-based birth cohorts	GemmaCSharp, Ryan Arathimos, Sarah E Reese, Christian M Page, Janine_x000D_ Felix, Leanne K KÂ¨ upers, Sheryl L Rifas-Shiman, Chunyu Liu, The Cohorts for_x000D_ Heart and Aging Research in Genomic Epidemiology plus (CHARGE +) methylation alcohol_x000D_ working group, Kimberley Burrows, Shanshan Zhao, Maria C Magnus, Liesbeth_x000D_ Duijts, Eva Corpeleijn, Dawn L DeMeo, Augusto Litonjua, Andrea Baccarelli,_x000D_ Marie-France Hivert, Emily Oken, Harold Snieder, Vincent Jaddoe,Wenche_x000D_ Nystad, Stephanie J London, Caroline L Relton & Luisa Zuccolo	2018	6.64e-07	0.0886122	-1.05	cord blood	binge
cg14723284	Maternal alcohol consumption and offspring DNAmethylation: findings from six general population-based birth cohorts	GemmaCSharp, Ryan Arathimos, Sarah E Reese, Christian M Page, Janine_x000D_ Felix, Leanne K KÂ¨ upers, Sheryl L Rifas-Shiman, Chunyu Liu, The Cohorts for_x000D_ Heart and Aging Research in Genomic Epidemiology plus (CHARGE +) methylation alcohol_x000D_ working group, Kimberley Burrows, Shanshan Zhao, Maria C Magnus, Liesbeth_x000D_ Duijts, Eva Corpeleijn, Dawn L DeMeo, Augusto Litonjua, Andrea Baccarelli,_x000D_ Marie-France Hivert, Emily Oken, Harold Snieder, Vincent Jaddoe,Wenche_x000D_ Nystad, Stephanie J London, Caroline L Relton & Luisa Zuccolo	2018	7.45e-07	0.0886122	-0.43	cord blood	binge
cg25135333	Maternal alcohol consumption and offspring DNAmethylation: findings from six general population-based birth cohorts	GemmaCSharp, Ryan Arathimos, Sarah E Reese, Christian M Page, Janine_x000D_ Felix, Leanne K KÂ¨ upers, Sheryl L Rifas-Shiman, Chunyu Liu, The Cohorts for_x000D_ Heart and Aging Research in Genomic Epidemiology plus (CHARGE +) methylation alcohol_x000D_ working group, Kimberley Burrows, Shanshan Zhao, Maria C Magnus, Liesbeth_x000D_ Duijts, Eva Corpeleijn, Dawn L DeMeo, Augusto Litonjua, Andrea Baccarelli,_x000D_ Marie-France Hivert, Emily Oken, Harold Snieder, Vincent Jaddoe,Wenche_x000D_ Nystad, Stephanie J London, Caroline L Relton & Luisa Zuccolo	2018	8.21e-07	0.0886122	-0.49	cord blood	binge
cg01874183	Maternal alcohol consumption and offspring DNAmethylation: findings from six general population-based birth cohorts	GemmaCSharp, Ryan Arathimos, Sarah E Reese, Christian M Page, Janine_x000D_ Felix, Leanne K KÂ¨ upers, Sheryl L Rifas-Shiman, Chunyu Liu, The Cohorts for_x000D_ Heart and Aging Research in Genomic Epidemiology plus (CHARGE +) methylation alcohol_x000D_ working group, Kimberley Burrows, Shanshan Zhao, Maria C Magnus, Liesbeth_x000D_ Duijts, Eva Corpeleijn, Dawn L DeMeo, Augusto Litonjua, Andrea Baccarelli,_x000D_ Marie-France Hivert, Emily Oken, Harold Snieder, Vincent Jaddoe,Wenche_x000D_ Nystad, Stephanie J London, Caroline L Relton & Luisa Zuccolo	2018	1.1e-06	0.0886122	-0.93	cord blood	binge
cg13593284	Maternal alcohol consumption and offspring DNAmethylation: findings from six general population-based birth cohorts	GemmaCSharp, Ryan Arathimos, Sarah E Reese, Christian M Page, Janine_x000D_ Felix, Leanne K KÂ¨ upers, Sheryl L Rifas-Shiman, Chunyu Liu, The Cohorts for_x000D_ Heart and Aging Research in Genomic Epidemiology plus (CHARGE +) methylation alcohol_x000D_ working group, Kimberley Burrows, Shanshan Zhao, Maria C Magnus, Liesbeth_x000D_ Duijts, Eva Corpeleijn, Dawn L DeMeo, Augusto Litonjua, Andrea Baccarelli,_x000D_ Marie-France Hivert, Emily Oken, Harold Snieder, Vincent Jaddoe,Wenche_x000D_ Nystad, Stephanie J London, Caroline L Relton & Luisa Zuccolo	2018	1.12e-06	0.0886122	-0.62	cord blood	binge
cg23265656	Maternal alcohol consumption and offspring DNAmethylation: findings from six general population-based birth cohorts	GemmaCSharp, Ryan Arathimos, Sarah E Reese, Christian M Page, Janine_x000D_ Felix, Leanne K KÂ¨ upers, Sheryl L Rifas-Shiman, Chunyu Liu, The Cohorts for_x000D_ Heart and Aging Research in Genomic Epidemiology plus (CHARGE +) methylation alcohol_x000D_ working group, Kimberley Burrows, Shanshan Zhao, Maria C Magnus, Liesbeth_x000D_ Duijts, Eva Corpeleijn, Dawn L DeMeo, Augusto Litonjua, Andrea Baccarelli,_x000D_ Marie-France Hivert, Emily Oken, Harold Snieder, Vincent Jaddoe,Wenche_x000D_ Nystad, Stephanie J London, Caroline L Relton & Luisa Zuccolo	2018	1.89e-06	0.12801	-0.36	cord blood	binge
cg05037544	Maternal alcohol consumption and offspring DNAmethylation: findings from six general population-based birth cohorts	GemmaCSharp, Ryan Arathimos, Sarah E Reese, Christian M Page, Janine_x000D_ Felix, Leanne K KÂ¨ upers, Sheryl L Rifas-Shiman, Chunyu Liu, The Cohorts for_x000D_ Heart and Aging Research in Genomic Epidemiology plus (CHARGE +) methylation alcohol_x000D_ working group, Kimberley Burrows, Shanshan Zhao, Maria C Magnus, Liesbeth_x000D_ Duijts, Eva Corpeleijn, Dawn L DeMeo, Augusto Litonjua, Andrea Baccarelli,_x000D_ Marie-France Hivert, Emily Oken, Harold Snieder, Vincent Jaddoe,Wenche_x000D_ Nystad, Stephanie J London, Caroline L Relton & Luisa Zuccolo	2018	2.85e-06	0.131497	-0.48	cord blood	binge
cg22709144	Maternal alcohol consumption and offspring DNAmethylation: findings from six general population-based birth cohorts	GemmaCSharp, Ryan Arathimos, Sarah E Reese, Christian M Page, Janine_x000D_ Felix, Leanne K KÂ¨ upers, Sheryl L Rifas-Shiman, Chunyu Liu, The Cohorts for_x000D_ Heart and Aging Research in Genomic Epidemiology plus (CHARGE +) methylation alcohol_x000D_ working group, Kimberley Burrows, Shanshan Zhao, Maria C Magnus, Liesbeth_x000D_ Duijts, Eva Corpeleijn, Dawn L DeMeo, Augusto Litonjua, Andrea Baccarelli,_x000D_ Marie-France Hivert, Emily Oken, Harold Snieder, Vincent Jaddoe,Wenche_x000D_ Nystad, Stephanie J London, Caroline L Relton & Luisa Zuccolo	2018	3.06e-06	0.131497	-0.62	cord blood	binge
cg00543840	Maternal alcohol consumption and offspring DNAmethylation: findings from six general population-based birth cohorts	GemmaCSharp, Ryan Arathimos, Sarah E Reese, Christian M Page, Janine_x000D_ Felix, Leanne K KÂ¨ upers, Sheryl L Rifas-Shiman, Chunyu Liu, The Cohorts for_x000D_ Heart and Aging Research in Genomic Epidemiology plus (CHARGE +) methylation alcohol_x000D_ working group, Kimberley Burrows, Shanshan Zhao, Maria C Magnus, Liesbeth_x000D_ Duijts, Eva Corpeleijn, Dawn L DeMeo, Augusto Litonjua, Andrea Baccarelli,_x000D_ Marie-France Hivert, Emily Oken, Harold Snieder, Vincent Jaddoe,Wenche_x000D_ Nystad, Stephanie J London, Caroline L Relton & Luisa Zuccolo	2018	3.1e-06	0.131497	-1	cord blood	binge
cg21211418	Maternal alcohol consumption and offspring DNAmethylation: findings from six general population-based birth cohorts	GemmaCSharp, Ryan Arathimos, Sarah E Reese, Christian M Page, Janine_x000D_ Felix, Leanne K KÂ¨ upers, Sheryl L Rifas-Shiman, Chunyu Liu, The Cohorts for_x000D_ Heart and Aging Research in Genomic Epidemiology plus (CHARGE +) methylation alcohol_x000D_ working group, Kimberley Burrows, Shanshan Zhao, Maria C Magnus, Liesbeth_x000D_ Duijts, Eva Corpeleijn, Dawn L DeMeo, Augusto Litonjua, Andrea Baccarelli,_x000D_ Marie-France Hivert, Emily Oken, Harold Snieder, Vincent Jaddoe,Wenche_x000D_ Nystad, Stephanie J London, Caroline L Relton & Luisa Zuccolo	2018	3.12e-06	0.131497	0.44	cord blood	binge
cg18016963	Maternal alcohol consumption and offspring DNAmethylation: findings from six general population-based birth cohorts	GemmaCSharp, Ryan Arathimos, Sarah E Reese, Christian M Page, Janine_x000D_ Felix, Leanne K KÂ¨ upers, Sheryl L Rifas-Shiman, Chunyu Liu, The Cohorts for_x000D_ Heart and Aging Research in Genomic Epidemiology plus (CHARGE +) methylation alcohol_x000D_ working group, Kimberley Burrows, Shanshan Zhao, Maria C Magnus, Liesbeth_x000D_ Duijts, Eva Corpeleijn, Dawn L DeMeo, Augusto Litonjua, Andrea Baccarelli,_x000D_ Marie-France Hivert, Emily Oken, Harold Snieder, Vincent Jaddoe,Wenche_x000D_ Nystad, Stephanie J London, Caroline L Relton & Luisa Zuccolo	2018	3.33e-06	0.131497	-0.71	cord blood	binge
cg11524300	Maternal alcohol consumption and offspring DNAmethylation: findings from six general population-based birth cohorts	GemmaCSharp, Ryan Arathimos, Sarah E Reese, Christian M Page, Janine_x000D_ Felix, Leanne K KÂ¨ upers, Sheryl L Rifas-Shiman, Chunyu Liu, The Cohorts for_x000D_ Heart and Aging Research in Genomic Epidemiology plus (CHARGE +) methylation alcohol_x000D_ working group, Kimberley Burrows, Shanshan Zhao, Maria C Magnus, Liesbeth_x000D_ Duijts, Eva Corpeleijn, Dawn L DeMeo, Augusto Litonjua, Andrea Baccarelli,_x000D_ Marie-France Hivert, Emily Oken, Harold Snieder, Vincent Jaddoe,Wenche_x000D_ Nystad, Stephanie J London, Caroline L Relton & Luisa Zuccolo	2018	4.02e-06	0.139586	-0.38	cord blood	binge
cg02546883	Maternal alcohol consumption and offspring DNAmethylation: findings from six general population-based birth cohorts	GemmaCSharp, Ryan Arathimos, Sarah E Reese, Christian M Page, Janine_x000D_ Felix, Leanne K KÂ¨ upers, Sheryl L Rifas-Shiman, Chunyu Liu, The Cohorts for_x000D_ Heart and Aging Research in Genomic Epidemiology plus (CHARGE +) methylation alcohol_x000D_ working group, Kimberley Burrows, Shanshan Zhao, Maria C Magnus, Liesbeth_x000D_ Duijts, Eva Corpeleijn, Dawn L DeMeo, Augusto Litonjua, Andrea Baccarelli,_x000D_ Marie-France Hivert, Emily Oken, Harold Snieder, Vincent Jaddoe,Wenche_x000D_ Nystad, Stephanie J London, Caroline L Relton & Luisa Zuccolo	2018	4.12e-06	0.139586	-0.31	cord blood	binge
cg05246530	Maternal alcohol consumption and offspring DNAmethylation: findings from six general population-based birth cohorts	GemmaCSharp, Ryan Arathimos, Sarah E Reese, Christian M Page, Janine_x000D_ Felix, Leanne K KÂ¨ upers, Sheryl L Rifas-Shiman, Chunyu Liu, The Cohorts for_x000D_ Heart and Aging Research in Genomic Epidemiology plus (CHARGE +) methylation alcohol_x000D_ working group, Kimberley Burrows, Shanshan Zhao, Maria C Magnus, Liesbeth_x000D_ Duijts, Eva Corpeleijn, Dawn L DeMeo, Augusto Litonjua, Andrea Baccarelli,_x000D_ Marie-France Hivert, Emily Oken, Harold Snieder, Vincent Jaddoe,Wenche_x000D_ Nystad, Stephanie J London, Caroline L Relton & Luisa Zuccolo	2018	4.9e-06	0.150214	-1.14	cord blood	binge
cg04830471	Maternal alcohol consumption and offspring DNAmethylation: findings from six general population-based birth cohorts	GemmaCSharp, Ryan Arathimos, Sarah E Reese, Christian M Page, Janine_x000D_ Felix, Leanne K KÂ¨ upers, Sheryl L Rifas-Shiman, Chunyu Liu, The Cohorts for_x000D_ Heart and Aging Research in Genomic Epidemiology plus (CHARGE +) methylation alcohol_x000D_ working group, Kimberley Burrows, Shanshan Zhao, Maria C Magnus, Liesbeth_x000D_ Duijts, Eva Corpeleijn, Dawn L DeMeo, Augusto Litonjua, Andrea Baccarelli,_x000D_ Marie-France Hivert, Emily Oken, Harold Snieder, Vincent Jaddoe,Wenche_x000D_ Nystad, Stephanie J London, Caroline L Relton & Luisa Zuccolo	2018	5.08e-06	0.150214	-0.59	cord blood	binge
cg09985344	Maternal alcohol consumption and offspring DNAmethylation: findings from six general population-based birth cohorts	GemmaCSharp, Ryan Arathimos, Sarah E Reese, Christian M Page, Janine_x000D_ Felix, Leanne K KÂ¨ upers, Sheryl L Rifas-Shiman, Chunyu Liu, The Cohorts for_x000D_ Heart and Aging Research in Genomic Epidemiology plus (CHARGE +) methylation alcohol_x000D_ working group, Kimberley Burrows, Shanshan Zhao, Maria C Magnus, Liesbeth_x000D_ Duijts, Eva Corpeleijn, Dawn L DeMeo, Augusto Litonjua, Andrea Baccarelli,_x000D_ Marie-France Hivert, Emily Oken, Harold Snieder, Vincent Jaddoe,Wenche_x000D_ Nystad, Stephanie J London, Caroline L Relton & Luisa Zuccolo	2018	5.39e-06	0.150214	-0.93	cord blood	binge
cg16241473	Maternal alcohol consumption and offspring DNAmethylation: findings from six general population-based birth cohorts	GemmaCSharp, Ryan Arathimos, Sarah E Reese, Christian M Page, Janine_x000D_ Felix, Leanne K KÂ¨ upers, Sheryl L Rifas-Shiman, Chunyu Liu, The Cohorts for_x000D_ Heart and Aging Research in Genomic Epidemiology plus (CHARGE +) methylation alcohol_x000D_ working group, Kimberley Burrows, Shanshan Zhao, Maria C Magnus, Liesbeth_x000D_ Duijts, Eva Corpeleijn, Dawn L DeMeo, Augusto Litonjua, Andrea Baccarelli,_x000D_ Marie-France Hivert, Emily Oken, Harold Snieder, Vincent Jaddoe,Wenche_x000D_ Nystad, Stephanie J London, Caroline L Relton & Luisa Zuccolo	2018	6.42e-06	0.153985	0.72	cord blood	binge
cg07792978	Maternal alcohol consumption and offspring DNAmethylation: findings from six general population-based birth cohorts	GemmaCSharp, Ryan Arathimos, Sarah E Reese, Christian M Page, Janine_x000D_ Felix, Leanne K KÂ¨ upers, Sheryl L Rifas-Shiman, Chunyu Liu, The Cohorts for_x000D_ Heart and Aging Research in Genomic Epidemiology plus (CHARGE +) methylation alcohol_x000D_ working group, Kimberley Burrows, Shanshan Zhao, Maria C Magnus, Liesbeth_x000D_ Duijts, Eva Corpeleijn, Dawn L DeMeo, Augusto Litonjua, Andrea Baccarelli,_x000D_ Marie-France Hivert, Emily Oken, Harold Snieder, Vincent Jaddoe,Wenche_x000D_ Nystad, Stephanie J London, Caroline L Relton & Luisa Zuccolo	2018	6.45e-06	0.153985	-0.64	cord blood	binge
cg01178710	Maternal alcohol consumption and offspring DNAmethylation: findings from six general population-based birth cohorts	GemmaCSharp, Ryan Arathimos, Sarah E Reese, Christian M Page, Janine_x000D_ Felix, Leanne K KÂ¨ upers, Sheryl L Rifas-Shiman, Chunyu Liu, The Cohorts for_x000D_ Heart and Aging Research in Genomic Epidemiology plus (CHARGE +) methylation alcohol_x000D_ working group, Kimberley Burrows, Shanshan Zhao, Maria C Magnus, Liesbeth_x000D_ Duijts, Eva Corpeleijn, Dawn L DeMeo, Augusto Litonjua, Andrea Baccarelli,_x000D_ Marie-France Hivert, Emily Oken, Harold Snieder, Vincent Jaddoe,Wenche_x000D_ Nystad, Stephanie J London, Caroline L Relton & Luisa Zuccolo	2018	6.72e-06	0.153985	-0.75	cord blood	binge
cg03345391	Maternal alcohol consumption and offspring DNAmethylation: findings from six general population-based birth cohorts	GemmaCSharp, Ryan Arathimos, Sarah E Reese, Christian M Page, Janine_x000D_ Felix, Leanne K KÂ¨ upers, Sheryl L Rifas-Shiman, Chunyu Liu, The Cohorts for_x000D_ Heart and Aging Research in Genomic Epidemiology plus (CHARGE +) methylation alcohol_x000D_ working group, Kimberley Burrows, Shanshan Zhao, Maria C Magnus, Liesbeth_x000D_ Duijts, Eva Corpeleijn, Dawn L DeMeo, Augusto Litonjua, Andrea Baccarelli,_x000D_ Marie-France Hivert, Emily Oken, Harold Snieder, Vincent Jaddoe,Wenche_x000D_ Nystad, Stephanie J London, Caroline L Relton & Luisa Zuccolo	2018	7.02e-06	0.153985	-0.74	cord blood	binge
cg25610428	Maternal alcohol consumption and offspring DNAmethylation: findings from six general population-based birth cohorts	GemmaCSharp, Ryan Arathimos, Sarah E Reese, Christian M Page, Janine_x000D_ Felix, Leanne K KÂ¨ upers, Sheryl L Rifas-Shiman, Chunyu Liu, The Cohorts for_x000D_ Heart and Aging Research in Genomic Epidemiology plus (CHARGE +) methylation alcohol_x000D_ working group, Kimberley Burrows, Shanshan Zhao, Maria C Magnus, Liesbeth_x000D_ Duijts, Eva Corpeleijn, Dawn L DeMeo, Augusto Litonjua, Andrea Baccarelli,_x000D_ Marie-France Hivert, Emily Oken, Harold Snieder, Vincent Jaddoe,Wenche_x000D_ Nystad, Stephanie J London, Caroline L Relton & Luisa Zuccolo	2018	7.33e-06	0.153985	-1.11	cord blood	binge
cg19335412	Maternal alcohol consumption and offspring DNAmethylation: findings from six general population-based birth cohorts	GemmaCSharp, Ryan Arathimos, Sarah E Reese, Christian M Page, Janine_x000D_ Felix, Leanne K KÂ¨ upers, Sheryl L Rifas-Shiman, Chunyu Liu, The Cohorts for_x000D_ Heart and Aging Research in Genomic Epidemiology plus (CHARGE +) methylation alcohol_x000D_ working group, Kimberley Burrows, Shanshan Zhao, Maria C Magnus, Liesbeth_x000D_ Duijts, Eva Corpeleijn, Dawn L DeMeo, Augusto Litonjua, Andrea Baccarelli,_x000D_ Marie-France Hivert, Emily Oken, Harold Snieder, Vincent Jaddoe,Wenche_x000D_ Nystad, Stephanie J London, Caroline L Relton & Luisa Zuccolo	2018	7.47e-06	0.153985	-1.07	cord blood	binge
cg00706282	Maternal alcohol consumption and offspring DNAmethylation: findings from six general population-based birth cohorts	GemmaCSharp, Ryan Arathimos, Sarah E Reese, Christian M Page, Janine_x000D_ Felix, Leanne K KÂ¨ upers, Sheryl L Rifas-Shiman, Chunyu Liu, The Cohorts for_x000D_ Heart and Aging Research in Genomic Epidemiology plus (CHARGE +) methylation alcohol_x000D_ working group, Kimberley Burrows, Shanshan Zhao, Maria C Magnus, Liesbeth_x000D_ Duijts, Eva Corpeleijn, Dawn L DeMeo, Augusto Litonjua, Andrea Baccarelli,_x000D_ Marie-France Hivert, Emily Oken, Harold Snieder, Vincent Jaddoe,Wenche_x000D_ Nystad, Stephanie J London, Caroline L Relton & Luisa Zuccolo	2018	8.04e-06	0.158783	-0.19	cord blood	binge
cg26432128	Maternal alcohol consumption and offspring DNAmethylation: findings from six general population-based birth cohorts	GemmaCSharp, Ryan Arathimos, Sarah E Reese, Christian M Page, Janine_x000D_ Felix, Leanne K KÂ¨ upers, Sheryl L Rifas-Shiman, Chunyu Liu, The Cohorts for_x000D_ Heart and Aging Research in Genomic Epidemiology plus (CHARGE +) methylation alcohol_x000D_ working group, Kimberley Burrows, Shanshan Zhao, Maria C Magnus, Liesbeth_x000D_ Duijts, Eva Corpeleijn, Dawn L DeMeo, Augusto Litonjua, Andrea Baccarelli,_x000D_ Marie-France Hivert, Emily Oken, Harold Snieder, Vincent Jaddoe,Wenche_x000D_ Nystad, Stephanie J London, Caroline L Relton & Luisa Zuccolo	2018	9.43e-06	0.178779	-0.67	cord blood	binge
cg20279493	Maternal alcohol consumption and offspring DNAmethylation: findings from six general population-based birth cohorts	GemmaCSharp, Ryan Arathimos, Sarah E Reese, Christian M Page, Janine_x000D_ Felix, Leanne K KÂ¨ upers, Sheryl L Rifas-Shiman, Chunyu Liu, The Cohorts for_x000D_ Heart and Aging Research in Genomic Epidemiology plus (CHARGE +) methylation alcohol_x000D_ working group, Kimberley Burrows, Shanshan Zhao, Maria C Magnus, Liesbeth_x000D_ Duijts, Eva Corpeleijn, Dawn L DeMeo, Augusto Litonjua, Andrea Baccarelli,_x000D_ Marie-France Hivert, Emily Oken, Harold Snieder, Vincent Jaddoe,Wenche_x000D_ Nystad, Stephanie J London, Caroline L Relton & Luisa Zuccolo	2018	1.01e-05	0.183166	-0.78	cord blood	binge
cg01803771	Maternal alcohol consumption and offspring DNAmethylation: findings from six general population-based birth cohorts	GemmaCSharp, Ryan Arathimos, Sarah E Reese, Christian M Page, Janine_x000D_ Felix, Leanne K KÂ¨ upers, Sheryl L Rifas-Shiman, Chunyu Liu, The Cohorts for_x000D_ Heart and Aging Research in Genomic Epidemiology plus (CHARGE +) methylation alcohol_x000D_ working group, Kimberley Burrows, Shanshan Zhao, Maria C Magnus, Liesbeth_x000D_ Duijts, Eva Corpeleijn, Dawn L DeMeo, Augusto Litonjua, Andrea Baccarelli,_x000D_ Marie-France Hivert, Emily Oken, Harold Snieder, Vincent Jaddoe,Wenche_x000D_ Nystad, Stephanie J London, Caroline L Relton & Luisa Zuccolo	2018	1.13e-05	0.197969	-0.79	cord blood	binge
cg23966214	Maternal alcohol consumption and offspring DNAmethylation: findings from six general population-based birth cohorts	GemmaCSharp, Ryan Arathimos, Sarah E Reese, Christian M Page, Janine_x000D_ Felix, Leanne K KÂ¨ upers, Sheryl L Rifas-Shiman, Chunyu Liu, The Cohorts for_x000D_ Heart and Aging Research in Genomic Epidemiology plus (CHARGE +) methylation alcohol_x000D_ working group, Kimberley Burrows, Shanshan Zhao, Maria C Magnus, Liesbeth_x000D_ Duijts, Eva Corpeleijn, Dawn L DeMeo, Augusto Litonjua, Andrea Baccarelli,_x000D_ Marie-France Hivert, Emily Oken, Harold Snieder, Vincent Jaddoe,Wenche_x000D_ Nystad, Stephanie J London, Caroline L Relton & Luisa Zuccolo	2018	1.25e-05	0.20613	-0.75	cord blood	binge
cg05860556	Maternal alcohol consumption and offspring DNAmethylation: findings from six general population-based birth cohorts	GemmaCSharp, Ryan Arathimos, Sarah E Reese, Christian M Page, Janine_x000D_ Felix, Leanne K KÂ¨ upers, Sheryl L Rifas-Shiman, Chunyu Liu, The Cohorts for_x000D_ Heart and Aging Research in Genomic Epidemiology plus (CHARGE +) methylation alcohol_x000D_ working group, Kimberley Burrows, Shanshan Zhao, Maria C Magnus, Liesbeth_x000D_ Duijts, Eva Corpeleijn, Dawn L DeMeo, Augusto Litonjua, Andrea Baccarelli,_x000D_ Marie-France Hivert, Emily Oken, Harold Snieder, Vincent Jaddoe,Wenche_x000D_ Nystad, Stephanie J London, Caroline L Relton & Luisa Zuccolo	2018	1.27e-05	0.20613	0.76	cord blood	binge
cg02147231	Maternal alcohol consumption and offspring DNAmethylation: findings from six general population-based birth cohorts	GemmaCSharp, Ryan Arathimos, Sarah E Reese, Christian M Page, Janine_x000D_ Felix, Leanne K KÂ¨ upers, Sheryl L Rifas-Shiman, Chunyu Liu, The Cohorts for_x000D_ Heart and Aging Research in Genomic Epidemiology plus (CHARGE +) methylation alcohol_x000D_ working group, Kimberley Burrows, Shanshan Zhao, Maria C Magnus, Liesbeth_x000D_ Duijts, Eva Corpeleijn, Dawn L DeMeo, Augusto Litonjua, Andrea Baccarelli,_x000D_ Marie-France Hivert, Emily Oken, Harold Snieder, Vincent Jaddoe,Wenche_x000D_ Nystad, Stephanie J London, Caroline L Relton & Luisa Zuccolo	2018	1.35e-05	0.20613	-0.5	cord blood	binge
cg00682367	Maternal alcohol consumption and offspring DNAmethylation: findings from six general population-based birth cohorts	GemmaCSharp, Ryan Arathimos, Sarah E Reese, Christian M Page, Janine_x000D_ Felix, Leanne K KÂ¨ upers, Sheryl L Rifas-Shiman, Chunyu Liu, The Cohorts for_x000D_ Heart and Aging Research in Genomic Epidemiology plus (CHARGE +) methylation alcohol_x000D_ working group, Kimberley Burrows, Shanshan Zhao, Maria C Magnus, Liesbeth_x000D_ Duijts, Eva Corpeleijn, Dawn L DeMeo, Augusto Litonjua, Andrea Baccarelli,_x000D_ Marie-France Hivert, Emily Oken, Harold Snieder, Vincent Jaddoe,Wenche_x000D_ Nystad, Stephanie J London, Caroline L Relton & Luisa Zuccolo	2018	1.36e-05	0.20613	-0.24	cord blood	binge
cg02642299	Maternal alcohol consumption and offspring DNAmethylation: findings from six general population-based birth cohorts	GemmaCSharp, Ryan Arathimos, Sarah E Reese, Christian M Page, Janine_x000D_ Felix, Leanne K KÂ¨ upers, Sheryl L Rifas-Shiman, Chunyu Liu, The Cohorts for_x000D_ Heart and Aging Research in Genomic Epidemiology plus (CHARGE +) methylation alcohol_x000D_ working group, Kimberley Burrows, Shanshan Zhao, Maria C Magnus, Liesbeth_x000D_ Duijts, Eva Corpeleijn, Dawn L DeMeo, Augusto Litonjua, Andrea Baccarelli,_x000D_ Marie-France Hivert, Emily Oken, Harold Snieder, Vincent Jaddoe,Wenche_x000D_ Nystad, Stephanie J London, Caroline L Relton & Luisa Zuccolo	2018	1.39e-05	0.20613	-0.24	cord blood	binge
cg26271001	Maternal alcohol consumption and offspring DNAmethylation: findings from six general population-based birth cohorts	GemmaCSharp, Ryan Arathimos, Sarah E Reese, Christian M Page, Janine_x000D_ Felix, Leanne K KÂ¨ upers, Sheryl L Rifas-Shiman, Chunyu Liu, The Cohorts for_x000D_ Heart and Aging Research in Genomic Epidemiology plus (CHARGE +) methylation alcohol_x000D_ working group, Kimberley Burrows, Shanshan Zhao, Maria C Magnus, Liesbeth_x000D_ Duijts, Eva Corpeleijn, Dawn L DeMeo, Augusto Litonjua, Andrea Baccarelli,_x000D_ Marie-France Hivert, Emily Oken, Harold Snieder, Vincent Jaddoe,Wenche_x000D_ Nystad, Stephanie J London, Caroline L Relton & Luisa Zuccolo	2018	1.62e-05	0.223257	1.07	cord blood	binge
cg14492347	Maternal alcohol consumption and offspring DNAmethylation: findings from six general population-based birth cohorts	GemmaCSharp, Ryan Arathimos, Sarah E Reese, Christian M Page, Janine_x000D_ Felix, Leanne K KÂ¨ upers, Sheryl L Rifas-Shiman, Chunyu Liu, The Cohorts for_x000D_ Heart and Aging Research in Genomic Epidemiology plus (CHARGE +) methylation alcohol_x000D_ working group, Kimberley Burrows, Shanshan Zhao, Maria C Magnus, Liesbeth_x000D_ Duijts, Eva Corpeleijn, Dawn L DeMeo, Augusto Litonjua, Andrea Baccarelli,_x000D_ Marie-France Hivert, Emily Oken, Harold Snieder, Vincent Jaddoe,Wenche_x000D_ Nystad, Stephanie J London, Caroline L Relton & Luisa Zuccolo	2018	1.64e-05	0.223257	0.12	cord blood	binge
cg17167021	Maternal alcohol consumption and offspring DNAmethylation: findings from six general population-based birth cohorts	GemmaCSharp, Ryan Arathimos, Sarah E Reese, Christian M Page, Janine_x000D_ Felix, Leanne K KÂ¨ upers, Sheryl L Rifas-Shiman, Chunyu Liu, The Cohorts for_x000D_ Heart and Aging Research in Genomic Epidemiology plus (CHARGE +) methylation alcohol_x000D_ working group, Kimberley Burrows, Shanshan Zhao, Maria C Magnus, Liesbeth_x000D_ Duijts, Eva Corpeleijn, Dawn L DeMeo, Augusto Litonjua, Andrea Baccarelli,_x000D_ Marie-France Hivert, Emily Oken, Harold Snieder, Vincent Jaddoe,Wenche_x000D_ Nystad, Stephanie J London, Caroline L Relton & Luisa Zuccolo	2018	1.65e-05	0.223257	-0.5	cord blood	binge
cg11670122	Maternal alcohol consumption and offspring DNAmethylation: findings from six general population-based birth cohorts	GemmaCSharp, Ryan Arathimos, Sarah E Reese, Christian M Page, Janine_x000D_ Felix, Leanne K KÂ¨ upers, Sheryl L Rifas-Shiman, Chunyu Liu, The Cohorts for_x000D_ Heart and Aging Research in Genomic Epidemiology plus (CHARGE +) methylation alcohol_x000D_ working group, Kimberley Burrows, Shanshan Zhao, Maria C Magnus, Liesbeth_x000D_ Duijts, Eva Corpeleijn, Dawn L DeMeo, Augusto Litonjua, Andrea Baccarelli,_x000D_ Marie-France Hivert, Emily Oken, Harold Snieder, Vincent Jaddoe,Wenche_x000D_ Nystad, Stephanie J London, Caroline L Relton & Luisa Zuccolo	2018	1.71e-05	0.225479	0.35	cord blood	binge
cg04307553	Maternal alcohol consumption and offspring DNAmethylation: findings from six general population-based birth cohorts	GemmaCSharp, Ryan Arathimos, Sarah E Reese, Christian M Page, Janine_x000D_ Felix, Leanne K KÂ¨ upers, Sheryl L Rifas-Shiman, Chunyu Liu, The Cohorts for_x000D_ Heart and Aging Research in Genomic Epidemiology plus (CHARGE +) methylation alcohol_x000D_ working group, Kimberley Burrows, Shanshan Zhao, Maria C Magnus, Liesbeth_x000D_ Duijts, Eva Corpeleijn, Dawn L DeMeo, Augusto Litonjua, Andrea Baccarelli,_x000D_ Marie-France Hivert, Emily Oken, Harold Snieder, Vincent Jaddoe,Wenche_x000D_ Nystad, Stephanie J London, Caroline L Relton & Luisa Zuccolo	2018	1.87e-05	0.228283	-0.46	cord blood	binge
cg02801388	Maternal alcohol consumption and offspring DNAmethylation: findings from six general population-based birth cohorts	GemmaCSharp, Ryan Arathimos, Sarah E Reese, Christian M Page, Janine_x000D_ Felix, Leanne K KÂ¨ upers, Sheryl L Rifas-Shiman, Chunyu Liu, The Cohorts for_x000D_ Heart and Aging Research in Genomic Epidemiology plus (CHARGE +) methylation alcohol_x000D_ working group, Kimberley Burrows, Shanshan Zhao, Maria C Magnus, Liesbeth_x000D_ Duijts, Eva Corpeleijn, Dawn L DeMeo, Augusto Litonjua, Andrea Baccarelli,_x000D_ Marie-France Hivert, Emily Oken, Harold Snieder, Vincent Jaddoe,Wenche_x000D_ Nystad, Stephanie J London, Caroline L Relton & Luisa Zuccolo	2018	1.87e-05	0.228283	-0.43	cord blood	binge
cg09606807	Maternal alcohol consumption and offspring DNAmethylation: findings from six general population-based birth cohorts	GemmaCSharp, Ryan Arathimos, Sarah E Reese, Christian M Page, Janine_x000D_ Felix, Leanne K KÂ¨ upers, Sheryl L Rifas-Shiman, Chunyu Liu, The Cohorts for_x000D_ Heart and Aging Research in Genomic Epidemiology plus (CHARGE +) methylation alcohol_x000D_ working group, Kimberley Burrows, Shanshan Zhao, Maria C Magnus, Liesbeth_x000D_ Duijts, Eva Corpeleijn, Dawn L DeMeo, Augusto Litonjua, Andrea Baccarelli,_x000D_ Marie-France Hivert, Emily Oken, Harold Snieder, Vincent Jaddoe,Wenche_x000D_ Nystad, Stephanie J London, Caroline L Relton & Luisa Zuccolo	2018	1.9e-05	0.228283	-0.62	cord blood	binge
cg21058822	Maternal alcohol consumption and offspring DNAmethylation: findings from six general population-based birth cohorts	GemmaCSharp, Ryan Arathimos, Sarah E Reese, Christian M Page, Janine_x000D_ Felix, Leanne K KÂ¨ upers, Sheryl L Rifas-Shiman, Chunyu Liu, The Cohorts for_x000D_ Heart and Aging Research in Genomic Epidemiology plus (CHARGE +) methylation alcohol_x000D_ working group, Kimberley Burrows, Shanshan Zhao, Maria C Magnus, Liesbeth_x000D_ Duijts, Eva Corpeleijn, Dawn L DeMeo, Augusto Litonjua, Andrea Baccarelli,_x000D_ Marie-France Hivert, Emily Oken, Harold Snieder, Vincent Jaddoe,Wenche_x000D_ Nystad, Stephanie J London, Caroline L Relton & Luisa Zuccolo	2018	1.93e-05	0.228283	-1.34	cord blood	binge
cg25977900	Maternal alcohol consumption and offspring DNAmethylation: findings from six general population-based birth cohorts	GemmaCSharp, Ryan Arathimos, Sarah E Reese, Christian M Page, Janine_x000D_ Felix, Leanne K KÂ¨ upers, Sheryl L Rifas-Shiman, Chunyu Liu, The Cohorts for_x000D_ Heart and Aging Research in Genomic Epidemiology plus (CHARGE +) methylation alcohol_x000D_ working group, Kimberley Burrows, Shanshan Zhao, Maria C Magnus, Liesbeth_x000D_ Duijts, Eva Corpeleijn, Dawn L DeMeo, Augusto Litonjua, Andrea Baccarelli,_x000D_ Marie-France Hivert, Emily Oken, Harold Snieder, Vincent Jaddoe,Wenche_x000D_ Nystad, Stephanie J London, Caroline L Relton & Luisa Zuccolo	2018	2.1e-05	0.235587	-0.44	cord blood	binge
cg01682663	Maternal alcohol consumption and offspring DNAmethylation: findings from six general population-based birth cohorts	GemmaCSharp, Ryan Arathimos, Sarah E Reese, Christian M Page, Janine_x000D_ Felix, Leanne K KÂ¨ upers, Sheryl L Rifas-Shiman, Chunyu Liu, The Cohorts for_x000D_ Heart and Aging Research in Genomic Epidemiology plus (CHARGE +) methylation alcohol_x000D_ working group, Kimberley Burrows, Shanshan Zhao, Maria C Magnus, Liesbeth_x000D_ Duijts, Eva Corpeleijn, Dawn L DeMeo, Augusto Litonjua, Andrea Baccarelli,_x000D_ Marie-France Hivert, Emily Oken, Harold Snieder, Vincent Jaddoe,Wenche_x000D_ Nystad, Stephanie J London, Caroline L Relton & Luisa Zuccolo	2018	2.25e-05	0.235587	0.99	cord blood	binge
cg18174402	Maternal alcohol consumption and offspring DNAmethylation: findings from six general population-based birth cohorts	GemmaCSharp, Ryan Arathimos, Sarah E Reese, Christian M Page, Janine_x000D_ Felix, Leanne K KÂ¨ upers, Sheryl L Rifas-Shiman, Chunyu Liu, The Cohorts for_x000D_ Heart and Aging Research in Genomic Epidemiology plus (CHARGE +) methylation alcohol_x000D_ working group, Kimberley Burrows, Shanshan Zhao, Maria C Magnus, Liesbeth_x000D_ Duijts, Eva Corpeleijn, Dawn L DeMeo, Augusto Litonjua, Andrea Baccarelli,_x000D_ Marie-France Hivert, Emily Oken, Harold Snieder, Vincent Jaddoe,Wenche_x000D_ Nystad, Stephanie J London, Caroline L Relton & Luisa Zuccolo	2018	2.27e-05	0.235587	-0.66	cord blood	binge
cg06023351	Maternal alcohol consumption and offspring DNAmethylation: findings from six general population-based birth cohorts	GemmaCSharp, Ryan Arathimos, Sarah E Reese, Christian M Page, Janine_x000D_ Felix, Leanne K KÂ¨ upers, Sheryl L Rifas-Shiman, Chunyu Liu, The Cohorts for_x000D_ Heart and Aging Research in Genomic Epidemiology plus (CHARGE +) methylation alcohol_x000D_ working group, Kimberley Burrows, Shanshan Zhao, Maria C Magnus, Liesbeth_x000D_ Duijts, Eva Corpeleijn, Dawn L DeMeo, Augusto Litonjua, Andrea Baccarelli,_x000D_ Marie-France Hivert, Emily Oken, Harold Snieder, Vincent Jaddoe,Wenche_x000D_ Nystad, Stephanie J London, Caroline L Relton & Luisa Zuccolo	2018	2.29e-05	0.235587	-0.43	cord blood	binge
cg09034695	Maternal alcohol consumption and offspring DNAmethylation: findings from six general population-based birth cohorts	GemmaCSharp, Ryan Arathimos, Sarah E Reese, Christian M Page, Janine_x000D_ Felix, Leanne K KÂ¨ upers, Sheryl L Rifas-Shiman, Chunyu Liu, The Cohorts for_x000D_ Heart and Aging Research in Genomic Epidemiology plus (CHARGE +) methylation alcohol_x000D_ working group, Kimberley Burrows, Shanshan Zhao, Maria C Magnus, Liesbeth_x000D_ Duijts, Eva Corpeleijn, Dawn L DeMeo, Augusto Litonjua, Andrea Baccarelli,_x000D_ Marie-France Hivert, Emily Oken, Harold Snieder, Vincent Jaddoe,Wenche_x000D_ Nystad, Stephanie J London, Caroline L Relton & Luisa Zuccolo	2018	2.35e-05	0.235587	-0.59	cord blood	binge
cg26964704	Maternal alcohol consumption and offspring DNAmethylation: findings from six general population-based birth cohorts	GemmaCSharp, Ryan Arathimos, Sarah E Reese, Christian M Page, Janine_x000D_ Felix, Leanne K KÂ¨ upers, Sheryl L Rifas-Shiman, Chunyu Liu, The Cohorts for_x000D_ Heart and Aging Research in Genomic Epidemiology plus (CHARGE +) methylation alcohol_x000D_ working group, Kimberley Burrows, Shanshan Zhao, Maria C Magnus, Liesbeth_x000D_ Duijts, Eva Corpeleijn, Dawn L DeMeo, Augusto Litonjua, Andrea Baccarelli,_x000D_ Marie-France Hivert, Emily Oken, Harold Snieder, Vincent Jaddoe,Wenche_x000D_ Nystad, Stephanie J London, Caroline L Relton & Luisa Zuccolo	2018	2.37e-05	0.235587	-0.87	cord blood	binge
cg17242353	Maternal alcohol consumption and offspring DNAmethylation: findings from six general population-based birth cohorts	GemmaCSharp, Ryan Arathimos, Sarah E Reese, Christian M Page, Janine_x000D_ Felix, Leanne K KÂ¨ upers, Sheryl L Rifas-Shiman, Chunyu Liu, The Cohorts for_x000D_ Heart and Aging Research in Genomic Epidemiology plus (CHARGE +) methylation alcohol_x000D_ working group, Kimberley Burrows, Shanshan Zhao, Maria C Magnus, Liesbeth_x000D_ Duijts, Eva Corpeleijn, Dawn L DeMeo, Augusto Litonjua, Andrea Baccarelli,_x000D_ Marie-France Hivert, Emily Oken, Harold Snieder, Vincent Jaddoe,Wenche_x000D_ Nystad, Stephanie J London, Caroline L Relton & Luisa Zuccolo	2018	2.49e-05	0.235587	-0.17	cord blood	binge
cg15773338	Maternal alcohol consumption and offspring DNAmethylation: findings from six general population-based birth cohorts	GemmaCSharp, Ryan Arathimos, Sarah E Reese, Christian M Page, Janine_x000D_ Felix, Leanne K KÂ¨ upers, Sheryl L Rifas-Shiman, Chunyu Liu, The Cohorts for_x000D_ Heart and Aging Research in Genomic Epidemiology plus (CHARGE +) methylation alcohol_x000D_ working group, Kimberley Burrows, Shanshan Zhao, Maria C Magnus, Liesbeth_x000D_ Duijts, Eva Corpeleijn, Dawn L DeMeo, Augusto Litonjua, Andrea Baccarelli,_x000D_ Marie-France Hivert, Emily Oken, Harold Snieder, Vincent Jaddoe,Wenche_x000D_ Nystad, Stephanie J London, Caroline L Relton & Luisa Zuccolo	2018	2.52e-05	0.235587	-1.59	cord blood	binge
cg02170400	Maternal alcohol consumption and offspring DNAmethylation: findings from six general population-based birth cohorts	GemmaCSharp, Ryan Arathimos, Sarah E Reese, Christian M Page, Janine_x000D_ Felix, Leanne K KÂ¨ upers, Sheryl L Rifas-Shiman, Chunyu Liu, The Cohorts for_x000D_ Heart and Aging Research in Genomic Epidemiology plus (CHARGE +) methylation alcohol_x000D_ working group, Kimberley Burrows, Shanshan Zhao, Maria C Magnus, Liesbeth_x000D_ Duijts, Eva Corpeleijn, Dawn L DeMeo, Augusto Litonjua, Andrea Baccarelli,_x000D_ Marie-France Hivert, Emily Oken, Harold Snieder, Vincent Jaddoe,Wenche_x000D_ Nystad, Stephanie J London, Caroline L Relton & Luisa Zuccolo	2018	2.54e-05	0.235587	-0.61	cord blood	binge
cg01007821	Maternal alcohol consumption and offspring DNAmethylation: findings from six general population-based birth cohorts	GemmaCSharp, Ryan Arathimos, Sarah E Reese, Christian M Page, Janine_x000D_ Felix, Leanne K KÂ¨ upers, Sheryl L Rifas-Shiman, Chunyu Liu, The Cohorts for_x000D_ Heart and Aging Research in Genomic Epidemiology plus (CHARGE +) methylation alcohol_x000D_ working group, Kimberley Burrows, Shanshan Zhao, Maria C Magnus, Liesbeth_x000D_ Duijts, Eva Corpeleijn, Dawn L DeMeo, Augusto Litonjua, Andrea Baccarelli,_x000D_ Marie-France Hivert, Emily Oken, Harold Snieder, Vincent Jaddoe,Wenche_x000D_ Nystad, Stephanie J London, Caroline L Relton & Luisa Zuccolo	2018	2.55e-05	0.235587	1.86	cord blood	binge
cg03187795	Maternal alcohol consumption and offspring DNAmethylation: findings from six general population-based birth cohorts	GemmaCSharp, Ryan Arathimos, Sarah E Reese, Christian M Page, Janine_x000D_ Felix, Leanne K KÂ¨ upers, Sheryl L Rifas-Shiman, Chunyu Liu, The Cohorts for_x000D_ Heart and Aging Research in Genomic Epidemiology plus (CHARGE +) methylation alcohol_x000D_ working group, Kimberley Burrows, Shanshan Zhao, Maria C Magnus, Liesbeth_x000D_ Duijts, Eva Corpeleijn, Dawn L DeMeo, Augusto Litonjua, Andrea Baccarelli,_x000D_ Marie-France Hivert, Emily Oken, Harold Snieder, Vincent Jaddoe,Wenche_x000D_ Nystad, Stephanie J London, Caroline L Relton & Luisa Zuccolo	2018	2.66e-05	0.235587	-0.53	cord blood	binge
cg15508462	Maternal alcohol consumption and offspring DNAmethylation: findings from six general population-based birth cohorts	GemmaCSharp, Ryan Arathimos, Sarah E Reese, Christian M Page, Janine_x000D_ Felix, Leanne K KÂ¨ upers, Sheryl L Rifas-Shiman, Chunyu Liu, The Cohorts for_x000D_ Heart and Aging Research in Genomic Epidemiology plus (CHARGE +) methylation alcohol_x000D_ working group, Kimberley Burrows, Shanshan Zhao, Maria C Magnus, Liesbeth_x000D_ Duijts, Eva Corpeleijn, Dawn L DeMeo, Augusto Litonjua, Andrea Baccarelli,_x000D_ Marie-France Hivert, Emily Oken, Harold Snieder, Vincent Jaddoe,Wenche_x000D_ Nystad, Stephanie J London, Caroline L Relton & Luisa Zuccolo	2018	2.71e-05	0.235587	-0.68	cord blood	binge
cg11412248	Maternal alcohol consumption and offspring DNAmethylation: findings from six general population-based birth cohorts	GemmaCSharp, Ryan Arathimos, Sarah E Reese, Christian M Page, Janine_x000D_ Felix, Leanne K KÂ¨ upers, Sheryl L Rifas-Shiman, Chunyu Liu, The Cohorts for_x000D_ Heart and Aging Research in Genomic Epidemiology plus (CHARGE +) methylation alcohol_x000D_ working group, Kimberley Burrows, Shanshan Zhao, Maria C Magnus, Liesbeth_x000D_ Duijts, Eva Corpeleijn, Dawn L DeMeo, Augusto Litonjua, Andrea Baccarelli,_x000D_ Marie-France Hivert, Emily Oken, Harold Snieder, Vincent Jaddoe,Wenche_x000D_ Nystad, Stephanie J London, Caroline L Relton & Luisa Zuccolo	2018	2.71e-05	0.235587	-1.1	cord blood	binge
cg04496304	Maternal alcohol consumption and offspring DNAmethylation: findings from six general population-based birth cohorts	GemmaCSharp, Ryan Arathimos, Sarah E Reese, Christian M Page, Janine_x000D_ Felix, Leanne K KÂ¨ upers, Sheryl L Rifas-Shiman, Chunyu Liu, The Cohorts for_x000D_ Heart and Aging Research in Genomic Epidemiology plus (CHARGE +) methylation alcohol_x000D_ working group, Kimberley Burrows, Shanshan Zhao, Maria C Magnus, Liesbeth_x000D_ Duijts, Eva Corpeleijn, Dawn L DeMeo, Augusto Litonjua, Andrea Baccarelli,_x000D_ Marie-France Hivert, Emily Oken, Harold Snieder, Vincent Jaddoe,Wenche_x000D_ Nystad, Stephanie J London, Caroline L Relton & Luisa Zuccolo	2018	2.81e-05	0.235587	-0.23	cord blood	binge
cg09066963	Maternal alcohol consumption and offspring DNAmethylation: findings from six general population-based birth cohorts	GemmaCSharp, Ryan Arathimos, Sarah E Reese, Christian M Page, Janine_x000D_ Felix, Leanne K KÂ¨ upers, Sheryl L Rifas-Shiman, Chunyu Liu, The Cohorts for_x000D_ Heart and Aging Research in Genomic Epidemiology plus (CHARGE +) methylation alcohol_x000D_ working group, Kimberley Burrows, Shanshan Zhao, Maria C Magnus, Liesbeth_x000D_ Duijts, Eva Corpeleijn, Dawn L DeMeo, Augusto Litonjua, Andrea Baccarelli,_x000D_ Marie-France Hivert, Emily Oken, Harold Snieder, Vincent Jaddoe,Wenche_x000D_ Nystad, Stephanie J London, Caroline L Relton & Luisa Zuccolo	2018	2.81e-05	0.235587	-0.84	cord blood	binge
cg07177437	Maternal alcohol consumption and offspring DNAmethylation: findings from six general population-based birth cohorts	GemmaCSharp, Ryan Arathimos, Sarah E Reese, Christian M Page, Janine_x000D_ Felix, Leanne K KÂ¨ upers, Sheryl L Rifas-Shiman, Chunyu Liu, The Cohorts for_x000D_ Heart and Aging Research in Genomic Epidemiology plus (CHARGE +) methylation alcohol_x000D_ working group, Kimberley Burrows, Shanshan Zhao, Maria C Magnus, Liesbeth_x000D_ Duijts, Eva Corpeleijn, Dawn L DeMeo, Augusto Litonjua, Andrea Baccarelli,_x000D_ Marie-France Hivert, Emily Oken, Harold Snieder, Vincent Jaddoe,Wenche_x000D_ Nystad, Stephanie J London, Caroline L Relton & Luisa Zuccolo	2018	2.97e-05	0.235587	-0.33	cord blood	binge
cg03473377	Maternal alcohol consumption and offspring DNAmethylation: findings from six general population-based birth cohorts	GemmaCSharp, Ryan Arathimos, Sarah E Reese, Christian M Page, Janine_x000D_ Felix, Leanne K KÂ¨ upers, Sheryl L Rifas-Shiman, Chunyu Liu, The Cohorts for_x000D_ Heart and Aging Research in Genomic Epidemiology plus (CHARGE +) methylation alcohol_x000D_ working group, Kimberley Burrows, Shanshan Zhao, Maria C Magnus, Liesbeth_x000D_ Duijts, Eva Corpeleijn, Dawn L DeMeo, Augusto Litonjua, Andrea Baccarelli,_x000D_ Marie-France Hivert, Emily Oken, Harold Snieder, Vincent Jaddoe,Wenche_x000D_ Nystad, Stephanie J London, Caroline L Relton & Luisa Zuccolo	2018	2.97e-05	0.235587	-0.69	cord blood	binge
cg01597400	Maternal alcohol consumption and offspring DNAmethylation: findings from six general population-based birth cohorts	GemmaCSharp, Ryan Arathimos, Sarah E Reese, Christian M Page, Janine_x000D_ Felix, Leanne K KÂ¨ upers, Sheryl L Rifas-Shiman, Chunyu Liu, The Cohorts for_x000D_ Heart and Aging Research in Genomic Epidemiology plus (CHARGE +) methylation alcohol_x000D_ working group, Kimberley Burrows, Shanshan Zhao, Maria C Magnus, Liesbeth_x000D_ Duijts, Eva Corpeleijn, Dawn L DeMeo, Augusto Litonjua, Andrea Baccarelli,_x000D_ Marie-France Hivert, Emily Oken, Harold Snieder, Vincent Jaddoe,Wenche_x000D_ Nystad, Stephanie J London, Caroline L Relton & Luisa Zuccolo	2018	3e-05	0.235587	-0.59	cord blood	binge
cg10149870	Maternal alcohol consumption and offspring DNAmethylation: findings from six general population-based birth cohorts	GemmaCSharp, Ryan Arathimos, Sarah E Reese, Christian M Page, Janine_x000D_ Felix, Leanne K KÂ¨ upers, Sheryl L Rifas-Shiman, Chunyu Liu, The Cohorts for_x000D_ Heart and Aging Research in Genomic Epidemiology plus (CHARGE +) methylation alcohol_x000D_ working group, Kimberley Burrows, Shanshan Zhao, Maria C Magnus, Liesbeth_x000D_ Duijts, Eva Corpeleijn, Dawn L DeMeo, Augusto Litonjua, Andrea Baccarelli,_x000D_ Marie-France Hivert, Emily Oken, Harold Snieder, Vincent Jaddoe,Wenche_x000D_ Nystad, Stephanie J London, Caroline L Relton & Luisa Zuccolo	2018	3.04e-05	0.235587	-0.42	cord blood	binge
cg18019659	Maternal alcohol consumption and offspring DNAmethylation: findings from six general population-based birth cohorts	GemmaCSharp, Ryan Arathimos, Sarah E Reese, Christian M Page, Janine_x000D_ Felix, Leanne K KÂ¨ upers, Sheryl L Rifas-Shiman, Chunyu Liu, The Cohorts for_x000D_ Heart and Aging Research in Genomic Epidemiology plus (CHARGE +) methylation alcohol_x000D_ working group, Kimberley Burrows, Shanshan Zhao, Maria C Magnus, Liesbeth_x000D_ Duijts, Eva Corpeleijn, Dawn L DeMeo, Augusto Litonjua, Andrea Baccarelli,_x000D_ Marie-France Hivert, Emily Oken, Harold Snieder, Vincent Jaddoe,Wenche_x000D_ Nystad, Stephanie J London, Caroline L Relton & Luisa Zuccolo	2018	3.05e-05	0.235587	-0.13	cord blood	binge
cg21811896	Maternal alcohol consumption and offspring DNAmethylation: findings from six general population-based birth cohorts	GemmaCSharp, Ryan Arathimos, Sarah E Reese, Christian M Page, Janine_x000D_ Felix, Leanne K KÂ¨ upers, Sheryl L Rifas-Shiman, Chunyu Liu, The Cohorts for_x000D_ Heart and Aging Research in Genomic Epidemiology plus (CHARGE +) methylation alcohol_x000D_ working group, Kimberley Burrows, Shanshan Zhao, Maria C Magnus, Liesbeth_x000D_ Duijts, Eva Corpeleijn, Dawn L DeMeo, Augusto Litonjua, Andrea Baccarelli,_x000D_ Marie-France Hivert, Emily Oken, Harold Snieder, Vincent Jaddoe,Wenche_x000D_ Nystad, Stephanie J London, Caroline L Relton & Luisa Zuccolo	2018	3.15e-05	0.235587	-0.37	cord blood	binge
cg03627881	Maternal alcohol consumption and offspring DNAmethylation: findings from six general population-based birth cohorts	GemmaCSharp, Ryan Arathimos, Sarah E Reese, Christian M Page, Janine_x000D_ Felix, Leanne K KÂ¨ upers, Sheryl L Rifas-Shiman, Chunyu Liu, The Cohorts for_x000D_ Heart and Aging Research in Genomic Epidemiology plus (CHARGE +) methylation alcohol_x000D_ working group, Kimberley Burrows, Shanshan Zhao, Maria C Magnus, Liesbeth_x000D_ Duijts, Eva Corpeleijn, Dawn L DeMeo, Augusto Litonjua, Andrea Baccarelli,_x000D_ Marie-France Hivert, Emily Oken, Harold Snieder, Vincent Jaddoe,Wenche_x000D_ Nystad, Stephanie J London, Caroline L Relton & Luisa Zuccolo	2018	3.24e-05	0.235587	-0.66	cord blood	binge
cg03064228	Maternal alcohol consumption and offspring DNAmethylation: findings from six general population-based birth cohorts	GemmaCSharp, Ryan Arathimos, Sarah E Reese, Christian M Page, Janine_x000D_ Felix, Leanne K KÂ¨ upers, Sheryl L Rifas-Shiman, Chunyu Liu, The Cohorts for_x000D_ Heart and Aging Research in Genomic Epidemiology plus (CHARGE +) methylation alcohol_x000D_ working group, Kimberley Burrows, Shanshan Zhao, Maria C Magnus, Liesbeth_x000D_ Duijts, Eva Corpeleijn, Dawn L DeMeo, Augusto Litonjua, Andrea Baccarelli,_x000D_ Marie-France Hivert, Emily Oken, Harold Snieder, Vincent Jaddoe,Wenche_x000D_ Nystad, Stephanie J London, Caroline L Relton & Luisa Zuccolo	2018	3.25e-05	0.235587	-0.68	cord blood	binge
cg02126477	Maternal alcohol consumption and offspring DNAmethylation: findings from six general population-based birth cohorts	GemmaCSharp, Ryan Arathimos, Sarah E Reese, Christian M Page, Janine_x000D_ Felix, Leanne K KÂ¨ upers, Sheryl L Rifas-Shiman, Chunyu Liu, The Cohorts for_x000D_ Heart and Aging Research in Genomic Epidemiology plus (CHARGE +) methylation alcohol_x000D_ working group, Kimberley Burrows, Shanshan Zhao, Maria C Magnus, Liesbeth_x000D_ Duijts, Eva Corpeleijn, Dawn L DeMeo, Augusto Litonjua, Andrea Baccarelli,_x000D_ Marie-France Hivert, Emily Oken, Harold Snieder, Vincent Jaddoe,Wenche_x000D_ Nystad, Stephanie J London, Caroline L Relton & Luisa Zuccolo	2018	3.27e-05	0.235587	-0.67	cord blood	binge
cg19119016	Maternal alcohol consumption and offspring DNAmethylation: findings from six general population-based birth cohorts	GemmaCSharp, Ryan Arathimos, Sarah E Reese, Christian M Page, Janine_x000D_ Felix, Leanne K KÂ¨ upers, Sheryl L Rifas-Shiman, Chunyu Liu, The Cohorts for_x000D_ Heart and Aging Research in Genomic Epidemiology plus (CHARGE +) methylation alcohol_x000D_ working group, Kimberley Burrows, Shanshan Zhao, Maria C Magnus, Liesbeth_x000D_ Duijts, Eva Corpeleijn, Dawn L DeMeo, Augusto Litonjua, Andrea Baccarelli,_x000D_ Marie-France Hivert, Emily Oken, Harold Snieder, Vincent Jaddoe,Wenche_x000D_ Nystad, Stephanie J London, Caroline L Relton & Luisa Zuccolo	2018	3.31e-05	0.235587	-0.45	cord blood	binge
cg06675144	Maternal alcohol consumption and offspring DNAmethylation: findings from six general population-based birth cohorts	GemmaCSharp, Ryan Arathimos, Sarah E Reese, Christian M Page, Janine_x000D_ Felix, Leanne K KÂ¨ upers, Sheryl L Rifas-Shiman, Chunyu Liu, The Cohorts for_x000D_ Heart and Aging Research in Genomic Epidemiology plus (CHARGE +) methylation alcohol_x000D_ working group, Kimberley Burrows, Shanshan Zhao, Maria C Magnus, Liesbeth_x000D_ Duijts, Eva Corpeleijn, Dawn L DeMeo, Augusto Litonjua, Andrea Baccarelli,_x000D_ Marie-France Hivert, Emily Oken, Harold Snieder, Vincent Jaddoe,Wenche_x000D_ Nystad, Stephanie J London, Caroline L Relton & Luisa Zuccolo	2018	3.33e-05	0.235587	-0.5	cord blood	binge
cg10201735	Maternal alcohol consumption and offspring DNAmethylation: findings from six general population-based birth cohorts	GemmaCSharp, Ryan Arathimos, Sarah E Reese, Christian M Page, Janine_x000D_ Felix, Leanne K KÂ¨ upers, Sheryl L Rifas-Shiman, Chunyu Liu, The Cohorts for_x000D_ Heart and Aging Research in Genomic Epidemiology plus (CHARGE +) methylation alcohol_x000D_ working group, Kimberley Burrows, Shanshan Zhao, Maria C Magnus, Liesbeth_x000D_ Duijts, Eva Corpeleijn, Dawn L DeMeo, Augusto Litonjua, Andrea Baccarelli,_x000D_ Marie-France Hivert, Emily Oken, Harold Snieder, Vincent Jaddoe,Wenche_x000D_ Nystad, Stephanie J London, Caroline L Relton & Luisa Zuccolo	2018	3.33e-05	0.235587	-0.82	cord blood	binge
cg27176138	Maternal alcohol consumption and offspring DNAmethylation: findings from six general population-based birth cohorts	GemmaCSharp, Ryan Arathimos, Sarah E Reese, Christian M Page, Janine_x000D_ Felix, Leanne K KÂ¨ upers, Sheryl L Rifas-Shiman, Chunyu Liu, The Cohorts for_x000D_ Heart and Aging Research in Genomic Epidemiology plus (CHARGE +) methylation alcohol_x000D_ working group, Kimberley Burrows, Shanshan Zhao, Maria C Magnus, Liesbeth_x000D_ Duijts, Eva Corpeleijn, Dawn L DeMeo, Augusto Litonjua, Andrea Baccarelli,_x000D_ Marie-France Hivert, Emily Oken, Harold Snieder, Vincent Jaddoe,Wenche_x000D_ Nystad, Stephanie J London, Caroline L Relton & Luisa Zuccolo	2018	3.42e-05	0.235645	0.19	cord blood	binge
cg05740045	Maternal alcohol consumption and offspring DNAmethylation: findings from six general population-based birth cohorts	GemmaCSharp, Ryan Arathimos, Sarah E Reese, Christian M Page, Janine_x000D_ Felix, Leanne K KÂ¨ upers, Sheryl L Rifas-Shiman, Chunyu Liu, The Cohorts for_x000D_ Heart and Aging Research in Genomic Epidemiology plus (CHARGE +) methylation alcohol_x000D_ working group, Kimberley Burrows, Shanshan Zhao, Maria C Magnus, Liesbeth_x000D_ Duijts, Eva Corpeleijn, Dawn L DeMeo, Augusto Litonjua, Andrea Baccarelli,_x000D_ Marie-France Hivert, Emily Oken, Harold Snieder, Vincent Jaddoe,Wenche_x000D_ Nystad, Stephanie J London, Caroline L Relton & Luisa Zuccolo	2018	3.44e-05	0.235645	0.23	cord blood	binge
cg06606753	Maternal alcohol consumption and offspring DNAmethylation: findings from six general population-based birth cohorts	GemmaCSharp, Ryan Arathimos, Sarah E Reese, Christian M Page, Janine_x000D_ Felix, Leanne K KÂ¨ upers, Sheryl L Rifas-Shiman, Chunyu Liu, The Cohorts for_x000D_ Heart and Aging Research in Genomic Epidemiology plus (CHARGE +) methylation alcohol_x000D_ working group, Kimberley Burrows, Shanshan Zhao, Maria C Magnus, Liesbeth_x000D_ Duijts, Eva Corpeleijn, Dawn L DeMeo, Augusto Litonjua, Andrea Baccarelli,_x000D_ Marie-France Hivert, Emily Oken, Harold Snieder, Vincent Jaddoe,Wenche_x000D_ Nystad, Stephanie J London, Caroline L Relton & Luisa Zuccolo	2018	3.48e-05	0.235645	-0.72	cord blood	binge
cg02339078	Maternal alcohol consumption and offspring DNAmethylation: findings from six general population-based birth cohorts	GemmaCSharp, Ryan Arathimos, Sarah E Reese, Christian M Page, Janine_x000D_ Felix, Leanne K KÂ¨ upers, Sheryl L Rifas-Shiman, Chunyu Liu, The Cohorts for_x000D_ Heart and Aging Research in Genomic Epidemiology plus (CHARGE +) methylation alcohol_x000D_ working group, Kimberley Burrows, Shanshan Zhao, Maria C Magnus, Liesbeth_x000D_ Duijts, Eva Corpeleijn, Dawn L DeMeo, Augusto Litonjua, Andrea Baccarelli,_x000D_ Marie-France Hivert, Emily Oken, Harold Snieder, Vincent Jaddoe,Wenche_x000D_ Nystad, Stephanie J London, Caroline L Relton & Luisa Zuccolo	2018	3.69e-05	0.246542	-0.19	cord blood	binge
cg19098465	Maternal alcohol consumption and offspring DNAmethylation: findings from six general population-based birth cohorts	GemmaCSharp, Ryan Arathimos, Sarah E Reese, Christian M Page, Janine_x000D_ Felix, Leanne K KÂ¨ upers, Sheryl L Rifas-Shiman, Chunyu Liu, The Cohorts for_x000D_ Heart and Aging Research in Genomic Epidemiology plus (CHARGE +) methylation alcohol_x000D_ working group, Kimberley Burrows, Shanshan Zhao, Maria C Magnus, Liesbeth_x000D_ Duijts, Eva Corpeleijn, Dawn L DeMeo, Augusto Litonjua, Andrea Baccarelli,_x000D_ Marie-France Hivert, Emily Oken, Harold Snieder, Vincent Jaddoe,Wenche_x000D_ Nystad, Stephanie J London, Caroline L Relton & Luisa Zuccolo	2018	3.78e-05	0.248909	-0.52	cord blood	binge
cg22958090	Maternal alcohol consumption and offspring DNAmethylation: findings from six general population-based birth cohorts	GemmaCSharp, Ryan Arathimos, Sarah E Reese, Christian M Page, Janine_x000D_ Felix, Leanne K KÂ¨ upers, Sheryl L Rifas-Shiman, Chunyu Liu, The Cohorts for_x000D_ Heart and Aging Research in Genomic Epidemiology plus (CHARGE +) methylation alcohol_x000D_ working group, Kimberley Burrows, Shanshan Zhao, Maria C Magnus, Liesbeth_x000D_ Duijts, Eva Corpeleijn, Dawn L DeMeo, Augusto Litonjua, Andrea Baccarelli,_x000D_ Marie-France Hivert, Emily Oken, Harold Snieder, Vincent Jaddoe,Wenche_x000D_ Nystad, Stephanie J London, Caroline L Relton & Luisa Zuccolo	2018	3.96e-05	0.257314	0.38	cord blood	binge
cg02024466	Maternal alcohol consumption and offspring DNAmethylation: findings from six general population-based birth cohorts	GemmaCSharp, Ryan Arathimos, Sarah E Reese, Christian M Page, Janine_x000D_ Felix, Leanne K KÂ¨ upers, Sheryl L Rifas-Shiman, Chunyu Liu, The Cohorts for_x000D_ Heart and Aging Research in Genomic Epidemiology plus (CHARGE +) methylation alcohol_x000D_ working group, Kimberley Burrows, Shanshan Zhao, Maria C Magnus, Liesbeth_x000D_ Duijts, Eva Corpeleijn, Dawn L DeMeo, Augusto Litonjua, Andrea Baccarelli,_x000D_ Marie-France Hivert, Emily Oken, Harold Snieder, Vincent Jaddoe,Wenche_x000D_ Nystad, Stephanie J London, Caroline L Relton & Luisa Zuccolo	2018	4.02e-05	0.257678	-0.49	cord blood	binge
cg22609474	Maternal alcohol consumption and offspring DNAmethylation: findings from six general population-based birth cohorts	GemmaCSharp, Ryan Arathimos, Sarah E Reese, Christian M Page, Janine_x000D_ Felix, Leanne K KÂ¨ upers, Sheryl L Rifas-Shiman, Chunyu Liu, The Cohorts for_x000D_ Heart and Aging Research in Genomic Epidemiology plus (CHARGE +) methylation alcohol_x000D_ working group, Kimberley Burrows, Shanshan Zhao, Maria C Magnus, Liesbeth_x000D_ Duijts, Eva Corpeleijn, Dawn L DeMeo, Augusto Litonjua, Andrea Baccarelli,_x000D_ Marie-France Hivert, Emily Oken, Harold Snieder, Vincent Jaddoe,Wenche_x000D_ Nystad, Stephanie J London, Caroline L Relton & Luisa Zuccolo	2018	4.1e-05	0.258981	-0.75	cord blood	binge
cg10040836	Maternal alcohol consumption and offspring DNAmethylation: findings from six general population-based birth cohorts	GemmaCSharp, Ryan Arathimos, Sarah E Reese, Christian M Page, Janine_x000D_ Felix, Leanne K KÂ¨ upers, Sheryl L Rifas-Shiman, Chunyu Liu, The Cohorts for_x000D_ Heart and Aging Research in Genomic Epidemiology plus (CHARGE +) methylation alcohol_x000D_ working group, Kimberley Burrows, Shanshan Zhao, Maria C Magnus, Liesbeth_x000D_ Duijts, Eva Corpeleijn, Dawn L DeMeo, Augusto Litonjua, Andrea Baccarelli,_x000D_ Marie-France Hivert, Emily Oken, Harold Snieder, Vincent Jaddoe,Wenche_x000D_ Nystad, Stephanie J London, Caroline L Relton & Luisa Zuccolo	2018	4.16e-05	0.259377	0.38	cord blood	binge
cg12258492	Maternal alcohol consumption and offspring DNAmethylation: findings from six general population-based birth cohorts	GemmaCSharp, Ryan Arathimos, Sarah E Reese, Christian M Page, Janine_x000D_ Felix, Leanne K KÂ¨ upers, Sheryl L Rifas-Shiman, Chunyu Liu, The Cohorts for_x000D_ Heart and Aging Research in Genomic Epidemiology plus (CHARGE +) methylation alcohol_x000D_ working group, Kimberley Burrows, Shanshan Zhao, Maria C Magnus, Liesbeth_x000D_ Duijts, Eva Corpeleijn, Dawn L DeMeo, Augusto Litonjua, Andrea Baccarelli,_x000D_ Marie-France Hivert, Emily Oken, Harold Snieder, Vincent Jaddoe,Wenche_x000D_ Nystad, Stephanie J London, Caroline L Relton & Luisa Zuccolo	2018	4.24e-05	0.260932	0.81	cord blood	binge
cg12107189	Maternal alcohol consumption and offspring DNAmethylation: findings from six general population-based birth cohorts	GemmaCSharp, Ryan Arathimos, Sarah E Reese, Christian M Page, Janine_x000D_ Felix, Leanne K KÂ¨ upers, Sheryl L Rifas-Shiman, Chunyu Liu, The Cohorts for_x000D_ Heart and Aging Research in Genomic Epidemiology plus (CHARGE +) methylation alcohol_x000D_ working group, Kimberley Burrows, Shanshan Zhao, Maria C Magnus, Liesbeth_x000D_ Duijts, Eva Corpeleijn, Dawn L DeMeo, Augusto Litonjua, Andrea Baccarelli,_x000D_ Marie-France Hivert, Emily Oken, Harold Snieder, Vincent Jaddoe,Wenche_x000D_ Nystad, Stephanie J London, Caroline L Relton & Luisa Zuccolo	2018	4.43e-05	0.265783	-0.29	cord blood	binge
cg13694876	Maternal alcohol consumption and offspring DNAmethylation: findings from six general population-based birth cohorts	GemmaCSharp, Ryan Arathimos, Sarah E Reese, Christian M Page, Janine_x000D_ Felix, Leanne K KÂ¨ upers, Sheryl L Rifas-Shiman, Chunyu Liu, The Cohorts for_x000D_ Heart and Aging Research in Genomic Epidemiology plus (CHARGE +) methylation alcohol_x000D_ working group, Kimberley Burrows, Shanshan Zhao, Maria C Magnus, Liesbeth_x000D_ Duijts, Eva Corpeleijn, Dawn L DeMeo, Augusto Litonjua, Andrea Baccarelli,_x000D_ Marie-France Hivert, Emily Oken, Harold Snieder, Vincent Jaddoe,Wenche_x000D_ Nystad, Stephanie J London, Caroline L Relton & Luisa Zuccolo	2018	4.43e-05	0.265783	-0.67	cord blood	binge
cg23485639	Maternal alcohol consumption and offspring DNAmethylation: findings from six general population-based birth cohorts	GemmaCSharp, Ryan Arathimos, Sarah E Reese, Christian M Page, Janine_x000D_ Felix, Leanne K KÂ¨ upers, Sheryl L Rifas-Shiman, Chunyu Liu, The Cohorts for_x000D_ Heart and Aging Research in Genomic Epidemiology plus (CHARGE +) methylation alcohol_x000D_ working group, Kimberley Burrows, Shanshan Zhao, Maria C Magnus, Liesbeth_x000D_ Duijts, Eva Corpeleijn, Dawn L DeMeo, Augusto Litonjua, Andrea Baccarelli,_x000D_ Marie-France Hivert, Emily Oken, Harold Snieder, Vincent Jaddoe,Wenche_x000D_ Nystad, Stephanie J London, Caroline L Relton & Luisa Zuccolo	2018	4.72e-05	0.27326	-0.36	cord blood	binge
cg24678732	Maternal alcohol consumption and offspring DNAmethylation: findings from six general population-based birth cohorts	GemmaCSharp, Ryan Arathimos, Sarah E Reese, Christian M Page, Janine_x000D_ Felix, Leanne K KÂ¨ upers, Sheryl L Rifas-Shiman, Chunyu Liu, The Cohorts for_x000D_ Heart and Aging Research in Genomic Epidemiology plus (CHARGE +) methylation alcohol_x000D_ working group, Kimberley Burrows, Shanshan Zhao, Maria C Magnus, Liesbeth_x000D_ Duijts, Eva Corpeleijn, Dawn L DeMeo, Augusto Litonjua, Andrea Baccarelli,_x000D_ Marie-France Hivert, Emily Oken, Harold Snieder, Vincent Jaddoe,Wenche_x000D_ Nystad, Stephanie J London, Caroline L Relton & Luisa Zuccolo	2018	4.8e-05	0.27326	-0.71	cord blood	binge
cg16619777	Maternal alcohol consumption and offspring DNAmethylation: findings from six general population-based birth cohorts	GemmaCSharp, Ryan Arathimos, Sarah E Reese, Christian M Page, Janine_x000D_ Felix, Leanne K KÂ¨ upers, Sheryl L Rifas-Shiman, Chunyu Liu, The Cohorts for_x000D_ Heart and Aging Research in Genomic Epidemiology plus (CHARGE +) methylation alcohol_x000D_ working group, Kimberley Burrows, Shanshan Zhao, Maria C Magnus, Liesbeth_x000D_ Duijts, Eva Corpeleijn, Dawn L DeMeo, Augusto Litonjua, Andrea Baccarelli,_x000D_ Marie-France Hivert, Emily Oken, Harold Snieder, Vincent Jaddoe,Wenche_x000D_ Nystad, Stephanie J London, Caroline L Relton & Luisa Zuccolo	2018	4.85e-05	0.27326	-0.38	cord blood	binge
cg01034811	Maternal alcohol consumption and offspring DNAmethylation: findings from six general population-based birth cohorts	GemmaCSharp, Ryan Arathimos, Sarah E Reese, Christian M Page, Janine_x000D_ Felix, Leanne K KÂ¨ upers, Sheryl L Rifas-Shiman, Chunyu Liu, The Cohorts for_x000D_ Heart and Aging Research in Genomic Epidemiology plus (CHARGE +) methylation alcohol_x000D_ working group, Kimberley Burrows, Shanshan Zhao, Maria C Magnus, Liesbeth_x000D_ Duijts, Eva Corpeleijn, Dawn L DeMeo, Augusto Litonjua, Andrea Baccarelli,_x000D_ Marie-France Hivert, Emily Oken, Harold Snieder, Vincent Jaddoe,Wenche_x000D_ Nystad, Stephanie J London, Caroline L Relton & Luisa Zuccolo	2018	4.88e-05	0.27326	-0.26	cord blood	binge
cg15852490	Maternal alcohol consumption and offspring DNAmethylation: findings from six general population-based birth cohorts	GemmaCSharp, Ryan Arathimos, Sarah E Reese, Christian M Page, Janine_x000D_ Felix, Leanne K KÂ¨ upers, Sheryl L Rifas-Shiman, Chunyu Liu, The Cohorts for_x000D_ Heart and Aging Research in Genomic Epidemiology plus (CHARGE +) methylation alcohol_x000D_ working group, Kimberley Burrows, Shanshan Zhao, Maria C Magnus, Liesbeth_x000D_ Duijts, Eva Corpeleijn, Dawn L DeMeo, Augusto Litonjua, Andrea Baccarelli,_x000D_ Marie-France Hivert, Emily Oken, Harold Snieder, Vincent Jaddoe,Wenche_x000D_ Nystad, Stephanie J London, Caroline L Relton & Luisa Zuccolo	2018	4.89e-05	0.27326	-0.68	cord blood	binge
cg20862251	Maternal alcohol consumption and offspring DNAmethylation: findings from six general population-based birth cohorts	GemmaCSharp, Ryan Arathimos, Sarah E Reese, Christian M Page, Janine_x000D_ Felix, Leanne K KÂ¨ upers, Sheryl L Rifas-Shiman, Chunyu Liu, The Cohorts for_x000D_ Heart and Aging Research in Genomic Epidemiology plus (CHARGE +) methylation alcohol_x000D_ working group, Kimberley Burrows, Shanshan Zhao, Maria C Magnus, Liesbeth_x000D_ Duijts, Eva Corpeleijn, Dawn L DeMeo, Augusto Litonjua, Andrea Baccarelli,_x000D_ Marie-France Hivert, Emily Oken, Harold Snieder, Vincent Jaddoe,Wenche_x000D_ Nystad, Stephanie J London, Caroline L Relton & Luisa Zuccolo	2018	4.93e-05	0.27326	-0.65	cord blood	binge
cg17583946	Maternal alcohol consumption and offspring DNAmethylation: findings from six general population-based birth cohorts	GemmaCSharp, Ryan Arathimos, Sarah E Reese, Christian M Page, Janine_x000D_ Felix, Leanne K KÂ¨ upers, Sheryl L Rifas-Shiman, Chunyu Liu, The Cohorts for_x000D_ Heart and Aging Research in Genomic Epidemiology plus (CHARGE +) methylation alcohol_x000D_ working group, Kimberley Burrows, Shanshan Zhao, Maria C Magnus, Liesbeth_x000D_ Duijts, Eva Corpeleijn, Dawn L DeMeo, Augusto Litonjua, Andrea Baccarelli,_x000D_ Marie-France Hivert, Emily Oken, Harold Snieder, Vincent Jaddoe,Wenche_x000D_ Nystad, Stephanie J London, Caroline L Relton & Luisa Zuccolo	2018	4.99e-05	0.27326	0.19	cord blood	binge
cg04733787	Maternal alcohol consumption and offspring DNAmethylation: findings from six general population-based birth cohorts	GemmaCSharp, Ryan Arathimos, Sarah E Reese, Christian M Page, Janine_x000D_ Felix, Leanne K KÂ¨ upers, Sheryl L Rifas-Shiman, Chunyu Liu, The Cohorts for_x000D_ Heart and Aging Research in Genomic Epidemiology plus (CHARGE +) methylation alcohol_x000D_ working group, Kimberley Burrows, Shanshan Zhao, Maria C Magnus, Liesbeth_x000D_ Duijts, Eva Corpeleijn, Dawn L DeMeo, Augusto Litonjua, Andrea Baccarelli,_x000D_ Marie-France Hivert, Emily Oken, Harold Snieder, Vincent Jaddoe,Wenche_x000D_ Nystad, Stephanie J London, Caroline L Relton & Luisa Zuccolo	2018	5.06e-05	0.27326	-0.76	cord blood	binge
cg19048496	Maternal alcohol consumption and offspring DNAmethylation: findings from six general population-based birth cohorts	GemmaCSharp, Ryan Arathimos, Sarah E Reese, Christian M Page, Janine_x000D_ Felix, Leanne K KÂ¨ upers, Sheryl L Rifas-Shiman, Chunyu Liu, The Cohorts for_x000D_ Heart and Aging Research in Genomic Epidemiology plus (CHARGE +) methylation alcohol_x000D_ working group, Kimberley Burrows, Shanshan Zhao, Maria C Magnus, Liesbeth_x000D_ Duijts, Eva Corpeleijn, Dawn L DeMeo, Augusto Litonjua, Andrea Baccarelli,_x000D_ Marie-France Hivert, Emily Oken, Harold Snieder, Vincent Jaddoe,Wenche_x000D_ Nystad, Stephanie J London, Caroline L Relton & Luisa Zuccolo	2018	5.1e-05	0.27326	0.1	cord blood	binge
cg19257514	Maternal alcohol consumption and offspring DNAmethylation: findings from six general population-based birth cohorts	GemmaCSharp, Ryan Arathimos, Sarah E Reese, Christian M Page, Janine_x000D_ Felix, Leanne K KÂ¨ upers, Sheryl L Rifas-Shiman, Chunyu Liu, The Cohorts for_x000D_ Heart and Aging Research in Genomic Epidemiology plus (CHARGE +) methylation alcohol_x000D_ working group, Kimberley Burrows, Shanshan Zhao, Maria C Magnus, Liesbeth_x000D_ Duijts, Eva Corpeleijn, Dawn L DeMeo, Augusto Litonjua, Andrea Baccarelli,_x000D_ Marie-France Hivert, Emily Oken, Harold Snieder, Vincent Jaddoe,Wenche_x000D_ Nystad, Stephanie J London, Caroline L Relton & Luisa Zuccolo	2018	5.2e-05	0.27326	-0.35	cord blood	binge
cg11475323	Maternal alcohol consumption and offspring DNAmethylation: findings from six general population-based birth cohorts	GemmaCSharp, Ryan Arathimos, Sarah E Reese, Christian M Page, Janine_x000D_ Felix, Leanne K KÂ¨ upers, Sheryl L Rifas-Shiman, Chunyu Liu, The Cohorts for_x000D_ Heart and Aging Research in Genomic Epidemiology plus (CHARGE +) methylation alcohol_x000D_ working group, Kimberley Burrows, Shanshan Zhao, Maria C Magnus, Liesbeth_x000D_ Duijts, Eva Corpeleijn, Dawn L DeMeo, Augusto Litonjua, Andrea Baccarelli,_x000D_ Marie-France Hivert, Emily Oken, Harold Snieder, Vincent Jaddoe,Wenche_x000D_ Nystad, Stephanie J London, Caroline L Relton & Luisa Zuccolo	2018	5.21e-05	0.27326	-0.5	cord blood	binge
cg06907930	Maternal alcohol consumption and offspring DNAmethylation: findings from six general population-based birth cohorts	GemmaCSharp, Ryan Arathimos, Sarah E Reese, Christian M Page, Janine_x000D_ Felix, Leanne K KÂ¨ upers, Sheryl L Rifas-Shiman, Chunyu Liu, The Cohorts for_x000D_ Heart and Aging Research in Genomic Epidemiology plus (CHARGE +) methylation alcohol_x000D_ working group, Kimberley Burrows, Shanshan Zhao, Maria C Magnus, Liesbeth_x000D_ Duijts, Eva Corpeleijn, Dawn L DeMeo, Augusto Litonjua, Andrea Baccarelli,_x000D_ Marie-France Hivert, Emily Oken, Harold Snieder, Vincent Jaddoe,Wenche_x000D_ Nystad, Stephanie J London, Caroline L Relton & Luisa Zuccolo	2018	5.32e-05	0.27326	-0.45	cord blood	binge
cg20543183	Maternal alcohol consumption and offspring DNAmethylation: findings from six general population-based birth cohorts	GemmaCSharp, Ryan Arathimos, Sarah E Reese, Christian M Page, Janine_x000D_ Felix, Leanne K KÂ¨ upers, Sheryl L Rifas-Shiman, Chunyu Liu, The Cohorts for_x000D_ Heart and Aging Research in Genomic Epidemiology plus (CHARGE +) methylation alcohol_x000D_ working group, Kimberley Burrows, Shanshan Zhao, Maria C Magnus, Liesbeth_x000D_ Duijts, Eva Corpeleijn, Dawn L DeMeo, Augusto Litonjua, Andrea Baccarelli,_x000D_ Marie-France Hivert, Emily Oken, Harold Snieder, Vincent Jaddoe,Wenche_x000D_ Nystad, Stephanie J London, Caroline L Relton & Luisa Zuccolo	2018	5.36e-05	0.27326	-0.64	cord blood	binge
cg05488439	Maternal alcohol consumption and offspring DNAmethylation: findings from six general population-based birth cohorts	GemmaCSharp, Ryan Arathimos, Sarah E Reese, Christian M Page, Janine_x000D_ Felix, Leanne K KÂ¨ upers, Sheryl L Rifas-Shiman, Chunyu Liu, The Cohorts for_x000D_ Heart and Aging Research in Genomic Epidemiology plus (CHARGE +) methylation alcohol_x000D_ working group, Kimberley Burrows, Shanshan Zhao, Maria C Magnus, Liesbeth_x000D_ Duijts, Eva Corpeleijn, Dawn L DeMeo, Augusto Litonjua, Andrea Baccarelli,_x000D_ Marie-France Hivert, Emily Oken, Harold Snieder, Vincent Jaddoe,Wenche_x000D_ Nystad, Stephanie J London, Caroline L Relton & Luisa Zuccolo	2018	5.36e-05	0.27326	-0.23	cord blood	binge
cg06836725	Maternal alcohol consumption and offspring DNAmethylation: findings from six general population-based birth cohorts	GemmaCSharp, Ryan Arathimos, Sarah E Reese, Christian M Page, Janine_x000D_ Felix, Leanne K KÂ¨ upers, Sheryl L Rifas-Shiman, Chunyu Liu, The Cohorts for_x000D_ Heart and Aging Research in Genomic Epidemiology plus (CHARGE +) methylation alcohol_x000D_ working group, Kimberley Burrows, Shanshan Zhao, Maria C Magnus, Liesbeth_x000D_ Duijts, Eva Corpeleijn, Dawn L DeMeo, Augusto Litonjua, Andrea Baccarelli,_x000D_ Marie-France Hivert, Emily Oken, Harold Snieder, Vincent Jaddoe,Wenche_x000D_ Nystad, Stephanie J London, Caroline L Relton & Luisa Zuccolo	2018	5.47e-05	0.275087	-0.69	cord blood	binge
cg06094043	Maternal alcohol consumption and offspring DNAmethylation: findings from six general population-based birth cohorts	GemmaCSharp, Ryan Arathimos, Sarah E Reese, Christian M Page, Janine_x000D_ Felix, Leanne K KÂ¨ upers, Sheryl L Rifas-Shiman, Chunyu Liu, The Cohorts for_x000D_ Heart and Aging Research in Genomic Epidemiology plus (CHARGE +) methylation alcohol_x000D_ working group, Kimberley Burrows, Shanshan Zhao, Maria C Magnus, Liesbeth_x000D_ Duijts, Eva Corpeleijn, Dawn L DeMeo, Augusto Litonjua, Andrea Baccarelli,_x000D_ Marie-France Hivert, Emily Oken, Harold Snieder, Vincent Jaddoe,Wenche_x000D_ Nystad, Stephanie J London, Caroline L Relton & Luisa Zuccolo	2018	5.57e-05	0.275087	0.75	cord blood	binge
cg10207362	Maternal alcohol consumption and offspring DNAmethylation: findings from six general population-based birth cohorts	GemmaCSharp, Ryan Arathimos, Sarah E Reese, Christian M Page, Janine_x000D_ Felix, Leanne K KÂ¨ upers, Sheryl L Rifas-Shiman, Chunyu Liu, The Cohorts for_x000D_ Heart and Aging Research in Genomic Epidemiology plus (CHARGE +) methylation alcohol_x000D_ working group, Kimberley Burrows, Shanshan Zhao, Maria C Magnus, Liesbeth_x000D_ Duijts, Eva Corpeleijn, Dawn L DeMeo, Augusto Litonjua, Andrea Baccarelli,_x000D_ Marie-France Hivert, Emily Oken, Harold Snieder, Vincent Jaddoe,Wenche_x000D_ Nystad, Stephanie J London, Caroline L Relton & Luisa Zuccolo	2018	5.57e-05	0.275087	-0.36	cord blood	binge
cg03161606	Maternal alcohol consumption and offspring DNAmethylation: findings from six general population-based birth cohorts	GemmaCSharp, Ryan Arathimos, Sarah E Reese, Christian M Page, Janine_x000D_ Felix, Leanne K KÂ¨ upers, Sheryl L Rifas-Shiman, Chunyu Liu, The Cohorts for_x000D_ Heart and Aging Research in Genomic Epidemiology plus (CHARGE +) methylation alcohol_x000D_ working group, Kimberley Burrows, Shanshan Zhao, Maria C Magnus, Liesbeth_x000D_ Duijts, Eva Corpeleijn, Dawn L DeMeo, Augusto Litonjua, Andrea Baccarelli,_x000D_ Marie-France Hivert, Emily Oken, Harold Snieder, Vincent Jaddoe,Wenche_x000D_ Nystad, Stephanie J London, Caroline L Relton & Luisa Zuccolo	2018	5.68e-05	0.277331	-2.31	cord blood	binge
cg13776542	Maternal alcohol consumption and offspring DNAmethylation: findings from six general population-based birth cohorts	GemmaCSharp, Ryan Arathimos, Sarah E Reese, Christian M Page, Janine_x000D_ Felix, Leanne K KÂ¨ upers, Sheryl L Rifas-Shiman, Chunyu Liu, The Cohorts for_x000D_ Heart and Aging Research in Genomic Epidemiology plus (CHARGE +) methylation alcohol_x000D_ working group, Kimberley Burrows, Shanshan Zhao, Maria C Magnus, Liesbeth_x000D_ Duijts, Eva Corpeleijn, Dawn L DeMeo, Augusto Litonjua, Andrea Baccarelli,_x000D_ Marie-France Hivert, Emily Oken, Harold Snieder, Vincent Jaddoe,Wenche_x000D_ Nystad, Stephanie J London, Caroline L Relton & Luisa Zuccolo	2018	5.8e-05	0.279339	-0.35	cord blood	binge
cg23964682	Maternal alcohol consumption and offspring DNAmethylation: findings from six general population-based birth cohorts	GemmaCSharp, Ryan Arathimos, Sarah E Reese, Christian M Page, Janine_x000D_ Felix, Leanne K KÂ¨ upers, Sheryl L Rifas-Shiman, Chunyu Liu, The Cohorts for_x000D_ Heart and Aging Research in Genomic Epidemiology plus (CHARGE +) methylation alcohol_x000D_ working group, Kimberley Burrows, Shanshan Zhao, Maria C Magnus, Liesbeth_x000D_ Duijts, Eva Corpeleijn, Dawn L DeMeo, Augusto Litonjua, Andrea Baccarelli,_x000D_ Marie-France Hivert, Emily Oken, Harold Snieder, Vincent Jaddoe,Wenche_x000D_ Nystad, Stephanie J London, Caroline L Relton & Luisa Zuccolo	2018	5.84e-05	0.279339	0.13	cord blood	binge
cg07222721	Maternal alcohol consumption and offspring DNAmethylation: findings from six general population-based birth cohorts	GemmaCSharp, Ryan Arathimos, Sarah E Reese, Christian M Page, Janine_x000D_ Felix, Leanne K KÂ¨ upers, Sheryl L Rifas-Shiman, Chunyu Liu, The Cohorts for_x000D_ Heart and Aging Research in Genomic Epidemiology plus (CHARGE +) methylation alcohol_x000D_ working group, Kimberley Burrows, Shanshan Zhao, Maria C Magnus, Liesbeth_x000D_ Duijts, Eva Corpeleijn, Dawn L DeMeo, Augusto Litonjua, Andrea Baccarelli,_x000D_ Marie-France Hivert, Emily Oken, Harold Snieder, Vincent Jaddoe,Wenche_x000D_ Nystad, Stephanie J London, Caroline L Relton & Luisa Zuccolo	2018	5.99e-05	0.282353	-0.45	cord blood	binge
cg24737857	Maternal alcohol consumption and offspring DNAmethylation: findings from six general population-based birth cohorts	GemmaCSharp, Ryan Arathimos, Sarah E Reese, Christian M Page, Janine_x000D_ Felix, Leanne K KÂ¨ upers, Sheryl L Rifas-Shiman, Chunyu Liu, The Cohorts for_x000D_ Heart and Aging Research in Genomic Epidemiology plus (CHARGE +) methylation alcohol_x000D_ working group, Kimberley Burrows, Shanshan Zhao, Maria C Magnus, Liesbeth_x000D_ Duijts, Eva Corpeleijn, Dawn L DeMeo, Augusto Litonjua, Andrea Baccarelli,_x000D_ Marie-France Hivert, Emily Oken, Harold Snieder, Vincent Jaddoe,Wenche_x000D_ Nystad, Stephanie J London, Caroline L Relton & Luisa Zuccolo	2018	6.32e-05	0.282353	-0.44	cord blood	binge
cg12161982	Maternal alcohol consumption and offspring DNAmethylation: findings from six general population-based birth cohorts	GemmaCSharp, Ryan Arathimos, Sarah E Reese, Christian M Page, Janine_x000D_ Felix, Leanne K KÂ¨ upers, Sheryl L Rifas-Shiman, Chunyu Liu, The Cohorts for_x000D_ Heart and Aging Research in Genomic Epidemiology plus (CHARGE +) methylation alcohol_x000D_ working group, Kimberley Burrows, Shanshan Zhao, Maria C Magnus, Liesbeth_x000D_ Duijts, Eva Corpeleijn, Dawn L DeMeo, Augusto Litonjua, Andrea Baccarelli,_x000D_ Marie-France Hivert, Emily Oken, Harold Snieder, Vincent Jaddoe,Wenche_x000D_ Nystad, Stephanie J London, Caroline L Relton & Luisa Zuccolo	2018	6.34e-05	0.282353	-0.56	cord blood	binge
cg04251828	Maternal alcohol consumption and offspring DNAmethylation: findings from six general population-based birth cohorts	GemmaCSharp, Ryan Arathimos, Sarah E Reese, Christian M Page, Janine_x000D_ Felix, Leanne K KÂ¨ upers, Sheryl L Rifas-Shiman, Chunyu Liu, The Cohorts for_x000D_ Heart and Aging Research in Genomic Epidemiology plus (CHARGE +) methylation alcohol_x000D_ working group, Kimberley Burrows, Shanshan Zhao, Maria C Magnus, Liesbeth_x000D_ Duijts, Eva Corpeleijn, Dawn L DeMeo, Augusto Litonjua, Andrea Baccarelli,_x000D_ Marie-France Hivert, Emily Oken, Harold Snieder, Vincent Jaddoe,Wenche_x000D_ Nystad, Stephanie J London, Caroline L Relton & Luisa Zuccolo	2018	6.36e-05	0.282353	-0.63	cord blood	binge
cg17575906	Maternal alcohol consumption and offspring DNAmethylation: findings from six general population-based birth cohorts	GemmaCSharp, Ryan Arathimos, Sarah E Reese, Christian M Page, Janine_x000D_ Felix, Leanne K KÂ¨ upers, Sheryl L Rifas-Shiman, Chunyu Liu, The Cohorts for_x000D_ Heart and Aging Research in Genomic Epidemiology plus (CHARGE +) methylation alcohol_x000D_ working group, Kimberley Burrows, Shanshan Zhao, Maria C Magnus, Liesbeth_x000D_ Duijts, Eva Corpeleijn, Dawn L DeMeo, Augusto Litonjua, Andrea Baccarelli,_x000D_ Marie-France Hivert, Emily Oken, Harold Snieder, Vincent Jaddoe,Wenche_x000D_ Nystad, Stephanie J London, Caroline L Relton & Luisa Zuccolo	2018	6.43e-05	0.282353	1.04	cord blood	binge
cg20443028	Maternal alcohol consumption and offspring DNAmethylation: findings from six general population-based birth cohorts	GemmaCSharp, Ryan Arathimos, Sarah E Reese, Christian M Page, Janine_x000D_ Felix, Leanne K KÂ¨ upers, Sheryl L Rifas-Shiman, Chunyu Liu, The Cohorts for_x000D_ Heart and Aging Research in Genomic Epidemiology plus (CHARGE +) methylation alcohol_x000D_ working group, Kimberley Burrows, Shanshan Zhao, Maria C Magnus, Liesbeth_x000D_ Duijts, Eva Corpeleijn, Dawn L DeMeo, Augusto Litonjua, Andrea Baccarelli,_x000D_ Marie-France Hivert, Emily Oken, Harold Snieder, Vincent Jaddoe,Wenche_x000D_ Nystad, Stephanie J London, Caroline L Relton & Luisa Zuccolo	2018	6.52e-05	0.282353	-0.38	cord blood	binge
cg10610428	Maternal alcohol consumption and offspring DNAmethylation: findings from six general population-based birth cohorts	GemmaCSharp, Ryan Arathimos, Sarah E Reese, Christian M Page, Janine_x000D_ Felix, Leanne K KÂ¨ upers, Sheryl L Rifas-Shiman, Chunyu Liu, The Cohorts for_x000D_ Heart and Aging Research in Genomic Epidemiology plus (CHARGE +) methylation alcohol_x000D_ working group, Kimberley Burrows, Shanshan Zhao, Maria C Magnus, Liesbeth_x000D_ Duijts, Eva Corpeleijn, Dawn L DeMeo, Augusto Litonjua, Andrea Baccarelli,_x000D_ Marie-France Hivert, Emily Oken, Harold Snieder, Vincent Jaddoe,Wenche_x000D_ Nystad, Stephanie J London, Caroline L Relton & Luisa Zuccolo	2018	6.52e-05	0.282353	-0.81	cord blood	binge
cg27412902	Maternal alcohol consumption and offspring DNAmethylation: findings from six general population-based birth cohorts	GemmaCSharp, Ryan Arathimos, Sarah E Reese, Christian M Page, Janine_x000D_ Felix, Leanne K KÂ¨ upers, Sheryl L Rifas-Shiman, Chunyu Liu, The Cohorts for_x000D_ Heart and Aging Research in Genomic Epidemiology plus (CHARGE +) methylation alcohol_x000D_ working group, Kimberley Burrows, Shanshan Zhao, Maria C Magnus, Liesbeth_x000D_ Duijts, Eva Corpeleijn, Dawn L DeMeo, Augusto Litonjua, Andrea Baccarelli,_x000D_ Marie-France Hivert, Emily Oken, Harold Snieder, Vincent Jaddoe,Wenche_x000D_ Nystad, Stephanie J London, Caroline L Relton & Luisa Zuccolo	2018	6.58e-05	0.282353	-0.36	cord blood	binge
cg22372285	Maternal alcohol consumption and offspring DNAmethylation: findings from six general population-based birth cohorts	GemmaCSharp, Ryan Arathimos, Sarah E Reese, Christian M Page, Janine_x000D_ Felix, Leanne K KÂ¨ upers, Sheryl L Rifas-Shiman, Chunyu Liu, The Cohorts for_x000D_ Heart and Aging Research in Genomic Epidemiology plus (CHARGE +) methylation alcohol_x000D_ working group, Kimberley Burrows, Shanshan Zhao, Maria C Magnus, Liesbeth_x000D_ Duijts, Eva Corpeleijn, Dawn L DeMeo, Augusto Litonjua, Andrea Baccarelli,_x000D_ Marie-France Hivert, Emily Oken, Harold Snieder, Vincent Jaddoe,Wenche_x000D_ Nystad, Stephanie J London, Caroline L Relton & Luisa Zuccolo	2018	6.69e-05	0.282353	-0.57	cord blood	binge
cg15027165	Maternal alcohol consumption and offspring DNAmethylation: findings from six general population-based birth cohorts	GemmaCSharp, Ryan Arathimos, Sarah E Reese, Christian M Page, Janine_x000D_ Felix, Leanne K KÂ¨ upers, Sheryl L Rifas-Shiman, Chunyu Liu, The Cohorts for_x000D_ Heart and Aging Research in Genomic Epidemiology plus (CHARGE +) methylation alcohol_x000D_ working group, Kimberley Burrows, Shanshan Zhao, Maria C Magnus, Liesbeth_x000D_ Duijts, Eva Corpeleijn, Dawn L DeMeo, Augusto Litonjua, Andrea Baccarelli,_x000D_ Marie-France Hivert, Emily Oken, Harold Snieder, Vincent Jaddoe,Wenche_x000D_ Nystad, Stephanie J London, Caroline L Relton & Luisa Zuccolo	2018	6.7e-05	0.282353	-0.53	cord blood	binge
cg08854586	Maternal alcohol consumption and offspring DNAmethylation: findings from six general population-based birth cohorts	GemmaCSharp, Ryan Arathimos, Sarah E Reese, Christian M Page, Janine_x000D_ Felix, Leanne K KÂ¨ upers, Sheryl L Rifas-Shiman, Chunyu Liu, The Cohorts for_x000D_ Heart and Aging Research in Genomic Epidemiology plus (CHARGE +) methylation alcohol_x000D_ working group, Kimberley Burrows, Shanshan Zhao, Maria C Magnus, Liesbeth_x000D_ Duijts, Eva Corpeleijn, Dawn L DeMeo, Augusto Litonjua, Andrea Baccarelli,_x000D_ Marie-France Hivert, Emily Oken, Harold Snieder, Vincent Jaddoe,Wenche_x000D_ Nystad, Stephanie J London, Caroline L Relton & Luisa Zuccolo	2018	6.71e-05	0.282353	-0.5	cord blood	binge
cg13636908	Maternal alcohol consumption and offspring DNAmethylation: findings from six general population-based birth cohorts	GemmaCSharp, Ryan Arathimos, Sarah E Reese, Christian M Page, Janine_x000D_ Felix, Leanne K KÂ¨ upers, Sheryl L Rifas-Shiman, Chunyu Liu, The Cohorts for_x000D_ Heart and Aging Research in Genomic Epidemiology plus (CHARGE +) methylation alcohol_x000D_ working group, Kimberley Burrows, Shanshan Zhao, Maria C Magnus, Liesbeth_x000D_ Duijts, Eva Corpeleijn, Dawn L DeMeo, Augusto Litonjua, Andrea Baccarelli,_x000D_ Marie-France Hivert, Emily Oken, Harold Snieder, Vincent Jaddoe,Wenche_x000D_ Nystad, Stephanie J London, Caroline L Relton & Luisa Zuccolo	2018	6.89e-05	0.282353	0.18	cord blood	binge
cg15605096	Maternal alcohol consumption and offspring DNAmethylation: findings from six general population-based birth cohorts	GemmaCSharp, Ryan Arathimos, Sarah E Reese, Christian M Page, Janine_x000D_ Felix, Leanne K KÂ¨ upers, Sheryl L Rifas-Shiman, Chunyu Liu, The Cohorts for_x000D_ Heart and Aging Research in Genomic Epidemiology plus (CHARGE +) methylation alcohol_x000D_ working group, Kimberley Burrows, Shanshan Zhao, Maria C Magnus, Liesbeth_x000D_ Duijts, Eva Corpeleijn, Dawn L DeMeo, Augusto Litonjua, Andrea Baccarelli,_x000D_ Marie-France Hivert, Emily Oken, Harold Snieder, Vincent Jaddoe,Wenche_x000D_ Nystad, Stephanie J London, Caroline L Relton & Luisa Zuccolo	2018	6.91e-05	0.282353	-0.85	cord blood	binge
cg09047390	Maternal alcohol consumption and offspring DNAmethylation: findings from six general population-based birth cohorts	GemmaCSharp, Ryan Arathimos, Sarah E Reese, Christian M Page, Janine_x000D_ Felix, Leanne K KÂ¨ upers, Sheryl L Rifas-Shiman, Chunyu Liu, The Cohorts for_x000D_ Heart and Aging Research in Genomic Epidemiology plus (CHARGE +) methylation alcohol_x000D_ working group, Kimberley Burrows, Shanshan Zhao, Maria C Magnus, Liesbeth_x000D_ Duijts, Eva Corpeleijn, Dawn L DeMeo, Augusto Litonjua, Andrea Baccarelli,_x000D_ Marie-France Hivert, Emily Oken, Harold Snieder, Vincent Jaddoe,Wenche_x000D_ Nystad, Stephanie J London, Caroline L Relton & Luisa Zuccolo	2018	6.92e-05	0.282353	-0.83	cord blood	binge
cg01746873	Maternal alcohol consumption and offspring DNAmethylation: findings from six general population-based birth cohorts	GemmaCSharp, Ryan Arathimos, Sarah E Reese, Christian M Page, Janine_x000D_ Felix, Leanne K KÂ¨ upers, Sheryl L Rifas-Shiman, Chunyu Liu, The Cohorts for_x000D_ Heart and Aging Research in Genomic Epidemiology plus (CHARGE +) methylation alcohol_x000D_ working group, Kimberley Burrows, Shanshan Zhao, Maria C Magnus, Liesbeth_x000D_ Duijts, Eva Corpeleijn, Dawn L DeMeo, Augusto Litonjua, Andrea Baccarelli,_x000D_ Marie-France Hivert, Emily Oken, Harold Snieder, Vincent Jaddoe,Wenche_x000D_ Nystad, Stephanie J London, Caroline L Relton & Luisa Zuccolo	2018	6.97e-05	0.282353	0.12	cord blood	binge
cg13949093	Maternal alcohol consumption and offspring DNAmethylation: findings from six general population-based birth cohorts	GemmaCSharp, Ryan Arathimos, Sarah E Reese, Christian M Page, Janine_x000D_ Felix, Leanne K KÂ¨ upers, Sheryl L Rifas-Shiman, Chunyu Liu, The Cohorts for_x000D_ Heart and Aging Research in Genomic Epidemiology plus (CHARGE +) methylation alcohol_x000D_ working group, Kimberley Burrows, Shanshan Zhao, Maria C Magnus, Liesbeth_x000D_ Duijts, Eva Corpeleijn, Dawn L DeMeo, Augusto Litonjua, Andrea Baccarelli,_x000D_ Marie-France Hivert, Emily Oken, Harold Snieder, Vincent Jaddoe,Wenche_x000D_ Nystad, Stephanie J London, Caroline L Relton & Luisa Zuccolo	2018	6.99e-05	0.282353	-0.47	cord blood	binge
cg09342225	Maternal alcohol consumption and offspring DNAmethylation: findings from six general population-based birth cohorts	GemmaCSharp, Ryan Arathimos, Sarah E Reese, Christian M Page, Janine_x000D_ Felix, Leanne K KÂ¨ upers, Sheryl L Rifas-Shiman, Chunyu Liu, The Cohorts for_x000D_ Heart and Aging Research in Genomic Epidemiology plus (CHARGE +) methylation alcohol_x000D_ working group, Kimberley Burrows, Shanshan Zhao, Maria C Magnus, Liesbeth_x000D_ Duijts, Eva Corpeleijn, Dawn L DeMeo, Augusto Litonjua, Andrea Baccarelli,_x000D_ Marie-France Hivert, Emily Oken, Harold Snieder, Vincent Jaddoe,Wenche_x000D_ Nystad, Stephanie J London, Caroline L Relton & Luisa Zuccolo	2018	7.04e-05	0.282353	-0.79	cord blood	binge
cg07940011	Maternal alcohol consumption and offspring DNAmethylation: findings from six general population-based birth cohorts	GemmaCSharp, Ryan Arathimos, Sarah E Reese, Christian M Page, Janine_x000D_ Felix, Leanne K KÂ¨ upers, Sheryl L Rifas-Shiman, Chunyu Liu, The Cohorts for_x000D_ Heart and Aging Research in Genomic Epidemiology plus (CHARGE +) methylation alcohol_x000D_ working group, Kimberley Burrows, Shanshan Zhao, Maria C Magnus, Liesbeth_x000D_ Duijts, Eva Corpeleijn, Dawn L DeMeo, Augusto Litonjua, Andrea Baccarelli,_x000D_ Marie-France Hivert, Emily Oken, Harold Snieder, Vincent Jaddoe,Wenche_x000D_ Nystad, Stephanie J London, Caroline L Relton & Luisa Zuccolo	2018	7.09e-05	0.282353	-0.4	cord blood	binge
cg11937849	Maternal alcohol consumption and offspring DNAmethylation: findings from six general population-based birth cohorts	GemmaCSharp, Ryan Arathimos, Sarah E Reese, Christian M Page, Janine_x000D_ Felix, Leanne K KÂ¨ upers, Sheryl L Rifas-Shiman, Chunyu Liu, The Cohorts for_x000D_ Heart and Aging Research in Genomic Epidemiology plus (CHARGE +) methylation alcohol_x000D_ working group, Kimberley Burrows, Shanshan Zhao, Maria C Magnus, Liesbeth_x000D_ Duijts, Eva Corpeleijn, Dawn L DeMeo, Augusto Litonjua, Andrea Baccarelli,_x000D_ Marie-France Hivert, Emily Oken, Harold Snieder, Vincent Jaddoe,Wenche_x000D_ Nystad, Stephanie J London, Caroline L Relton & Luisa Zuccolo	2018	7.37e-05	0.282353	-0.63	cord blood	binge
cg23320693	Maternal alcohol consumption and offspring DNAmethylation: findings from six general population-based birth cohorts	GemmaCSharp, Ryan Arathimos, Sarah E Reese, Christian M Page, Janine_x000D_ Felix, Leanne K KÂ¨ upers, Sheryl L Rifas-Shiman, Chunyu Liu, The Cohorts for_x000D_ Heart and Aging Research in Genomic Epidemiology plus (CHARGE +) methylation alcohol_x000D_ working group, Kimberley Burrows, Shanshan Zhao, Maria C Magnus, Liesbeth_x000D_ Duijts, Eva Corpeleijn, Dawn L DeMeo, Augusto Litonjua, Andrea Baccarelli,_x000D_ Marie-France Hivert, Emily Oken, Harold Snieder, Vincent Jaddoe,Wenche_x000D_ Nystad, Stephanie J London, Caroline L Relton & Luisa Zuccolo	2018	7.37e-05	0.282353	-0.54	cord blood	binge
cg09354341	Maternal alcohol consumption and offspring DNAmethylation: findings from six general population-based birth cohorts	GemmaCSharp, Ryan Arathimos, Sarah E Reese, Christian M Page, Janine_x000D_ Felix, Leanne K KÂ¨ upers, Sheryl L Rifas-Shiman, Chunyu Liu, The Cohorts for_x000D_ Heart and Aging Research in Genomic Epidemiology plus (CHARGE +) methylation alcohol_x000D_ working group, Kimberley Burrows, Shanshan Zhao, Maria C Magnus, Liesbeth_x000D_ Duijts, Eva Corpeleijn, Dawn L DeMeo, Augusto Litonjua, Andrea Baccarelli,_x000D_ Marie-France Hivert, Emily Oken, Harold Snieder, Vincent Jaddoe,Wenche_x000D_ Nystad, Stephanie J London, Caroline L Relton & Luisa Zuccolo	2018	7.42e-05	0.282353	-0.66	cord blood	binge
cg07052513	Maternal alcohol consumption and offspring DNAmethylation: findings from six general population-based birth cohorts	GemmaCSharp, Ryan Arathimos, Sarah E Reese, Christian M Page, Janine_x000D_ Felix, Leanne K KÂ¨ upers, Sheryl L Rifas-Shiman, Chunyu Liu, The Cohorts for_x000D_ Heart and Aging Research in Genomic Epidemiology plus (CHARGE +) methylation alcohol_x000D_ working group, Kimberley Burrows, Shanshan Zhao, Maria C Magnus, Liesbeth_x000D_ Duijts, Eva Corpeleijn, Dawn L DeMeo, Augusto Litonjua, Andrea Baccarelli,_x000D_ Marie-France Hivert, Emily Oken, Harold Snieder, Vincent Jaddoe,Wenche_x000D_ Nystad, Stephanie J London, Caroline L Relton & Luisa Zuccolo	2018	7.43e-05	0.282353	-0.56	cord blood	binge
cg15848714	Maternal alcohol consumption and offspring DNAmethylation: findings from six general population-based birth cohorts	GemmaCSharp, Ryan Arathimos, Sarah E Reese, Christian M Page, Janine_x000D_ Felix, Leanne K KÂ¨ upers, Sheryl L Rifas-Shiman, Chunyu Liu, The Cohorts for_x000D_ Heart and Aging Research in Genomic Epidemiology plus (CHARGE +) methylation alcohol_x000D_ working group, Kimberley Burrows, Shanshan Zhao, Maria C Magnus, Liesbeth_x000D_ Duijts, Eva Corpeleijn, Dawn L DeMeo, Augusto Litonjua, Andrea Baccarelli,_x000D_ Marie-France Hivert, Emily Oken, Harold Snieder, Vincent Jaddoe,Wenche_x000D_ Nystad, Stephanie J London, Caroline L Relton & Luisa Zuccolo	2018	7.45e-05	0.282353	-0.58	cord blood	binge
cg00779393	Maternal alcohol consumption and offspring DNAmethylation: findings from six general population-based birth cohorts	GemmaCSharp, Ryan Arathimos, Sarah E Reese, Christian M Page, Janine_x000D_ Felix, Leanne K KÂ¨ upers, Sheryl L Rifas-Shiman, Chunyu Liu, The Cohorts for_x000D_ Heart and Aging Research in Genomic Epidemiology plus (CHARGE +) methylation alcohol_x000D_ working group, Kimberley Burrows, Shanshan Zhao, Maria C Magnus, Liesbeth_x000D_ Duijts, Eva Corpeleijn, Dawn L DeMeo, Augusto Litonjua, Andrea Baccarelli,_x000D_ Marie-France Hivert, Emily Oken, Harold Snieder, Vincent Jaddoe,Wenche_x000D_ Nystad, Stephanie J London, Caroline L Relton & Luisa Zuccolo	2018	7.52e-05	0.282353	-0.42	cord blood	binge
cg00198994	Maternal alcohol consumption and offspring DNAmethylation: findings from six general population-based birth cohorts	GemmaCSharp, Ryan Arathimos, Sarah E Reese, Christian M Page, Janine_x000D_ Felix, Leanne K KÂ¨ upers, Sheryl L Rifas-Shiman, Chunyu Liu, The Cohorts for_x000D_ Heart and Aging Research in Genomic Epidemiology plus (CHARGE +) methylation alcohol_x000D_ working group, Kimberley Burrows, Shanshan Zhao, Maria C Magnus, Liesbeth_x000D_ Duijts, Eva Corpeleijn, Dawn L DeMeo, Augusto Litonjua, Andrea Baccarelli,_x000D_ Marie-France Hivert, Emily Oken, Harold Snieder, Vincent Jaddoe,Wenche_x000D_ Nystad, Stephanie J London, Caroline L Relton & Luisa Zuccolo	2018	7.55e-05	0.282353	-0.79	cord blood	binge
cg22496986	Maternal alcohol consumption and offspring DNAmethylation: findings from six general population-based birth cohorts	GemmaCSharp, Ryan Arathimos, Sarah E Reese, Christian M Page, Janine_x000D_ Felix, Leanne K KÂ¨ upers, Sheryl L Rifas-Shiman, Chunyu Liu, The Cohorts for_x000D_ Heart and Aging Research in Genomic Epidemiology plus (CHARGE +) methylation alcohol_x000D_ working group, Kimberley Burrows, Shanshan Zhao, Maria C Magnus, Liesbeth_x000D_ Duijts, Eva Corpeleijn, Dawn L DeMeo, Augusto Litonjua, Andrea Baccarelli,_x000D_ Marie-France Hivert, Emily Oken, Harold Snieder, Vincent Jaddoe,Wenche_x000D_ Nystad, Stephanie J London, Caroline L Relton & Luisa Zuccolo	2018	7.62e-05	0.282353	-0.85	cord blood	binge
cg24343594	Maternal alcohol consumption and offspring DNAmethylation: findings from six general population-based birth cohorts	GemmaCSharp, Ryan Arathimos, Sarah E Reese, Christian M Page, Janine_x000D_ Felix, Leanne K KÂ¨ upers, Sheryl L Rifas-Shiman, Chunyu Liu, The Cohorts for_x000D_ Heart and Aging Research in Genomic Epidemiology plus (CHARGE +) methylation alcohol_x000D_ working group, Kimberley Burrows, Shanshan Zhao, Maria C Magnus, Liesbeth_x000D_ Duijts, Eva Corpeleijn, Dawn L DeMeo, Augusto Litonjua, Andrea Baccarelli,_x000D_ Marie-France Hivert, Emily Oken, Harold Snieder, Vincent Jaddoe,Wenche_x000D_ Nystad, Stephanie J London, Caroline L Relton & Luisa Zuccolo	2018	7.73e-05	0.282353	-0.42	cord blood	binge
cg00333919	Maternal alcohol consumption and offspring DNAmethylation: findings from six general population-based birth cohorts	GemmaCSharp, Ryan Arathimos, Sarah E Reese, Christian M Page, Janine_x000D_ Felix, Leanne K KÂ¨ upers, Sheryl L Rifas-Shiman, Chunyu Liu, The Cohorts for_x000D_ Heart and Aging Research in Genomic Epidemiology plus (CHARGE +) methylation alcohol_x000D_ working group, Kimberley Burrows, Shanshan Zhao, Maria C Magnus, Liesbeth_x000D_ Duijts, Eva Corpeleijn, Dawn L DeMeo, Augusto Litonjua, Andrea Baccarelli,_x000D_ Marie-France Hivert, Emily Oken, Harold Snieder, Vincent Jaddoe,Wenche_x000D_ Nystad, Stephanie J London, Caroline L Relton & Luisa Zuccolo	2018	7.75e-05	0.282353	-0.52	cord blood	binge
cg09382328	Maternal alcohol consumption and offspring DNAmethylation: findings from six general population-based birth cohorts	GemmaCSharp, Ryan Arathimos, Sarah E Reese, Christian M Page, Janine_x000D_ Felix, Leanne K KÂ¨ upers, Sheryl L Rifas-Shiman, Chunyu Liu, The Cohorts for_x000D_ Heart and Aging Research in Genomic Epidemiology plus (CHARGE +) methylation alcohol_x000D_ working group, Kimberley Burrows, Shanshan Zhao, Maria C Magnus, Liesbeth_x000D_ Duijts, Eva Corpeleijn, Dawn L DeMeo, Augusto Litonjua, Andrea Baccarelli,_x000D_ Marie-France Hivert, Emily Oken, Harold Snieder, Vincent Jaddoe,Wenche_x000D_ Nystad, Stephanie J London, Caroline L Relton & Luisa Zuccolo	2018	7.94e-05	0.282353	-0.83	cord blood	binge
cg04099091	Maternal alcohol consumption and offspring DNAmethylation: findings from six general population-based birth cohorts	GemmaCSharp, Ryan Arathimos, Sarah E Reese, Christian M Page, Janine_x000D_ Felix, Leanne K KÂ¨ upers, Sheryl L Rifas-Shiman, Chunyu Liu, The Cohorts for_x000D_ Heart and Aging Research in Genomic Epidemiology plus (CHARGE +) methylation alcohol_x000D_ working group, Kimberley Burrows, Shanshan Zhao, Maria C Magnus, Liesbeth_x000D_ Duijts, Eva Corpeleijn, Dawn L DeMeo, Augusto Litonjua, Andrea Baccarelli,_x000D_ Marie-France Hivert, Emily Oken, Harold Snieder, Vincent Jaddoe,Wenche_x000D_ Nystad, Stephanie J London, Caroline L Relton & Luisa Zuccolo	2018	8.05e-05	0.282353	-0.4	cord blood	binge
cg13137465	Maternal alcohol consumption and offspring DNAmethylation: findings from six general population-based birth cohorts	GemmaCSharp, Ryan Arathimos, Sarah E Reese, Christian M Page, Janine_x000D_ Felix, Leanne K KÂ¨ upers, Sheryl L Rifas-Shiman, Chunyu Liu, The Cohorts for_x000D_ Heart and Aging Research in Genomic Epidemiology plus (CHARGE +) methylation alcohol_x000D_ working group, Kimberley Burrows, Shanshan Zhao, Maria C Magnus, Liesbeth_x000D_ Duijts, Eva Corpeleijn, Dawn L DeMeo, Augusto Litonjua, Andrea Baccarelli,_x000D_ Marie-France Hivert, Emily Oken, Harold Snieder, Vincent Jaddoe,Wenche_x000D_ Nystad, Stephanie J London, Caroline L Relton & Luisa Zuccolo	2018	8.21e-05	0.282353	0.22	cord blood	binge
cg16638793	Maternal alcohol consumption and offspring DNAmethylation: findings from six general population-based birth cohorts	GemmaCSharp, Ryan Arathimos, Sarah E Reese, Christian M Page, Janine_x000D_ Felix, Leanne K KÂ¨ upers, Sheryl L Rifas-Shiman, Chunyu Liu, The Cohorts for_x000D_ Heart and Aging Research in Genomic Epidemiology plus (CHARGE +) methylation alcohol_x000D_ working group, Kimberley Burrows, Shanshan Zhao, Maria C Magnus, Liesbeth_x000D_ Duijts, Eva Corpeleijn, Dawn L DeMeo, Augusto Litonjua, Andrea Baccarelli,_x000D_ Marie-France Hivert, Emily Oken, Harold Snieder, Vincent Jaddoe,Wenche_x000D_ Nystad, Stephanie J London, Caroline L Relton & Luisa Zuccolo	2018	8.38e-05	0.282353	-0.45	cord blood	binge
cg09551916	Maternal alcohol consumption and offspring DNAmethylation: findings from six general population-based birth cohorts	GemmaCSharp, Ryan Arathimos, Sarah E Reese, Christian M Page, Janine_x000D_ Felix, Leanne K KÂ¨ upers, Sheryl L Rifas-Shiman, Chunyu Liu, The Cohorts for_x000D_ Heart and Aging Research in Genomic Epidemiology plus (CHARGE +) methylation alcohol_x000D_ working group, Kimberley Burrows, Shanshan Zhao, Maria C Magnus, Liesbeth_x000D_ Duijts, Eva Corpeleijn, Dawn L DeMeo, Augusto Litonjua, Andrea Baccarelli,_x000D_ Marie-France Hivert, Emily Oken, Harold Snieder, Vincent Jaddoe,Wenche_x000D_ Nystad, Stephanie J London, Caroline L Relton & Luisa Zuccolo	2018	8.41e-05	0.282353	-0.56	cord blood	binge
cg10119933	Maternal alcohol consumption and offspring DNAmethylation: findings from six general population-based birth cohorts	GemmaCSharp, Ryan Arathimos, Sarah E Reese, Christian M Page, Janine_x000D_ Felix, Leanne K KÂ¨ upers, Sheryl L Rifas-Shiman, Chunyu Liu, The Cohorts for_x000D_ Heart and Aging Research in Genomic Epidemiology plus (CHARGE +) methylation alcohol_x000D_ working group, Kimberley Burrows, Shanshan Zhao, Maria C Magnus, Liesbeth_x000D_ Duijts, Eva Corpeleijn, Dawn L DeMeo, Augusto Litonjua, Andrea Baccarelli,_x000D_ Marie-France Hivert, Emily Oken, Harold Snieder, Vincent Jaddoe,Wenche_x000D_ Nystad, Stephanie J London, Caroline L Relton & Luisa Zuccolo	2018	8.43e-05	0.282353	-0.24	cord blood	binge
cg24333364	Maternal alcohol consumption and offspring DNAmethylation: findings from six general population-based birth cohorts	GemmaCSharp, Ryan Arathimos, Sarah E Reese, Christian M Page, Janine_x000D_ Felix, Leanne K KÂ¨ upers, Sheryl L Rifas-Shiman, Chunyu Liu, The Cohorts for_x000D_ Heart and Aging Research in Genomic Epidemiology plus (CHARGE +) methylation alcohol_x000D_ working group, Kimberley Burrows, Shanshan Zhao, Maria C Magnus, Liesbeth_x000D_ Duijts, Eva Corpeleijn, Dawn L DeMeo, Augusto Litonjua, Andrea Baccarelli,_x000D_ Marie-France Hivert, Emily Oken, Harold Snieder, Vincent Jaddoe,Wenche_x000D_ Nystad, Stephanie J London, Caroline L Relton & Luisa Zuccolo	2018	8.44e-05	0.282353	-0.49	cord blood	binge
cg18148255	Maternal alcohol consumption and offspring DNAmethylation: findings from six general population-based birth cohorts	GemmaCSharp, Ryan Arathimos, Sarah E Reese, Christian M Page, Janine_x000D_ Felix, Leanne K KÂ¨ upers, Sheryl L Rifas-Shiman, Chunyu Liu, The Cohorts for_x000D_ Heart and Aging Research in Genomic Epidemiology plus (CHARGE +) methylation alcohol_x000D_ working group, Kimberley Burrows, Shanshan Zhao, Maria C Magnus, Liesbeth_x000D_ Duijts, Eva Corpeleijn, Dawn L DeMeo, Augusto Litonjua, Andrea Baccarelli,_x000D_ Marie-France Hivert, Emily Oken, Harold Snieder, Vincent Jaddoe,Wenche_x000D_ Nystad, Stephanie J London, Caroline L Relton & Luisa Zuccolo	2018	8.67e-05	0.282353	-0.76	cord blood	binge
cg17445840	Maternal alcohol consumption and offspring DNAmethylation: findings from six general population-based birth cohorts	GemmaCSharp, Ryan Arathimos, Sarah E Reese, Christian M Page, Janine_x000D_ Felix, Leanne K KÂ¨ upers, Sheryl L Rifas-Shiman, Chunyu Liu, The Cohorts for_x000D_ Heart and Aging Research in Genomic Epidemiology plus (CHARGE +) methylation alcohol_x000D_ working group, Kimberley Burrows, Shanshan Zhao, Maria C Magnus, Liesbeth_x000D_ Duijts, Eva Corpeleijn, Dawn L DeMeo, Augusto Litonjua, Andrea Baccarelli,_x000D_ Marie-France Hivert, Emily Oken, Harold Snieder, Vincent Jaddoe,Wenche_x000D_ Nystad, Stephanie J London, Caroline L Relton & Luisa Zuccolo	2018	8.74e-05	0.282353	-0.19	cord blood	binge
cg20577205	Maternal alcohol consumption and offspring DNAmethylation: findings from six general population-based birth cohorts	GemmaCSharp, Ryan Arathimos, Sarah E Reese, Christian M Page, Janine_x000D_ Felix, Leanne K KÂ¨ upers, Sheryl L Rifas-Shiman, Chunyu Liu, The Cohorts for_x000D_ Heart and Aging Research in Genomic Epidemiology plus (CHARGE +) methylation alcohol_x000D_ working group, Kimberley Burrows, Shanshan Zhao, Maria C Magnus, Liesbeth_x000D_ Duijts, Eva Corpeleijn, Dawn L DeMeo, Augusto Litonjua, Andrea Baccarelli,_x000D_ Marie-France Hivert, Emily Oken, Harold Snieder, Vincent Jaddoe,Wenche_x000D_ Nystad, Stephanie J London, Caroline L Relton & Luisa Zuccolo	2018	8.77e-05	0.282353	-0.26	cord blood	binge
cg26320244	Maternal alcohol consumption and offspring DNAmethylation: findings from six general population-based birth cohorts	GemmaCSharp, Ryan Arathimos, Sarah E Reese, Christian M Page, Janine_x000D_ Felix, Leanne K KÂ¨ upers, Sheryl L Rifas-Shiman, Chunyu Liu, The Cohorts for_x000D_ Heart and Aging Research in Genomic Epidemiology plus (CHARGE +) methylation alcohol_x000D_ working group, Kimberley Burrows, Shanshan Zhao, Maria C Magnus, Liesbeth_x000D_ Duijts, Eva Corpeleijn, Dawn L DeMeo, Augusto Litonjua, Andrea Baccarelli,_x000D_ Marie-France Hivert, Emily Oken, Harold Snieder, Vincent Jaddoe,Wenche_x000D_ Nystad, Stephanie J London, Caroline L Relton & Luisa Zuccolo	2018	8.79e-05	0.282353	-1.06	cord blood	binge
cg14410518	Maternal alcohol consumption and offspring DNAmethylation: findings from six general population-based birth cohorts	GemmaCSharp, Ryan Arathimos, Sarah E Reese, Christian M Page, Janine_x000D_ Felix, Leanne K KÂ¨ upers, Sheryl L Rifas-Shiman, Chunyu Liu, The Cohorts for_x000D_ Heart and Aging Research in Genomic Epidemiology plus (CHARGE +) methylation alcohol_x000D_ working group, Kimberley Burrows, Shanshan Zhao, Maria C Magnus, Liesbeth_x000D_ Duijts, Eva Corpeleijn, Dawn L DeMeo, Augusto Litonjua, Andrea Baccarelli,_x000D_ Marie-France Hivert, Emily Oken, Harold Snieder, Vincent Jaddoe,Wenche_x000D_ Nystad, Stephanie J London, Caroline L Relton & Luisa Zuccolo	2018	8.82e-05	0.282353	-0.44	cord blood	binge
cg23554917	Maternal alcohol consumption and offspring DNAmethylation: findings from six general population-based birth cohorts	GemmaCSharp, Ryan Arathimos, Sarah E Reese, Christian M Page, Janine_x000D_ Felix, Leanne K KÂ¨ upers, Sheryl L Rifas-Shiman, Chunyu Liu, The Cohorts for_x000D_ Heart and Aging Research in Genomic Epidemiology plus (CHARGE +) methylation alcohol_x000D_ working group, Kimberley Burrows, Shanshan Zhao, Maria C Magnus, Liesbeth_x000D_ Duijts, Eva Corpeleijn, Dawn L DeMeo, Augusto Litonjua, Andrea Baccarelli,_x000D_ Marie-France Hivert, Emily Oken, Harold Snieder, Vincent Jaddoe,Wenche_x000D_ Nystad, Stephanie J London, Caroline L Relton & Luisa Zuccolo	2018	8.92e-05	0.282353	-0.5	cord blood	binge
cg21454161	Maternal alcohol consumption and offspring DNAmethylation: findings from six general population-based birth cohorts	GemmaCSharp, Ryan Arathimos, Sarah E Reese, Christian M Page, Janine_x000D_ Felix, Leanne K KÂ¨ upers, Sheryl L Rifas-Shiman, Chunyu Liu, The Cohorts for_x000D_ Heart and Aging Research in Genomic Epidemiology plus (CHARGE +) methylation alcohol_x000D_ working group, Kimberley Burrows, Shanshan Zhao, Maria C Magnus, Liesbeth_x000D_ Duijts, Eva Corpeleijn, Dawn L DeMeo, Augusto Litonjua, Andrea Baccarelli,_x000D_ Marie-France Hivert, Emily Oken, Harold Snieder, Vincent Jaddoe,Wenche_x000D_ Nystad, Stephanie J London, Caroline L Relton & Luisa Zuccolo	2018	9.06e-05	0.282353	-0.54	cord blood	binge
cg14790000	Maternal alcohol consumption and offspring DNAmethylation: findings from six general population-based birth cohorts	GemmaCSharp, Ryan Arathimos, Sarah E Reese, Christian M Page, Janine_x000D_ Felix, Leanne K KÂ¨ upers, Sheryl L Rifas-Shiman, Chunyu Liu, The Cohorts for_x000D_ Heart and Aging Research in Genomic Epidemiology plus (CHARGE +) methylation alcohol_x000D_ working group, Kimberley Burrows, Shanshan Zhao, Maria C Magnus, Liesbeth_x000D_ Duijts, Eva Corpeleijn, Dawn L DeMeo, Augusto Litonjua, Andrea Baccarelli,_x000D_ Marie-France Hivert, Emily Oken, Harold Snieder, Vincent Jaddoe,Wenche_x000D_ Nystad, Stephanie J London, Caroline L Relton & Luisa Zuccolo	2018	9.2e-05	0.282353	-0.59	cord blood	binge
cg25569234	Maternal alcohol consumption and offspring DNAmethylation: findings from six general population-based birth cohorts	GemmaCSharp, Ryan Arathimos, Sarah E Reese, Christian M Page, Janine_x000D_ Felix, Leanne K KÂ¨ upers, Sheryl L Rifas-Shiman, Chunyu Liu, The Cohorts for_x000D_ Heart and Aging Research in Genomic Epidemiology plus (CHARGE +) methylation alcohol_x000D_ working group, Kimberley Burrows, Shanshan Zhao, Maria C Magnus, Liesbeth_x000D_ Duijts, Eva Corpeleijn, Dawn L DeMeo, Augusto Litonjua, Andrea Baccarelli,_x000D_ Marie-France Hivert, Emily Oken, Harold Snieder, Vincent Jaddoe,Wenche_x000D_ Nystad, Stephanie J London, Caroline L Relton & Luisa Zuccolo	2018	9.23e-05	0.282353	0.13	cord blood	binge
cg03018634	Maternal alcohol consumption and offspring DNAmethylation: findings from six general population-based birth cohorts	GemmaCSharp, Ryan Arathimos, Sarah E Reese, Christian M Page, Janine_x000D_ Felix, Leanne K KÂ¨ upers, Sheryl L Rifas-Shiman, Chunyu Liu, The Cohorts for_x000D_ Heart and Aging Research in Genomic Epidemiology plus (CHARGE +) methylation alcohol_x000D_ working group, Kimberley Burrows, Shanshan Zhao, Maria C Magnus, Liesbeth_x000D_ Duijts, Eva Corpeleijn, Dawn L DeMeo, Augusto Litonjua, Andrea Baccarelli,_x000D_ Marie-France Hivert, Emily Oken, Harold Snieder, Vincent Jaddoe,Wenche_x000D_ Nystad, Stephanie J London, Caroline L Relton & Luisa Zuccolo	2018	9.32e-05	0.282353	-0.46	cord blood	binge
cg22099441	Maternal alcohol consumption and offspring DNAmethylation: findings from six general population-based birth cohorts	GemmaCSharp, Ryan Arathimos, Sarah E Reese, Christian M Page, Janine_x000D_ Felix, Leanne K KÂ¨ upers, Sheryl L Rifas-Shiman, Chunyu Liu, The Cohorts for_x000D_ Heart and Aging Research in Genomic Epidemiology plus (CHARGE +) methylation alcohol_x000D_ working group, Kimberley Burrows, Shanshan Zhao, Maria C Magnus, Liesbeth_x000D_ Duijts, Eva Corpeleijn, Dawn L DeMeo, Augusto Litonjua, Andrea Baccarelli,_x000D_ Marie-France Hivert, Emily Oken, Harold Snieder, Vincent Jaddoe,Wenche_x000D_ Nystad, Stephanie J London, Caroline L Relton & Luisa Zuccolo	2018	9.33e-05	0.282353	-0.39	cord blood	binge
cg06919067	Maternal alcohol consumption and offspring DNAmethylation: findings from six general population-based birth cohorts	GemmaCSharp, Ryan Arathimos, Sarah E Reese, Christian M Page, Janine_x000D_ Felix, Leanne K KÂ¨ upers, Sheryl L Rifas-Shiman, Chunyu Liu, The Cohorts for_x000D_ Heart and Aging Research in Genomic Epidemiology plus (CHARGE +) methylation alcohol_x000D_ working group, Kimberley Burrows, Shanshan Zhao, Maria C Magnus, Liesbeth_x000D_ Duijts, Eva Corpeleijn, Dawn L DeMeo, Augusto Litonjua, Andrea Baccarelli,_x000D_ Marie-France Hivert, Emily Oken, Harold Snieder, Vincent Jaddoe,Wenche_x000D_ Nystad, Stephanie J London, Caroline L Relton & Luisa Zuccolo	2018	9.41e-05	0.282353	-0.35	cord blood	binge
cg12730562	Maternal alcohol consumption and offspring DNAmethylation: findings from six general population-based birth cohorts	GemmaCSharp, Ryan Arathimos, Sarah E Reese, Christian M Page, Janine_x000D_ Felix, Leanne K KÂ¨ upers, Sheryl L Rifas-Shiman, Chunyu Liu, The Cohorts for_x000D_ Heart and Aging Research in Genomic Epidemiology plus (CHARGE +) methylation alcohol_x000D_ working group, Kimberley Burrows, Shanshan Zhao, Maria C Magnus, Liesbeth_x000D_ Duijts, Eva Corpeleijn, Dawn L DeMeo, Augusto Litonjua, Andrea Baccarelli,_x000D_ Marie-France Hivert, Emily Oken, Harold Snieder, Vincent Jaddoe,Wenche_x000D_ Nystad, Stephanie J London, Caroline L Relton & Luisa Zuccolo	2018	9.43e-05	0.282353	-0.76	cord blood	binge
cg23688350	Maternal alcohol consumption and offspring DNAmethylation: findings from six general population-based birth cohorts	GemmaCSharp, Ryan Arathimos, Sarah E Reese, Christian M Page, Janine_x000D_ Felix, Leanne K KÂ¨ upers, Sheryl L Rifas-Shiman, Chunyu Liu, The Cohorts for_x000D_ Heart and Aging Research in Genomic Epidemiology plus (CHARGE +) methylation alcohol_x000D_ working group, Kimberley Burrows, Shanshan Zhao, Maria C Magnus, Liesbeth_x000D_ Duijts, Eva Corpeleijn, Dawn L DeMeo, Augusto Litonjua, Andrea Baccarelli,_x000D_ Marie-France Hivert, Emily Oken, Harold Snieder, Vincent Jaddoe,Wenche_x000D_ Nystad, Stephanie J London, Caroline L Relton & Luisa Zuccolo	2018	9.55e-05	0.282353	-0.89	cord blood	binge
cg16620526	Maternal alcohol consumption and offspring DNAmethylation: findings from six general population-based birth cohorts	GemmaCSharp, Ryan Arathimos, Sarah E Reese, Christian M Page, Janine_x000D_ Felix, Leanne K KÂ¨ upers, Sheryl L Rifas-Shiman, Chunyu Liu, The Cohorts for_x000D_ Heart and Aging Research in Genomic Epidemiology plus (CHARGE +) methylation alcohol_x000D_ working group, Kimberley Burrows, Shanshan Zhao, Maria C Magnus, Liesbeth_x000D_ Duijts, Eva Corpeleijn, Dawn L DeMeo, Augusto Litonjua, Andrea Baccarelli,_x000D_ Marie-France Hivert, Emily Oken, Harold Snieder, Vincent Jaddoe,Wenche_x000D_ Nystad, Stephanie J London, Caroline L Relton & Luisa Zuccolo	2018	9.63e-05	0.282353	-0.35	cord blood	binge
cg11584936	Maternal alcohol consumption and offspring DNAmethylation: findings from six general population-based birth cohorts	GemmaCSharp, Ryan Arathimos, Sarah E Reese, Christian M Page, Janine_x000D_ Felix, Leanne K KÂ¨ upers, Sheryl L Rifas-Shiman, Chunyu Liu, The Cohorts for_x000D_ Heart and Aging Research in Genomic Epidemiology plus (CHARGE +) methylation alcohol_x000D_ working group, Kimberley Burrows, Shanshan Zhao, Maria C Magnus, Liesbeth_x000D_ Duijts, Eva Corpeleijn, Dawn L DeMeo, Augusto Litonjua, Andrea Baccarelli,_x000D_ Marie-France Hivert, Emily Oken, Harold Snieder, Vincent Jaddoe,Wenche_x000D_ Nystad, Stephanie J London, Caroline L Relton & Luisa Zuccolo	2018	9.66e-05	0.282353	-0.31	cord blood	binge
cg24360924	Maternal alcohol consumption and offspring DNAmethylation: findings from six general population-based birth cohorts	GemmaCSharp, Ryan Arathimos, Sarah E Reese, Christian M Page, Janine_x000D_ Felix, Leanne K KÂ¨ upers, Sheryl L Rifas-Shiman, Chunyu Liu, The Cohorts for_x000D_ Heart and Aging Research in Genomic Epidemiology plus (CHARGE +) methylation alcohol_x000D_ working group, Kimberley Burrows, Shanshan Zhao, Maria C Magnus, Liesbeth_x000D_ Duijts, Eva Corpeleijn, Dawn L DeMeo, Augusto Litonjua, Andrea Baccarelli,_x000D_ Marie-France Hivert, Emily Oken, Harold Snieder, Vincent Jaddoe,Wenche_x000D_ Nystad, Stephanie J London, Caroline L Relton & Luisa Zuccolo	2018	9.76e-05	0.282353	0.16	cord blood	binge
cg21081729	Maternal alcohol consumption and offspring DNAmethylation: findings from six general population-based birth cohorts	GemmaCSharp, Ryan Arathimos, Sarah E Reese, Christian M Page, Janine_x000D_ Felix, Leanne K KÂ¨ upers, Sheryl L Rifas-Shiman, Chunyu Liu, The Cohorts for_x000D_ Heart and Aging Research in Genomic Epidemiology plus (CHARGE +) methylation alcohol_x000D_ working group, Kimberley Burrows, Shanshan Zhao, Maria C Magnus, Liesbeth_x000D_ Duijts, Eva Corpeleijn, Dawn L DeMeo, Augusto Litonjua, Andrea Baccarelli,_x000D_ Marie-France Hivert, Emily Oken, Harold Snieder, Vincent Jaddoe,Wenche_x000D_ Nystad, Stephanie J London, Caroline L Relton & Luisa Zuccolo	2018	9.77e-05	0.282353	-0.57	cord blood	binge
cg02577745	Maternal alcohol consumption and offspring DNAmethylation: findings from six general population-based birth cohorts	GemmaCSharp, Ryan Arathimos, Sarah E Reese, Christian M Page, Janine_x000D_ Felix, Leanne K KÂ¨ upers, Sheryl L Rifas-Shiman, Chunyu Liu, The Cohorts for_x000D_ Heart and Aging Research in Genomic Epidemiology plus (CHARGE +) methylation alcohol_x000D_ working group, Kimberley Burrows, Shanshan Zhao, Maria C Magnus, Liesbeth_x000D_ Duijts, Eva Corpeleijn, Dawn L DeMeo, Augusto Litonjua, Andrea Baccarelli,_x000D_ Marie-France Hivert, Emily Oken, Harold Snieder, Vincent Jaddoe,Wenche_x000D_ Nystad, Stephanie J London, Caroline L Relton & Luisa Zuccolo	2018	9.79e-05	0.282353	-0.45	cord blood	binge
cg01390445	Maternal alcohol consumption and offspring DNAmethylation: findings from six general population-based birth cohorts	GemmaCSharp, Ryan Arathimos, Sarah E Reese, Christian M Page, Janine_x000D_ Felix, Leanne K KÂ¨ upers, Sheryl L Rifas-Shiman, Chunyu Liu, The Cohorts for_x000D_ Heart and Aging Research in Genomic Epidemiology plus (CHARGE +) methylation alcohol_x000D_ working group, Kimberley Burrows, Shanshan Zhao, Maria C Magnus, Liesbeth_x000D_ Duijts, Eva Corpeleijn, Dawn L DeMeo, Augusto Litonjua, Andrea Baccarelli,_x000D_ Marie-France Hivert, Emily Oken, Harold Snieder, Vincent Jaddoe,Wenche_x000D_ Nystad, Stephanie J London, Caroline L Relton & Luisa Zuccolo	2018	9.81e-05	0.282353	-0.46	cord blood	binge
cg00578363	Maternal alcohol consumption and offspring DNAmethylation: findings from six general population-based birth cohorts	GemmaCSharp, Ryan Arathimos, Sarah E Reese, Christian M Page, Janine_x000D_ Felix, Leanne K KÂ¨ upers, Sheryl L Rifas-Shiman, Chunyu Liu, The Cohorts for_x000D_ Heart and Aging Research in Genomic Epidemiology plus (CHARGE +) methylation alcohol_x000D_ working group, Kimberley Burrows, Shanshan Zhao, Maria C Magnus, Liesbeth_x000D_ Duijts, Eva Corpeleijn, Dawn L DeMeo, Augusto Litonjua, Andrea Baccarelli,_x000D_ Marie-France Hivert, Emily Oken, Harold Snieder, Vincent Jaddoe,Wenche_x000D_ Nystad, Stephanie J London, Caroline L Relton & Luisa Zuccolo	2018	9.83e-05	0.282353	-0.26	cord blood	binge
cg03180187	Maternal alcohol consumption and offspring DNAmethylation: findings from six general population-based birth cohorts	GemmaCSharp, Ryan Arathimos, Sarah E Reese, Christian M Page, Janine_x000D_ Felix, Leanne K KÂ¨ upers, Sheryl L Rifas-Shiman, Chunyu Liu, The Cohorts for_x000D_ Heart and Aging Research in Genomic Epidemiology plus (CHARGE +) methylation alcohol_x000D_ working group, Kimberley Burrows, Shanshan Zhao, Maria C Magnus, Liesbeth_x000D_ Duijts, Eva Corpeleijn, Dawn L DeMeo, Augusto Litonjua, Andrea Baccarelli,_x000D_ Marie-France Hivert, Emily Oken, Harold Snieder, Vincent Jaddoe,Wenche_x000D_ Nystad, Stephanie J London, Caroline L Relton & Luisa Zuccolo	2018	9.92e-05	0.282353	-0.3	cord blood	binge
cg13415390	Maternal alcohol consumption and offspring DNAmethylation: findings from six general population-based birth cohorts	GemmaCSharp, Ryan Arathimos, Sarah E Reese, Christian M Page, Janine_x000D_ Felix, Leanne K KÂ¨ upers, Sheryl L Rifas-Shiman, Chunyu Liu, The Cohorts for_x000D_ Heart and Aging Research in Genomic Epidemiology plus (CHARGE +) methylation alcohol_x000D_ working group, Kimberley Burrows, Shanshan Zhao, Maria C Magnus, Liesbeth_x000D_ Duijts, Eva Corpeleijn, Dawn L DeMeo, Augusto Litonjua, Andrea Baccarelli,_x000D_ Marie-France Hivert, Emily Oken, Harold Snieder, Vincent Jaddoe,Wenche_x000D_ Nystad, Stephanie J London, Caroline L Relton & Luisa Zuccolo	2018	9.93e-05	0.282353	-0.55	cord blood	binge
cg03916421	Maternal alcohol consumption and offspring DNAmethylation: findings from six general population-based birth cohorts	GemmaCSharp, Ryan Arathimos, Sarah E Reese, Christian M Page, Janine_x000D_ Felix, Leanne K KÂ¨ upers, Sheryl L Rifas-Shiman, Chunyu Liu, The Cohorts for_x000D_ Heart and Aging Research in Genomic Epidemiology plus (CHARGE +) methylation alcohol_x000D_ working group, Kimberley Burrows, Shanshan Zhao, Maria C Magnus, Liesbeth_x000D_ Duijts, Eva Corpeleijn, Dawn L DeMeo, Augusto Litonjua, Andrea Baccarelli,_x000D_ Marie-France Hivert, Emily Oken, Harold Snieder, Vincent Jaddoe,Wenche_x000D_ Nystad, Stephanie J London, Caroline L Relton & Luisa Zuccolo	2018	9.96e-05	0.282353	-0.82	cord blood	binge
cg17864650	Maternal alcohol consumption and offspring DNAmethylation: findings from six general population-based birth cohorts	GemmaCSharp, Ryan Arathimos, Sarah E Reese, Christian M Page, Janine_x000D_ Felix, Leanne K KÂ¨ upers, Sheryl L Rifas-Shiman, Chunyu Liu, The Cohorts for_x000D_ Heart and Aging Research in Genomic Epidemiology plus (CHARGE +) methylation alcohol_x000D_ working group, Kimberley Burrows, Shanshan Zhao, Maria C Magnus, Liesbeth_x000D_ Duijts, Eva Corpeleijn, Dawn L DeMeo, Augusto Litonjua, Andrea Baccarelli,_x000D_ Marie-France Hivert, Emily Oken, Harold Snieder, Vincent Jaddoe,Wenche_x000D_ Nystad, Stephanie J London, Caroline L Relton & Luisa Zuccolo	2018	0.000101	0.282353	-0.54	cord blood	binge
cg11034763	Maternal alcohol consumption and offspring DNAmethylation: findings from six general population-based birth cohorts	GemmaCSharp, Ryan Arathimos, Sarah E Reese, Christian M Page, Janine_x000D_ Felix, Leanne K KÂ¨ upers, Sheryl L Rifas-Shiman, Chunyu Liu, The Cohorts for_x000D_ Heart and Aging Research in Genomic Epidemiology plus (CHARGE +) methylation alcohol_x000D_ working group, Kimberley Burrows, Shanshan Zhao, Maria C Magnus, Liesbeth_x000D_ Duijts, Eva Corpeleijn, Dawn L DeMeo, Augusto Litonjua, Andrea Baccarelli,_x000D_ Marie-France Hivert, Emily Oken, Harold Snieder, Vincent Jaddoe,Wenche_x000D_ Nystad, Stephanie J London, Caroline L Relton & Luisa Zuccolo	2018	0.000101	0.282353	-0.35	cord blood	binge
cg00307276	Maternal alcohol consumption and offspring DNAmethylation: findings from six general population-based birth cohorts	GemmaCSharp, Ryan Arathimos, Sarah E Reese, Christian M Page, Janine_x000D_ Felix, Leanne K KÂ¨ upers, Sheryl L Rifas-Shiman, Chunyu Liu, The Cohorts for_x000D_ Heart and Aging Research in Genomic Epidemiology plus (CHARGE +) methylation alcohol_x000D_ working group, Kimberley Burrows, Shanshan Zhao, Maria C Magnus, Liesbeth_x000D_ Duijts, Eva Corpeleijn, Dawn L DeMeo, Augusto Litonjua, Andrea Baccarelli,_x000D_ Marie-France Hivert, Emily Oken, Harold Snieder, Vincent Jaddoe,Wenche_x000D_ Nystad, Stephanie J London, Caroline L Relton & Luisa Zuccolo	2018	0.000102	0.282353	-0.45	cord blood	binge
cg15714328	Maternal alcohol consumption and offspring DNAmethylation: findings from six general population-based birth cohorts	GemmaCSharp, Ryan Arathimos, Sarah E Reese, Christian M Page, Janine_x000D_ Felix, Leanne K KÂ¨ upers, Sheryl L Rifas-Shiman, Chunyu Liu, The Cohorts for_x000D_ Heart and Aging Research in Genomic Epidemiology plus (CHARGE +) methylation alcohol_x000D_ working group, Kimberley Burrows, Shanshan Zhao, Maria C Magnus, Liesbeth_x000D_ Duijts, Eva Corpeleijn, Dawn L DeMeo, Augusto Litonjua, Andrea Baccarelli,_x000D_ Marie-France Hivert, Emily Oken, Harold Snieder, Vincent Jaddoe,Wenche_x000D_ Nystad, Stephanie J London, Caroline L Relton & Luisa Zuccolo	2018	0.000102	0.282353	-0.71	cord blood	binge
cg07413480	Maternal alcohol consumption and offspring DNAmethylation: findings from six general population-based birth cohorts	GemmaCSharp, Ryan Arathimos, Sarah E Reese, Christian M Page, Janine_x000D_ Felix, Leanne K KÂ¨ upers, Sheryl L Rifas-Shiman, Chunyu Liu, The Cohorts for_x000D_ Heart and Aging Research in Genomic Epidemiology plus (CHARGE +) methylation alcohol_x000D_ working group, Kimberley Burrows, Shanshan Zhao, Maria C Magnus, Liesbeth_x000D_ Duijts, Eva Corpeleijn, Dawn L DeMeo, Augusto Litonjua, Andrea Baccarelli,_x000D_ Marie-France Hivert, Emily Oken, Harold Snieder, Vincent Jaddoe,Wenche_x000D_ Nystad, Stephanie J London, Caroline L Relton & Luisa Zuccolo	2018	0.000102	0.282353	-0.58	cord blood	binge
cg23633860	Maternal alcohol consumption and offspring DNAmethylation: findings from six general population-based birth cohorts	GemmaCSharp, Ryan Arathimos, Sarah E Reese, Christian M Page, Janine_x000D_ Felix, Leanne K KÂ¨ upers, Sheryl L Rifas-Shiman, Chunyu Liu, The Cohorts for_x000D_ Heart and Aging Research in Genomic Epidemiology plus (CHARGE +) methylation alcohol_x000D_ working group, Kimberley Burrows, Shanshan Zhao, Maria C Magnus, Liesbeth_x000D_ Duijts, Eva Corpeleijn, Dawn L DeMeo, Augusto Litonjua, Andrea Baccarelli,_x000D_ Marie-France Hivert, Emily Oken, Harold Snieder, Vincent Jaddoe,Wenche_x000D_ Nystad, Stephanie J London, Caroline L Relton & Luisa Zuccolo	2018	0.000103	0.282353	-0.38	cord blood	binge
cg19975346	Maternal alcohol consumption and offspring DNAmethylation: findings from six general population-based birth cohorts	GemmaCSharp, Ryan Arathimos, Sarah E Reese, Christian M Page, Janine_x000D_ Felix, Leanne K KÂ¨ upers, Sheryl L Rifas-Shiman, Chunyu Liu, The Cohorts for_x000D_ Heart and Aging Research in Genomic Epidemiology plus (CHARGE +) methylation alcohol_x000D_ working group, Kimberley Burrows, Shanshan Zhao, Maria C Magnus, Liesbeth_x000D_ Duijts, Eva Corpeleijn, Dawn L DeMeo, Augusto Litonjua, Andrea Baccarelli,_x000D_ Marie-France Hivert, Emily Oken, Harold Snieder, Vincent Jaddoe,Wenche_x000D_ Nystad, Stephanie J London, Caroline L Relton & Luisa Zuccolo	2018	0.000103	0.282353	0.72	cord blood	binge
cg20884605	Maternal alcohol consumption and offspring DNAmethylation: findings from six general population-based birth cohorts	GemmaCSharp, Ryan Arathimos, Sarah E Reese, Christian M Page, Janine_x000D_ Felix, Leanne K KÂ¨ upers, Sheryl L Rifas-Shiman, Chunyu Liu, The Cohorts for_x000D_ Heart and Aging Research in Genomic Epidemiology plus (CHARGE +) methylation alcohol_x000D_ working group, Kimberley Burrows, Shanshan Zhao, Maria C Magnus, Liesbeth_x000D_ Duijts, Eva Corpeleijn, Dawn L DeMeo, Augusto Litonjua, Andrea Baccarelli,_x000D_ Marie-France Hivert, Emily Oken, Harold Snieder, Vincent Jaddoe,Wenche_x000D_ Nystad, Stephanie J London, Caroline L Relton & Luisa Zuccolo	2018	0.000103	0.282353	-0.48	cord blood	binge
cg16900604	Maternal alcohol consumption and offspring DNAmethylation: findings from six general population-based birth cohorts	GemmaCSharp, Ryan Arathimos, Sarah E Reese, Christian M Page, Janine_x000D_ Felix, Leanne K KÂ¨ upers, Sheryl L Rifas-Shiman, Chunyu Liu, The Cohorts for_x000D_ Heart and Aging Research in Genomic Epidemiology plus (CHARGE +) methylation alcohol_x000D_ working group, Kimberley Burrows, Shanshan Zhao, Maria C Magnus, Liesbeth_x000D_ Duijts, Eva Corpeleijn, Dawn L DeMeo, Augusto Litonjua, Andrea Baccarelli,_x000D_ Marie-France Hivert, Emily Oken, Harold Snieder, Vincent Jaddoe,Wenche_x000D_ Nystad, Stephanie J London, Caroline L Relton & Luisa Zuccolo	2018	0.000104	0.282353	-0.63	cord blood	binge
cg07203893	Maternal alcohol consumption and offspring DNAmethylation: findings from six general population-based birth cohorts	GemmaCSharp, Ryan Arathimos, Sarah E Reese, Christian M Page, Janine_x000D_ Felix, Leanne K KÂ¨ upers, Sheryl L Rifas-Shiman, Chunyu Liu, The Cohorts for_x000D_ Heart and Aging Research in Genomic Epidemiology plus (CHARGE +) methylation alcohol_x000D_ working group, Kimberley Burrows, Shanshan Zhao, Maria C Magnus, Liesbeth_x000D_ Duijts, Eva Corpeleijn, Dawn L DeMeo, Augusto Litonjua, Andrea Baccarelli,_x000D_ Marie-France Hivert, Emily Oken, Harold Snieder, Vincent Jaddoe,Wenche_x000D_ Nystad, Stephanie J London, Caroline L Relton & Luisa Zuccolo	2018	0.000105	0.282353	-0.73	cord blood	binge
cg16387200	Maternal alcohol consumption and offspring DNAmethylation: findings from six general population-based birth cohorts	GemmaCSharp, Ryan Arathimos, Sarah E Reese, Christian M Page, Janine_x000D_ Felix, Leanne K KÂ¨ upers, Sheryl L Rifas-Shiman, Chunyu Liu, The Cohorts for_x000D_ Heart and Aging Research in Genomic Epidemiology plus (CHARGE +) methylation alcohol_x000D_ working group, Kimberley Burrows, Shanshan Zhao, Maria C Magnus, Liesbeth_x000D_ Duijts, Eva Corpeleijn, Dawn L DeMeo, Augusto Litonjua, Andrea Baccarelli,_x000D_ Marie-France Hivert, Emily Oken, Harold Snieder, Vincent Jaddoe,Wenche_x000D_ Nystad, Stephanie J London, Caroline L Relton & Luisa Zuccolo	2018	0.000105	0.282353	-0.38	cord blood	binge
cg10828676	Maternal alcohol consumption and offspring DNAmethylation: findings from six general population-based birth cohorts	GemmaCSharp, Ryan Arathimos, Sarah E Reese, Christian M Page, Janine_x000D_ Felix, Leanne K KÂ¨ upers, Sheryl L Rifas-Shiman, Chunyu Liu, The Cohorts for_x000D_ Heart and Aging Research in Genomic Epidemiology plus (CHARGE +) methylation alcohol_x000D_ working group, Kimberley Burrows, Shanshan Zhao, Maria C Magnus, Liesbeth_x000D_ Duijts, Eva Corpeleijn, Dawn L DeMeo, Augusto Litonjua, Andrea Baccarelli,_x000D_ Marie-France Hivert, Emily Oken, Harold Snieder, Vincent Jaddoe,Wenche_x000D_ Nystad, Stephanie J London, Caroline L Relton & Luisa Zuccolo	2018	0.000105	0.282353	-0.09	cord blood	binge
cg01768328	Maternal alcohol consumption and offspring DNAmethylation: findings from six general population-based birth cohorts	GemmaCSharp, Ryan Arathimos, Sarah E Reese, Christian M Page, Janine_x000D_ Felix, Leanne K KÂ¨ upers, Sheryl L Rifas-Shiman, Chunyu Liu, The Cohorts for_x000D_ Heart and Aging Research in Genomic Epidemiology plus (CHARGE +) methylation alcohol_x000D_ working group, Kimberley Burrows, Shanshan Zhao, Maria C Magnus, Liesbeth_x000D_ Duijts, Eva Corpeleijn, Dawn L DeMeo, Augusto Litonjua, Andrea Baccarelli,_x000D_ Marie-France Hivert, Emily Oken, Harold Snieder, Vincent Jaddoe,Wenche_x000D_ Nystad, Stephanie J London, Caroline L Relton & Luisa Zuccolo	2018	0.000106	0.282353	-0.56	cord blood	binge
cg19325477	Maternal alcohol consumption and offspring DNAmethylation: findings from six general population-based birth cohorts	GemmaCSharp, Ryan Arathimos, Sarah E Reese, Christian M Page, Janine_x000D_ Felix, Leanne K KÂ¨ upers, Sheryl L Rifas-Shiman, Chunyu Liu, The Cohorts for_x000D_ Heart and Aging Research in Genomic Epidemiology plus (CHARGE +) methylation alcohol_x000D_ working group, Kimberley Burrows, Shanshan Zhao, Maria C Magnus, Liesbeth_x000D_ Duijts, Eva Corpeleijn, Dawn L DeMeo, Augusto Litonjua, Andrea Baccarelli,_x000D_ Marie-France Hivert, Emily Oken, Harold Snieder, Vincent Jaddoe,Wenche_x000D_ Nystad, Stephanie J London, Caroline L Relton & Luisa Zuccolo	2018	0.000106	0.282353	-0.47	cord blood	binge
cg07762347	Maternal alcohol consumption and offspring DNAmethylation: findings from six general population-based birth cohorts	GemmaCSharp, Ryan Arathimos, Sarah E Reese, Christian M Page, Janine_x000D_ Felix, Leanne K KÂ¨ upers, Sheryl L Rifas-Shiman, Chunyu Liu, The Cohorts for_x000D_ Heart and Aging Research in Genomic Epidemiology plus (CHARGE +) methylation alcohol_x000D_ working group, Kimberley Burrows, Shanshan Zhao, Maria C Magnus, Liesbeth_x000D_ Duijts, Eva Corpeleijn, Dawn L DeMeo, Augusto Litonjua, Andrea Baccarelli,_x000D_ Marie-France Hivert, Emily Oken, Harold Snieder, Vincent Jaddoe,Wenche_x000D_ Nystad, Stephanie J London, Caroline L Relton & Luisa Zuccolo	2018	0.000107	0.282353	-0.55	cord blood	binge
cg20695297	Maternal alcohol consumption and offspring DNAmethylation: findings from six general population-based birth cohorts	GemmaCSharp, Ryan Arathimos, Sarah E Reese, Christian M Page, Janine_x000D_ Felix, Leanne K KÂ¨ upers, Sheryl L Rifas-Shiman, Chunyu Liu, The Cohorts for_x000D_ Heart and Aging Research in Genomic Epidemiology plus (CHARGE +) methylation alcohol_x000D_ working group, Kimberley Burrows, Shanshan Zhao, Maria C Magnus, Liesbeth_x000D_ Duijts, Eva Corpeleijn, Dawn L DeMeo, Augusto Litonjua, Andrea Baccarelli,_x000D_ Marie-France Hivert, Emily Oken, Harold Snieder, Vincent Jaddoe,Wenche_x000D_ Nystad, Stephanie J London, Caroline L Relton & Luisa Zuccolo	2018	0.000107	0.282353	0.12	cord blood	binge
cg08229058	Maternal alcohol consumption and offspring DNAmethylation: findings from six general population-based birth cohorts	GemmaCSharp, Ryan Arathimos, Sarah E Reese, Christian M Page, Janine_x000D_ Felix, Leanne K KÂ¨ upers, Sheryl L Rifas-Shiman, Chunyu Liu, The Cohorts for_x000D_ Heart and Aging Research in Genomic Epidemiology plus (CHARGE +) methylation alcohol_x000D_ working group, Kimberley Burrows, Shanshan Zhao, Maria C Magnus, Liesbeth_x000D_ Duijts, Eva Corpeleijn, Dawn L DeMeo, Augusto Litonjua, Andrea Baccarelli,_x000D_ Marie-France Hivert, Emily Oken, Harold Snieder, Vincent Jaddoe,Wenche_x000D_ Nystad, Stephanie J London, Caroline L Relton & Luisa Zuccolo	2018	0.000107	0.282353	-0.52	cord blood	binge
cg06174296	Maternal alcohol consumption and offspring DNAmethylation: findings from six general population-based birth cohorts	GemmaCSharp, Ryan Arathimos, Sarah E Reese, Christian M Page, Janine_x000D_ Felix, Leanne K KÂ¨ upers, Sheryl L Rifas-Shiman, Chunyu Liu, The Cohorts for_x000D_ Heart and Aging Research in Genomic Epidemiology plus (CHARGE +) methylation alcohol_x000D_ working group, Kimberley Burrows, Shanshan Zhao, Maria C Magnus, Liesbeth_x000D_ Duijts, Eva Corpeleijn, Dawn L DeMeo, Augusto Litonjua, Andrea Baccarelli,_x000D_ Marie-France Hivert, Emily Oken, Harold Snieder, Vincent Jaddoe,Wenche_x000D_ Nystad, Stephanie J London, Caroline L Relton & Luisa Zuccolo	2018	0.000107	0.282353	-0.48	cord blood	binge
cg20635724	Maternal alcohol consumption and offspring DNAmethylation: findings from six general population-based birth cohorts	GemmaCSharp, Ryan Arathimos, Sarah E Reese, Christian M Page, Janine_x000D_ Felix, Leanne K KÂ¨ upers, Sheryl L Rifas-Shiman, Chunyu Liu, The Cohorts for_x000D_ Heart and Aging Research in Genomic Epidemiology plus (CHARGE +) methylation alcohol_x000D_ working group, Kimberley Burrows, Shanshan Zhao, Maria C Magnus, Liesbeth_x000D_ Duijts, Eva Corpeleijn, Dawn L DeMeo, Augusto Litonjua, Andrea Baccarelli,_x000D_ Marie-France Hivert, Emily Oken, Harold Snieder, Vincent Jaddoe,Wenche_x000D_ Nystad, Stephanie J London, Caroline L Relton & Luisa Zuccolo	2018	0.000108	0.282353	0.14	cord blood	binge
cg13530448	Maternal alcohol consumption and offspring DNAmethylation: findings from six general population-based birth cohorts	GemmaCSharp, Ryan Arathimos, Sarah E Reese, Christian M Page, Janine_x000D_ Felix, Leanne K KÂ¨ upers, Sheryl L Rifas-Shiman, Chunyu Liu, The Cohorts for_x000D_ Heart and Aging Research in Genomic Epidemiology plus (CHARGE +) methylation alcohol_x000D_ working group, Kimberley Burrows, Shanshan Zhao, Maria C Magnus, Liesbeth_x000D_ Duijts, Eva Corpeleijn, Dawn L DeMeo, Augusto Litonjua, Andrea Baccarelli,_x000D_ Marie-France Hivert, Emily Oken, Harold Snieder, Vincent Jaddoe,Wenche_x000D_ Nystad, Stephanie J London, Caroline L Relton & Luisa Zuccolo	2018	0.000108	0.282353	0.34	cord blood	binge
cg11611505	Maternal alcohol consumption and offspring DNAmethylation: findings from six general population-based birth cohorts	GemmaCSharp, Ryan Arathimos, Sarah E Reese, Christian M Page, Janine_x000D_ Felix, Leanne K KÂ¨ upers, Sheryl L Rifas-Shiman, Chunyu Liu, The Cohorts for_x000D_ Heart and Aging Research in Genomic Epidemiology plus (CHARGE +) methylation alcohol_x000D_ working group, Kimberley Burrows, Shanshan Zhao, Maria C Magnus, Liesbeth_x000D_ Duijts, Eva Corpeleijn, Dawn L DeMeo, Augusto Litonjua, Andrea Baccarelli,_x000D_ Marie-France Hivert, Emily Oken, Harold Snieder, Vincent Jaddoe,Wenche_x000D_ Nystad, Stephanie J London, Caroline L Relton & Luisa Zuccolo	2018	0.000109	0.282353	-0.39	cord blood	binge
cg03018256	Maternal alcohol consumption and offspring DNAmethylation: findings from six general population-based birth cohorts	GemmaCSharp, Ryan Arathimos, Sarah E Reese, Christian M Page, Janine_x000D_ Felix, Leanne K KÂ¨ upers, Sheryl L Rifas-Shiman, Chunyu Liu, The Cohorts for_x000D_ Heart and Aging Research in Genomic Epidemiology plus (CHARGE +) methylation alcohol_x000D_ working group, Kimberley Burrows, Shanshan Zhao, Maria C Magnus, Liesbeth_x000D_ Duijts, Eva Corpeleijn, Dawn L DeMeo, Augusto Litonjua, Andrea Baccarelli,_x000D_ Marie-France Hivert, Emily Oken, Harold Snieder, Vincent Jaddoe,Wenche_x000D_ Nystad, Stephanie J London, Caroline L Relton & Luisa Zuccolo	2018	0.00011	0.282353	-0.56	cord blood	binge
cg25549733	Maternal alcohol consumption and offspring DNAmethylation: findings from six general population-based birth cohorts	GemmaCSharp, Ryan Arathimos, Sarah E Reese, Christian M Page, Janine_x000D_ Felix, Leanne K KÂ¨ upers, Sheryl L Rifas-Shiman, Chunyu Liu, The Cohorts for_x000D_ Heart and Aging Research in Genomic Epidemiology plus (CHARGE +) methylation alcohol_x000D_ working group, Kimberley Burrows, Shanshan Zhao, Maria C Magnus, Liesbeth_x000D_ Duijts, Eva Corpeleijn, Dawn L DeMeo, Augusto Litonjua, Andrea Baccarelli,_x000D_ Marie-France Hivert, Emily Oken, Harold Snieder, Vincent Jaddoe,Wenche_x000D_ Nystad, Stephanie J London, Caroline L Relton & Luisa Zuccolo	2018	0.00011	0.282353	-1.05	cord blood	binge
cg01550144	Maternal alcohol consumption and offspring DNAmethylation: findings from six general population-based birth cohorts	GemmaCSharp, Ryan Arathimos, Sarah E Reese, Christian M Page, Janine_x000D_ Felix, Leanne K KÂ¨ upers, Sheryl L Rifas-Shiman, Chunyu Liu, The Cohorts for_x000D_ Heart and Aging Research in Genomic Epidemiology plus (CHARGE +) methylation alcohol_x000D_ working group, Kimberley Burrows, Shanshan Zhao, Maria C Magnus, Liesbeth_x000D_ Duijts, Eva Corpeleijn, Dawn L DeMeo, Augusto Litonjua, Andrea Baccarelli,_x000D_ Marie-France Hivert, Emily Oken, Harold Snieder, Vincent Jaddoe,Wenche_x000D_ Nystad, Stephanie J London, Caroline L Relton & Luisa Zuccolo	2018	0.00011	0.282353	-0.25	cord blood	binge
cg15630071	Maternal alcohol consumption and offspring DNAmethylation: findings from six general population-based birth cohorts	GemmaCSharp, Ryan Arathimos, Sarah E Reese, Christian M Page, Janine_x000D_ Felix, Leanne K KÂ¨ upers, Sheryl L Rifas-Shiman, Chunyu Liu, The Cohorts for_x000D_ Heart and Aging Research in Genomic Epidemiology plus (CHARGE +) methylation alcohol_x000D_ working group, Kimberley Burrows, Shanshan Zhao, Maria C Magnus, Liesbeth_x000D_ Duijts, Eva Corpeleijn, Dawn L DeMeo, Augusto Litonjua, Andrea Baccarelli,_x000D_ Marie-France Hivert, Emily Oken, Harold Snieder, Vincent Jaddoe,Wenche_x000D_ Nystad, Stephanie J London, Caroline L Relton & Luisa Zuccolo	2018	0.00011	0.282353	-0.33	cord blood	binge
cg07870129	Maternal alcohol consumption and offspring DNAmethylation: findings from six general population-based birth cohorts	GemmaCSharp, Ryan Arathimos, Sarah E Reese, Christian M Page, Janine_x000D_ Felix, Leanne K KÂ¨ upers, Sheryl L Rifas-Shiman, Chunyu Liu, The Cohorts for_x000D_ Heart and Aging Research in Genomic Epidemiology plus (CHARGE +) methylation alcohol_x000D_ working group, Kimberley Burrows, Shanshan Zhao, Maria C Magnus, Liesbeth_x000D_ Duijts, Eva Corpeleijn, Dawn L DeMeo, Augusto Litonjua, Andrea Baccarelli,_x000D_ Marie-France Hivert, Emily Oken, Harold Snieder, Vincent Jaddoe,Wenche_x000D_ Nystad, Stephanie J London, Caroline L Relton & Luisa Zuccolo	2018	0.00011	0.282353	-0.73	cord blood	binge
cg11970301	Maternal alcohol consumption and offspring DNAmethylation: findings from six general population-based birth cohorts	GemmaCSharp, Ryan Arathimos, Sarah E Reese, Christian M Page, Janine_x000D_ Felix, Leanne K KÂ¨ upers, Sheryl L Rifas-Shiman, Chunyu Liu, The Cohorts for_x000D_ Heart and Aging Research in Genomic Epidemiology plus (CHARGE +) methylation alcohol_x000D_ working group, Kimberley Burrows, Shanshan Zhao, Maria C Magnus, Liesbeth_x000D_ Duijts, Eva Corpeleijn, Dawn L DeMeo, Augusto Litonjua, Andrea Baccarelli,_x000D_ Marie-France Hivert, Emily Oken, Harold Snieder, Vincent Jaddoe,Wenche_x000D_ Nystad, Stephanie J London, Caroline L Relton & Luisa Zuccolo	2018	0.000111	0.282353	0.2	cord blood	binge
cg00273754	Maternal alcohol consumption and offspring DNAmethylation: findings from six general population-based birth cohorts	GemmaCSharp, Ryan Arathimos, Sarah E Reese, Christian M Page, Janine_x000D_ Felix, Leanne K KÂ¨ upers, Sheryl L Rifas-Shiman, Chunyu Liu, The Cohorts for_x000D_ Heart and Aging Research in Genomic Epidemiology plus (CHARGE +) methylation alcohol_x000D_ working group, Kimberley Burrows, Shanshan Zhao, Maria C Magnus, Liesbeth_x000D_ Duijts, Eva Corpeleijn, Dawn L DeMeo, Augusto Litonjua, Andrea Baccarelli,_x000D_ Marie-France Hivert, Emily Oken, Harold Snieder, Vincent Jaddoe,Wenche_x000D_ Nystad, Stephanie J London, Caroline L Relton & Luisa Zuccolo	2018	0.000111	0.282353	-0.43	cord blood	binge
cg24378250	Maternal alcohol consumption and offspring DNAmethylation: findings from six general population-based birth cohorts	GemmaCSharp, Ryan Arathimos, Sarah E Reese, Christian M Page, Janine_x000D_ Felix, Leanne K KÂ¨ upers, Sheryl L Rifas-Shiman, Chunyu Liu, The Cohorts for_x000D_ Heart and Aging Research in Genomic Epidemiology plus (CHARGE +) methylation alcohol_x000D_ working group, Kimberley Burrows, Shanshan Zhao, Maria C Magnus, Liesbeth_x000D_ Duijts, Eva Corpeleijn, Dawn L DeMeo, Augusto Litonjua, Andrea Baccarelli,_x000D_ Marie-France Hivert, Emily Oken, Harold Snieder, Vincent Jaddoe,Wenche_x000D_ Nystad, Stephanie J London, Caroline L Relton & Luisa Zuccolo	2018	0.000112	0.282353	-0.32	cord blood	binge
cg18043120	Maternal alcohol consumption and offspring DNAmethylation: findings from six general population-based birth cohorts	GemmaCSharp, Ryan Arathimos, Sarah E Reese, Christian M Page, Janine_x000D_ Felix, Leanne K KÂ¨ upers, Sheryl L Rifas-Shiman, Chunyu Liu, The Cohorts for_x000D_ Heart and Aging Research in Genomic Epidemiology plus (CHARGE +) methylation alcohol_x000D_ working group, Kimberley Burrows, Shanshan Zhao, Maria C Magnus, Liesbeth_x000D_ Duijts, Eva Corpeleijn, Dawn L DeMeo, Augusto Litonjua, Andrea Baccarelli,_x000D_ Marie-France Hivert, Emily Oken, Harold Snieder, Vincent Jaddoe,Wenche_x000D_ Nystad, Stephanie J London, Caroline L Relton & Luisa Zuccolo	2018	0.000113	0.282353	-0.57	cord blood	binge
cg23546343	Maternal alcohol consumption and offspring DNAmethylation: findings from six general population-based birth cohorts	GemmaCSharp, Ryan Arathimos, Sarah E Reese, Christian M Page, Janine_x000D_ Felix, Leanne K KÂ¨ upers, Sheryl L Rifas-Shiman, Chunyu Liu, The Cohorts for_x000D_ Heart and Aging Research in Genomic Epidemiology plus (CHARGE +) methylation alcohol_x000D_ working group, Kimberley Burrows, Shanshan Zhao, Maria C Magnus, Liesbeth_x000D_ Duijts, Eva Corpeleijn, Dawn L DeMeo, Augusto Litonjua, Andrea Baccarelli,_x000D_ Marie-France Hivert, Emily Oken, Harold Snieder, Vincent Jaddoe,Wenche_x000D_ Nystad, Stephanie J London, Caroline L Relton & Luisa Zuccolo	2018	0.000113	0.282353	-0.43	cord blood	binge
cg13353152	Maternal alcohol consumption and offspring DNAmethylation: findings from six general population-based birth cohorts	GemmaCSharp, Ryan Arathimos, Sarah E Reese, Christian M Page, Janine_x000D_ Felix, Leanne K KÂ¨ upers, Sheryl L Rifas-Shiman, Chunyu Liu, The Cohorts for_x000D_ Heart and Aging Research in Genomic Epidemiology plus (CHARGE +) methylation alcohol_x000D_ working group, Kimberley Burrows, Shanshan Zhao, Maria C Magnus, Liesbeth_x000D_ Duijts, Eva Corpeleijn, Dawn L DeMeo, Augusto Litonjua, Andrea Baccarelli,_x000D_ Marie-France Hivert, Emily Oken, Harold Snieder, Vincent Jaddoe,Wenche_x000D_ Nystad, Stephanie J London, Caroline L Relton & Luisa Zuccolo	2018	0.000114	0.282353	-0.54	cord blood	binge
cg05160910	Maternal alcohol consumption and offspring DNAmethylation: findings from six general population-based birth cohorts	GemmaCSharp, Ryan Arathimos, Sarah E Reese, Christian M Page, Janine_x000D_ Felix, Leanne K KÂ¨ upers, Sheryl L Rifas-Shiman, Chunyu Liu, The Cohorts for_x000D_ Heart and Aging Research in Genomic Epidemiology plus (CHARGE +) methylation alcohol_x000D_ working group, Kimberley Burrows, Shanshan Zhao, Maria C Magnus, Liesbeth_x000D_ Duijts, Eva Corpeleijn, Dawn L DeMeo, Augusto Litonjua, Andrea Baccarelli,_x000D_ Marie-France Hivert, Emily Oken, Harold Snieder, Vincent Jaddoe,Wenche_x000D_ Nystad, Stephanie J London, Caroline L Relton & Luisa Zuccolo	2018	0.000114	0.282353	-0.44	cord blood	binge
cg19097280	Maternal alcohol consumption and offspring DNAmethylation: findings from six general population-based birth cohorts	GemmaCSharp, Ryan Arathimos, Sarah E Reese, Christian M Page, Janine_x000D_ Felix, Leanne K KÂ¨ upers, Sheryl L Rifas-Shiman, Chunyu Liu, The Cohorts for_x000D_ Heart and Aging Research in Genomic Epidemiology plus (CHARGE +) methylation alcohol_x000D_ working group, Kimberley Burrows, Shanshan Zhao, Maria C Magnus, Liesbeth_x000D_ Duijts, Eva Corpeleijn, Dawn L DeMeo, Augusto Litonjua, Andrea Baccarelli,_x000D_ Marie-France Hivert, Emily Oken, Harold Snieder, Vincent Jaddoe,Wenche_x000D_ Nystad, Stephanie J London, Caroline L Relton & Luisa Zuccolo	2018	0.000115	0.282353	-0.67	cord blood	binge
cg03805684	Maternal alcohol consumption and offspring DNAmethylation: findings from six general population-based birth cohorts	GemmaCSharp, Ryan Arathimos, Sarah E Reese, Christian M Page, Janine_x000D_ Felix, Leanne K KÂ¨ upers, Sheryl L Rifas-Shiman, Chunyu Liu, The Cohorts for_x000D_ Heart and Aging Research in Genomic Epidemiology plus (CHARGE +) methylation alcohol_x000D_ working group, Kimberley Burrows, Shanshan Zhao, Maria C Magnus, Liesbeth_x000D_ Duijts, Eva Corpeleijn, Dawn L DeMeo, Augusto Litonjua, Andrea Baccarelli,_x000D_ Marie-France Hivert, Emily Oken, Harold Snieder, Vincent Jaddoe,Wenche_x000D_ Nystad, Stephanie J London, Caroline L Relton & Luisa Zuccolo	2018	0.000115	0.282353	-0.76	cord blood	binge
cg07355189	Maternal alcohol consumption and offspring DNAmethylation: findings from six general population-based birth cohorts	GemmaCSharp, Ryan Arathimos, Sarah E Reese, Christian M Page, Janine_x000D_ Felix, Leanne K KÂ¨ upers, Sheryl L Rifas-Shiman, Chunyu Liu, The Cohorts for_x000D_ Heart and Aging Research in Genomic Epidemiology plus (CHARGE +) methylation alcohol_x000D_ working group, Kimberley Burrows, Shanshan Zhao, Maria C Magnus, Liesbeth_x000D_ Duijts, Eva Corpeleijn, Dawn L DeMeo, Augusto Litonjua, Andrea Baccarelli,_x000D_ Marie-France Hivert, Emily Oken, Harold Snieder, Vincent Jaddoe,Wenche_x000D_ Nystad, Stephanie J London, Caroline L Relton & Luisa Zuccolo	2018	0.000116	0.282852	0.84	cord blood	binge
cg02565891	Maternal alcohol consumption and offspring DNAmethylation: findings from six general population-based birth cohorts	GemmaCSharp, Ryan Arathimos, Sarah E Reese, Christian M Page, Janine_x000D_ Felix, Leanne K KÂ¨ upers, Sheryl L Rifas-Shiman, Chunyu Liu, The Cohorts for_x000D_ Heart and Aging Research in Genomic Epidemiology plus (CHARGE +) methylation alcohol_x000D_ working group, Kimberley Burrows, Shanshan Zhao, Maria C Magnus, Liesbeth_x000D_ Duijts, Eva Corpeleijn, Dawn L DeMeo, Augusto Litonjua, Andrea Baccarelli,_x000D_ Marie-France Hivert, Emily Oken, Harold Snieder, Vincent Jaddoe,Wenche_x000D_ Nystad, Stephanie J London, Caroline L Relton & Luisa Zuccolo	2018	0.000117	0.285284	-0.31	cord blood	binge
cg02122913	Maternal alcohol consumption and offspring DNAmethylation: findings from six general population-based birth cohorts	GemmaCSharp, Ryan Arathimos, Sarah E Reese, Christian M Page, Janine_x000D_ Felix, Leanne K KÂ¨ upers, Sheryl L Rifas-Shiman, Chunyu Liu, The Cohorts for_x000D_ Heart and Aging Research in Genomic Epidemiology plus (CHARGE +) methylation alcohol_x000D_ working group, Kimberley Burrows, Shanshan Zhao, Maria C Magnus, Liesbeth_x000D_ Duijts, Eva Corpeleijn, Dawn L DeMeo, Augusto Litonjua, Andrea Baccarelli,_x000D_ Marie-France Hivert, Emily Oken, Harold Snieder, Vincent Jaddoe,Wenche_x000D_ Nystad, Stephanie J London, Caroline L Relton & Luisa Zuccolo	2018	0.000118	0.285284	0.14	cord blood	binge
cg14373760	Maternal alcohol consumption and offspring DNAmethylation: findings from six general population-based birth cohorts	GemmaCSharp, Ryan Arathimos, Sarah E Reese, Christian M Page, Janine_x000D_ Felix, Leanne K KÂ¨ upers, Sheryl L Rifas-Shiman, Chunyu Liu, The Cohorts for_x000D_ Heart and Aging Research in Genomic Epidemiology plus (CHARGE +) methylation alcohol_x000D_ working group, Kimberley Burrows, Shanshan Zhao, Maria C Magnus, Liesbeth_x000D_ Duijts, Eva Corpeleijn, Dawn L DeMeo, Augusto Litonjua, Andrea Baccarelli,_x000D_ Marie-France Hivert, Emily Oken, Harold Snieder, Vincent Jaddoe,Wenche_x000D_ Nystad, Stephanie J London, Caroline L Relton & Luisa Zuccolo	2018	0.000121	0.28985	0.95	cord blood	binge
cg11614474	Maternal alcohol consumption and offspring DNAmethylation: findings from six general population-based birth cohorts	GemmaCSharp, Ryan Arathimos, Sarah E Reese, Christian M Page, Janine_x000D_ Felix, Leanne K KÂ¨ upers, Sheryl L Rifas-Shiman, Chunyu Liu, The Cohorts for_x000D_ Heart and Aging Research in Genomic Epidemiology plus (CHARGE +) methylation alcohol_x000D_ working group, Kimberley Burrows, Shanshan Zhao, Maria C Magnus, Liesbeth_x000D_ Duijts, Eva Corpeleijn, Dawn L DeMeo, Augusto Litonjua, Andrea Baccarelli,_x000D_ Marie-France Hivert, Emily Oken, Harold Snieder, Vincent Jaddoe,Wenche_x000D_ Nystad, Stephanie J London, Caroline L Relton & Luisa Zuccolo	2018	0.000122	0.290477	-0.42	cord blood	binge
cg05214690	Maternal alcohol consumption and offspring DNAmethylation: findings from six general population-based birth cohorts	GemmaCSharp, Ryan Arathimos, Sarah E Reese, Christian M Page, Janine_x000D_ Felix, Leanne K KÂ¨ upers, Sheryl L Rifas-Shiman, Chunyu Liu, The Cohorts for_x000D_ Heart and Aging Research in Genomic Epidemiology plus (CHARGE +) methylation alcohol_x000D_ working group, Kimberley Burrows, Shanshan Zhao, Maria C Magnus, Liesbeth_x000D_ Duijts, Eva Corpeleijn, Dawn L DeMeo, Augusto Litonjua, Andrea Baccarelli,_x000D_ Marie-France Hivert, Emily Oken, Harold Snieder, Vincent Jaddoe,Wenche_x000D_ Nystad, Stephanie J London, Caroline L Relton & Luisa Zuccolo	2018	0.000123	0.290477	0.16	cord blood	binge
cg17878506	Maternal alcohol consumption and offspring DNAmethylation: findings from six general population-based birth cohorts	GemmaCSharp, Ryan Arathimos, Sarah E Reese, Christian M Page, Janine_x000D_ Felix, Leanne K KÂ¨ upers, Sheryl L Rifas-Shiman, Chunyu Liu, The Cohorts for_x000D_ Heart and Aging Research in Genomic Epidemiology plus (CHARGE +) methylation alcohol_x000D_ working group, Kimberley Burrows, Shanshan Zhao, Maria C Magnus, Liesbeth_x000D_ Duijts, Eva Corpeleijn, Dawn L DeMeo, Augusto Litonjua, Andrea Baccarelli,_x000D_ Marie-France Hivert, Emily Oken, Harold Snieder, Vincent Jaddoe,Wenche_x000D_ Nystad, Stephanie J London, Caroline L Relton & Luisa Zuccolo	2018	0.000123	0.290477	-0.9	cord blood	binge
cg02060627	Maternal alcohol consumption and offspring DNAmethylation: findings from six general population-based birth cohorts	GemmaCSharp, Ryan Arathimos, Sarah E Reese, Christian M Page, Janine_x000D_ Felix, Leanne K KÂ¨ upers, Sheryl L Rifas-Shiman, Chunyu Liu, The Cohorts for_x000D_ Heart and Aging Research in Genomic Epidemiology plus (CHARGE +) methylation alcohol_x000D_ working group, Kimberley Burrows, Shanshan Zhao, Maria C Magnus, Liesbeth_x000D_ Duijts, Eva Corpeleijn, Dawn L DeMeo, Augusto Litonjua, Andrea Baccarelli,_x000D_ Marie-France Hivert, Emily Oken, Harold Snieder, Vincent Jaddoe,Wenche_x000D_ Nystad, Stephanie J London, Caroline L Relton & Luisa Zuccolo	2018	0.000123	0.290918	-0.96	cord blood	binge
cg16117789	Maternal alcohol consumption and offspring DNAmethylation: findings from six general population-based birth cohorts	GemmaCSharp, Ryan Arathimos, Sarah E Reese, Christian M Page, Janine_x000D_ Felix, Leanne K KÂ¨ upers, Sheryl L Rifas-Shiman, Chunyu Liu, The Cohorts for_x000D_ Heart and Aging Research in Genomic Epidemiology plus (CHARGE +) methylation alcohol_x000D_ working group, Kimberley Burrows, Shanshan Zhao, Maria C Magnus, Liesbeth_x000D_ Duijts, Eva Corpeleijn, Dawn L DeMeo, Augusto Litonjua, Andrea Baccarelli,_x000D_ Marie-France Hivert, Emily Oken, Harold Snieder, Vincent Jaddoe,Wenche_x000D_ Nystad, Stephanie J London, Caroline L Relton & Luisa Zuccolo	2018	0.000126	0.294503	-0.18	cord blood	binge
cg19044550	Maternal alcohol consumption and offspring DNAmethylation: findings from six general population-based birth cohorts	GemmaCSharp, Ryan Arathimos, Sarah E Reese, Christian M Page, Janine_x000D_ Felix, Leanne K KÂ¨ upers, Sheryl L Rifas-Shiman, Chunyu Liu, The Cohorts for_x000D_ Heart and Aging Research in Genomic Epidemiology plus (CHARGE +) methylation alcohol_x000D_ working group, Kimberley Burrows, Shanshan Zhao, Maria C Magnus, Liesbeth_x000D_ Duijts, Eva Corpeleijn, Dawn L DeMeo, Augusto Litonjua, Andrea Baccarelli,_x000D_ Marie-France Hivert, Emily Oken, Harold Snieder, Vincent Jaddoe,Wenche_x000D_ Nystad, Stephanie J London, Caroline L Relton & Luisa Zuccolo	2018	0.000127	0.294503	-0.67	cord blood	binge
cg00558804	Maternal alcohol consumption and offspring DNAmethylation: findings from six general population-based birth cohorts	GemmaCSharp, Ryan Arathimos, Sarah E Reese, Christian M Page, Janine_x000D_ Felix, Leanne K KÂ¨ upers, Sheryl L Rifas-Shiman, Chunyu Liu, The Cohorts for_x000D_ Heart and Aging Research in Genomic Epidemiology plus (CHARGE +) methylation alcohol_x000D_ working group, Kimberley Burrows, Shanshan Zhao, Maria C Magnus, Liesbeth_x000D_ Duijts, Eva Corpeleijn, Dawn L DeMeo, Augusto Litonjua, Andrea Baccarelli,_x000D_ Marie-France Hivert, Emily Oken, Harold Snieder, Vincent Jaddoe,Wenche_x000D_ Nystad, Stephanie J London, Caroline L Relton & Luisa Zuccolo	2018	0.000128	0.294503	0.35	cord blood	binge
cg24574793	Maternal alcohol consumption and offspring DNAmethylation: findings from six general population-based birth cohorts	GemmaCSharp, Ryan Arathimos, Sarah E Reese, Christian M Page, Janine_x000D_ Felix, Leanne K KÂ¨ upers, Sheryl L Rifas-Shiman, Chunyu Liu, The Cohorts for_x000D_ Heart and Aging Research in Genomic Epidemiology plus (CHARGE +) methylation alcohol_x000D_ working group, Kimberley Burrows, Shanshan Zhao, Maria C Magnus, Liesbeth_x000D_ Duijts, Eva Corpeleijn, Dawn L DeMeo, Augusto Litonjua, Andrea Baccarelli,_x000D_ Marie-France Hivert, Emily Oken, Harold Snieder, Vincent Jaddoe,Wenche_x000D_ Nystad, Stephanie J London, Caroline L Relton & Luisa Zuccolo	2018	0.000128	0.294503	-0.82	cord blood	binge
cg09076650	Maternal alcohol consumption and offspring DNAmethylation: findings from six general population-based birth cohorts	GemmaCSharp, Ryan Arathimos, Sarah E Reese, Christian M Page, Janine_x000D_ Felix, Leanne K KÂ¨ upers, Sheryl L Rifas-Shiman, Chunyu Liu, The Cohorts for_x000D_ Heart and Aging Research in Genomic Epidemiology plus (CHARGE +) methylation alcohol_x000D_ working group, Kimberley Burrows, Shanshan Zhao, Maria C Magnus, Liesbeth_x000D_ Duijts, Eva Corpeleijn, Dawn L DeMeo, Augusto Litonjua, Andrea Baccarelli,_x000D_ Marie-France Hivert, Emily Oken, Harold Snieder, Vincent Jaddoe,Wenche_x000D_ Nystad, Stephanie J London, Caroline L Relton & Luisa Zuccolo	2018	0.00013	0.294503	-0.75	cord blood	binge
cg04106647	Maternal alcohol consumption and offspring DNAmethylation: findings from six general population-based birth cohorts	GemmaCSharp, Ryan Arathimos, Sarah E Reese, Christian M Page, Janine_x000D_ Felix, Leanne K KÂ¨ upers, Sheryl L Rifas-Shiman, Chunyu Liu, The Cohorts for_x000D_ Heart and Aging Research in Genomic Epidemiology plus (CHARGE +) methylation alcohol_x000D_ working group, Kimberley Burrows, Shanshan Zhao, Maria C Magnus, Liesbeth_x000D_ Duijts, Eva Corpeleijn, Dawn L DeMeo, Augusto Litonjua, Andrea Baccarelli,_x000D_ Marie-France Hivert, Emily Oken, Harold Snieder, Vincent Jaddoe,Wenche_x000D_ Nystad, Stephanie J London, Caroline L Relton & Luisa Zuccolo	2018	0.00013	0.294503	0.11	cord blood	binge
cg20209754	Maternal alcohol consumption and offspring DNAmethylation: findings from six general population-based birth cohorts	GemmaCSharp, Ryan Arathimos, Sarah E Reese, Christian M Page, Janine_x000D_ Felix, Leanne K KÂ¨ upers, Sheryl L Rifas-Shiman, Chunyu Liu, The Cohorts for_x000D_ Heart and Aging Research in Genomic Epidemiology plus (CHARGE +) methylation alcohol_x000D_ working group, Kimberley Burrows, Shanshan Zhao, Maria C Magnus, Liesbeth_x000D_ Duijts, Eva Corpeleijn, Dawn L DeMeo, Augusto Litonjua, Andrea Baccarelli,_x000D_ Marie-France Hivert, Emily Oken, Harold Snieder, Vincent Jaddoe,Wenche_x000D_ Nystad, Stephanie J London, Caroline L Relton & Luisa Zuccolo	2018	0.00013	0.294503	-0.24	cord blood	binge
cg26229066	Maternal alcohol consumption and offspring DNAmethylation: findings from six general population-based birth cohorts	GemmaCSharp, Ryan Arathimos, Sarah E Reese, Christian M Page, Janine_x000D_ Felix, Leanne K KÂ¨ upers, Sheryl L Rifas-Shiman, Chunyu Liu, The Cohorts for_x000D_ Heart and Aging Research in Genomic Epidemiology plus (CHARGE +) methylation alcohol_x000D_ working group, Kimberley Burrows, Shanshan Zhao, Maria C Magnus, Liesbeth_x000D_ Duijts, Eva Corpeleijn, Dawn L DeMeo, Augusto Litonjua, Andrea Baccarelli,_x000D_ Marie-France Hivert, Emily Oken, Harold Snieder, Vincent Jaddoe,Wenche_x000D_ Nystad, Stephanie J London, Caroline L Relton & Luisa Zuccolo	2018	0.000131	0.294503	-0.46	cord blood	binge
cg00069967	Maternal alcohol consumption and offspring DNAmethylation: findings from six general population-based birth cohorts	GemmaCSharp, Ryan Arathimos, Sarah E Reese, Christian M Page, Janine_x000D_ Felix, Leanne K KÂ¨ upers, Sheryl L Rifas-Shiman, Chunyu Liu, The Cohorts for_x000D_ Heart and Aging Research in Genomic Epidemiology plus (CHARGE +) methylation alcohol_x000D_ working group, Kimberley Burrows, Shanshan Zhao, Maria C Magnus, Liesbeth_x000D_ Duijts, Eva Corpeleijn, Dawn L DeMeo, Augusto Litonjua, Andrea Baccarelli,_x000D_ Marie-France Hivert, Emily Oken, Harold Snieder, Vincent Jaddoe,Wenche_x000D_ Nystad, Stephanie J London, Caroline L Relton & Luisa Zuccolo	2018	0.000132	0.294503	-0.38	cord blood	binge
cg01919823	Maternal alcohol consumption and offspring DNAmethylation: findings from six general population-based birth cohorts	GemmaCSharp, Ryan Arathimos, Sarah E Reese, Christian M Page, Janine_x000D_ Felix, Leanne K KÂ¨ upers, Sheryl L Rifas-Shiman, Chunyu Liu, The Cohorts for_x000D_ Heart and Aging Research in Genomic Epidemiology plus (CHARGE +) methylation alcohol_x000D_ working group, Kimberley Burrows, Shanshan Zhao, Maria C Magnus, Liesbeth_x000D_ Duijts, Eva Corpeleijn, Dawn L DeMeo, Augusto Litonjua, Andrea Baccarelli,_x000D_ Marie-France Hivert, Emily Oken, Harold Snieder, Vincent Jaddoe,Wenche_x000D_ Nystad, Stephanie J London, Caroline L Relton & Luisa Zuccolo	2018	0.000132	0.294503	-0.38	cord blood	binge
cg21040133	Maternal alcohol consumption and offspring DNAmethylation: findings from six general population-based birth cohorts	GemmaCSharp, Ryan Arathimos, Sarah E Reese, Christian M Page, Janine_x000D_ Felix, Leanne K KÂ¨ upers, Sheryl L Rifas-Shiman, Chunyu Liu, The Cohorts for_x000D_ Heart and Aging Research in Genomic Epidemiology plus (CHARGE +) methylation alcohol_x000D_ working group, Kimberley Burrows, Shanshan Zhao, Maria C Magnus, Liesbeth_x000D_ Duijts, Eva Corpeleijn, Dawn L DeMeo, Augusto Litonjua, Andrea Baccarelli,_x000D_ Marie-France Hivert, Emily Oken, Harold Snieder, Vincent Jaddoe,Wenche_x000D_ Nystad, Stephanie J London, Caroline L Relton & Luisa Zuccolo	2018	0.000132	0.294503	-0.34	cord blood	binge
cg04730456	Maternal alcohol consumption and offspring DNAmethylation: findings from six general population-based birth cohorts	GemmaCSharp, Ryan Arathimos, Sarah E Reese, Christian M Page, Janine_x000D_ Felix, Leanne K KÂ¨ upers, Sheryl L Rifas-Shiman, Chunyu Liu, The Cohorts for_x000D_ Heart and Aging Research in Genomic Epidemiology plus (CHARGE +) methylation alcohol_x000D_ working group, Kimberley Burrows, Shanshan Zhao, Maria C Magnus, Liesbeth_x000D_ Duijts, Eva Corpeleijn, Dawn L DeMeo, Augusto Litonjua, Andrea Baccarelli,_x000D_ Marie-France Hivert, Emily Oken, Harold Snieder, Vincent Jaddoe,Wenche_x000D_ Nystad, Stephanie J London, Caroline L Relton & Luisa Zuccolo	2018	0.000133	0.294503	0.34	cord blood	binge
cg18396675	Maternal alcohol consumption and offspring DNAmethylation: findings from six general population-based birth cohorts	GemmaCSharp, Ryan Arathimos, Sarah E Reese, Christian M Page, Janine_x000D_ Felix, Leanne K KÂ¨ upers, Sheryl L Rifas-Shiman, Chunyu Liu, The Cohorts for_x000D_ Heart and Aging Research in Genomic Epidemiology plus (CHARGE +) methylation alcohol_x000D_ working group, Kimberley Burrows, Shanshan Zhao, Maria C Magnus, Liesbeth_x000D_ Duijts, Eva Corpeleijn, Dawn L DeMeo, Augusto Litonjua, Andrea Baccarelli,_x000D_ Marie-France Hivert, Emily Oken, Harold Snieder, Vincent Jaddoe,Wenche_x000D_ Nystad, Stephanie J London, Caroline L Relton & Luisa Zuccolo	2018	0.000133	0.294503	-0.7	cord blood	binge
cg10369319	Maternal alcohol consumption and offspring DNAmethylation: findings from six general population-based birth cohorts	GemmaCSharp, Ryan Arathimos, Sarah E Reese, Christian M Page, Janine_x000D_ Felix, Leanne K KÂ¨ upers, Sheryl L Rifas-Shiman, Chunyu Liu, The Cohorts for_x000D_ Heart and Aging Research in Genomic Epidemiology plus (CHARGE +) methylation alcohol_x000D_ working group, Kimberley Burrows, Shanshan Zhao, Maria C Magnus, Liesbeth_x000D_ Duijts, Eva Corpeleijn, Dawn L DeMeo, Augusto Litonjua, Andrea Baccarelli,_x000D_ Marie-France Hivert, Emily Oken, Harold Snieder, Vincent Jaddoe,Wenche_x000D_ Nystad, Stephanie J London, Caroline L Relton & Luisa Zuccolo	2018	0.000135	0.295672	-0.54	cord blood	binge
cg06773813	Maternal alcohol consumption and offspring DNAmethylation: findings from six general population-based birth cohorts	GemmaCSharp, Ryan Arathimos, Sarah E Reese, Christian M Page, Janine_x000D_ Felix, Leanne K KÂ¨ upers, Sheryl L Rifas-Shiman, Chunyu Liu, The Cohorts for_x000D_ Heart and Aging Research in Genomic Epidemiology plus (CHARGE +) methylation alcohol_x000D_ working group, Kimberley Burrows, Shanshan Zhao, Maria C Magnus, Liesbeth_x000D_ Duijts, Eva Corpeleijn, Dawn L DeMeo, Augusto Litonjua, Andrea Baccarelli,_x000D_ Marie-France Hivert, Emily Oken, Harold Snieder, Vincent Jaddoe,Wenche_x000D_ Nystad, Stephanie J London, Caroline L Relton & Luisa Zuccolo	2018	0.000135	0.295672	-0.65	cord blood	binge
cg21790461	Maternal alcohol consumption and offspring DNAmethylation: findings from six general population-based birth cohorts	GemmaCSharp, Ryan Arathimos, Sarah E Reese, Christian M Page, Janine_x000D_ Felix, Leanne K KÂ¨ upers, Sheryl L Rifas-Shiman, Chunyu Liu, The Cohorts for_x000D_ Heart and Aging Research in Genomic Epidemiology plus (CHARGE +) methylation alcohol_x000D_ working group, Kimberley Burrows, Shanshan Zhao, Maria C Magnus, Liesbeth_x000D_ Duijts, Eva Corpeleijn, Dawn L DeMeo, Augusto Litonjua, Andrea Baccarelli,_x000D_ Marie-France Hivert, Emily Oken, Harold Snieder, Vincent Jaddoe,Wenche_x000D_ Nystad, Stephanie J London, Caroline L Relton & Luisa Zuccolo	2018	0.000135	0.295672	-0.31	cord blood	binge
cg07720160	Maternal alcohol consumption and offspring DNAmethylation: findings from six general population-based birth cohorts	GemmaCSharp, Ryan Arathimos, Sarah E Reese, Christian M Page, Janine_x000D_ Felix, Leanne K KÂ¨ upers, Sheryl L Rifas-Shiman, Chunyu Liu, The Cohorts for_x000D_ Heart and Aging Research in Genomic Epidemiology plus (CHARGE +) methylation alcohol_x000D_ working group, Kimberley Burrows, Shanshan Zhao, Maria C Magnus, Liesbeth_x000D_ Duijts, Eva Corpeleijn, Dawn L DeMeo, Augusto Litonjua, Andrea Baccarelli,_x000D_ Marie-France Hivert, Emily Oken, Harold Snieder, Vincent Jaddoe,Wenche_x000D_ Nystad, Stephanie J London, Caroline L Relton & Luisa Zuccolo	2018	0.000137	0.296434	-0.8	cord blood	binge
cg08863775	Maternal alcohol consumption and offspring DNAmethylation: findings from six general population-based birth cohorts	GemmaCSharp, Ryan Arathimos, Sarah E Reese, Christian M Page, Janine_x000D_ Felix, Leanne K KÂ¨ upers, Sheryl L Rifas-Shiman, Chunyu Liu, The Cohorts for_x000D_ Heart and Aging Research in Genomic Epidemiology plus (CHARGE +) methylation alcohol_x000D_ working group, Kimberley Burrows, Shanshan Zhao, Maria C Magnus, Liesbeth_x000D_ Duijts, Eva Corpeleijn, Dawn L DeMeo, Augusto Litonjua, Andrea Baccarelli,_x000D_ Marie-France Hivert, Emily Oken, Harold Snieder, Vincent Jaddoe,Wenche_x000D_ Nystad, Stephanie J London, Caroline L Relton & Luisa Zuccolo	2018	0.000137	0.296434	-0.23	cord blood	binge
cg04010423	Maternal alcohol consumption and offspring DNAmethylation: findings from six general population-based birth cohorts	GemmaCSharp, Ryan Arathimos, Sarah E Reese, Christian M Page, Janine_x000D_ Felix, Leanne K KÂ¨ upers, Sheryl L Rifas-Shiman, Chunyu Liu, The Cohorts for_x000D_ Heart and Aging Research in Genomic Epidemiology plus (CHARGE +) methylation alcohol_x000D_ working group, Kimberley Burrows, Shanshan Zhao, Maria C Magnus, Liesbeth_x000D_ Duijts, Eva Corpeleijn, Dawn L DeMeo, Augusto Litonjua, Andrea Baccarelli,_x000D_ Marie-France Hivert, Emily Oken, Harold Snieder, Vincent Jaddoe,Wenche_x000D_ Nystad, Stephanie J London, Caroline L Relton & Luisa Zuccolo	2018	0.000138	0.296565	-0.58	cord blood	binge
cg08640498	Maternal alcohol consumption and offspring DNAmethylation: findings from six general population-based birth cohorts	GemmaCSharp, Ryan Arathimos, Sarah E Reese, Christian M Page, Janine_x000D_ Felix, Leanne K KÂ¨ upers, Sheryl L Rifas-Shiman, Chunyu Liu, The Cohorts for_x000D_ Heart and Aging Research in Genomic Epidemiology plus (CHARGE +) methylation alcohol_x000D_ working group, Kimberley Burrows, Shanshan Zhao, Maria C Magnus, Liesbeth_x000D_ Duijts, Eva Corpeleijn, Dawn L DeMeo, Augusto Litonjua, Andrea Baccarelli,_x000D_ Marie-France Hivert, Emily Oken, Harold Snieder, Vincent Jaddoe,Wenche_x000D_ Nystad, Stephanie J London, Caroline L Relton & Luisa Zuccolo	2018	0.000139	0.296565	-0.55	cord blood	binge
cg18770149	Maternal alcohol consumption and offspring DNAmethylation: findings from six general population-based birth cohorts	GemmaCSharp, Ryan Arathimos, Sarah E Reese, Christian M Page, Janine_x000D_ Felix, Leanne K KÂ¨ upers, Sheryl L Rifas-Shiman, Chunyu Liu, The Cohorts for_x000D_ Heart and Aging Research in Genomic Epidemiology plus (CHARGE +) methylation alcohol_x000D_ working group, Kimberley Burrows, Shanshan Zhao, Maria C Magnus, Liesbeth_x000D_ Duijts, Eva Corpeleijn, Dawn L DeMeo, Augusto Litonjua, Andrea Baccarelli,_x000D_ Marie-France Hivert, Emily Oken, Harold Snieder, Vincent Jaddoe,Wenche_x000D_ Nystad, Stephanie J London, Caroline L Relton & Luisa Zuccolo	2018	0.000139	0.296565	-0.54	cord blood	binge
cg27621576	Maternal alcohol consumption and offspring DNAmethylation: findings from six general population-based birth cohorts	GemmaCSharp, Ryan Arathimos, Sarah E Reese, Christian M Page, Janine_x000D_ Felix, Leanne K KÂ¨ upers, Sheryl L Rifas-Shiman, Chunyu Liu, The Cohorts for_x000D_ Heart and Aging Research in Genomic Epidemiology plus (CHARGE +) methylation alcohol_x000D_ working group, Kimberley Burrows, Shanshan Zhao, Maria C Magnus, Liesbeth_x000D_ Duijts, Eva Corpeleijn, Dawn L DeMeo, Augusto Litonjua, Andrea Baccarelli,_x000D_ Marie-France Hivert, Emily Oken, Harold Snieder, Vincent Jaddoe,Wenche_x000D_ Nystad, Stephanie J London, Caroline L Relton & Luisa Zuccolo	2018	0.000141	0.296565	-0.19	cord blood	binge
cg01240229	Maternal alcohol consumption and offspring DNAmethylation: findings from six general population-based birth cohorts	GemmaCSharp, Ryan Arathimos, Sarah E Reese, Christian M Page, Janine_x000D_ Felix, Leanne K KÂ¨ upers, Sheryl L Rifas-Shiman, Chunyu Liu, The Cohorts for_x000D_ Heart and Aging Research in Genomic Epidemiology plus (CHARGE +) methylation alcohol_x000D_ working group, Kimberley Burrows, Shanshan Zhao, Maria C Magnus, Liesbeth_x000D_ Duijts, Eva Corpeleijn, Dawn L DeMeo, Augusto Litonjua, Andrea Baccarelli,_x000D_ Marie-France Hivert, Emily Oken, Harold Snieder, Vincent Jaddoe,Wenche_x000D_ Nystad, Stephanie J London, Caroline L Relton & Luisa Zuccolo	2018	0.000141	0.296565	0.73	cord blood	binge
cg25338262	Maternal alcohol consumption and offspring DNAmethylation: findings from six general population-based birth cohorts	GemmaCSharp, Ryan Arathimos, Sarah E Reese, Christian M Page, Janine_x000D_ Felix, Leanne K KÂ¨ upers, Sheryl L Rifas-Shiman, Chunyu Liu, The Cohorts for_x000D_ Heart and Aging Research in Genomic Epidemiology plus (CHARGE +) methylation alcohol_x000D_ working group, Kimberley Burrows, Shanshan Zhao, Maria C Magnus, Liesbeth_x000D_ Duijts, Eva Corpeleijn, Dawn L DeMeo, Augusto Litonjua, Andrea Baccarelli,_x000D_ Marie-France Hivert, Emily Oken, Harold Snieder, Vincent Jaddoe,Wenche_x000D_ Nystad, Stephanie J London, Caroline L Relton & Luisa Zuccolo	2018	0.000142	0.296565	0.14	cord blood	binge
cg15418419	Maternal alcohol consumption and offspring DNAmethylation: findings from six general population-based birth cohorts	GemmaCSharp, Ryan Arathimos, Sarah E Reese, Christian M Page, Janine_x000D_ Felix, Leanne K KÂ¨ upers, Sheryl L Rifas-Shiman, Chunyu Liu, The Cohorts for_x000D_ Heart and Aging Research in Genomic Epidemiology plus (CHARGE +) methylation alcohol_x000D_ working group, Kimberley Burrows, Shanshan Zhao, Maria C Magnus, Liesbeth_x000D_ Duijts, Eva Corpeleijn, Dawn L DeMeo, Augusto Litonjua, Andrea Baccarelli,_x000D_ Marie-France Hivert, Emily Oken, Harold Snieder, Vincent Jaddoe,Wenche_x000D_ Nystad, Stephanie J London, Caroline L Relton & Luisa Zuccolo	2018	0.000143	0.296565	-0.38	cord blood	binge
cg02046532	Maternal alcohol consumption and offspring DNAmethylation: findings from six general population-based birth cohorts	GemmaCSharp, Ryan Arathimos, Sarah E Reese, Christian M Page, Janine_x000D_ Felix, Leanne K KÂ¨ upers, Sheryl L Rifas-Shiman, Chunyu Liu, The Cohorts for_x000D_ Heart and Aging Research in Genomic Epidemiology plus (CHARGE +) methylation alcohol_x000D_ working group, Kimberley Burrows, Shanshan Zhao, Maria C Magnus, Liesbeth_x000D_ Duijts, Eva Corpeleijn, Dawn L DeMeo, Augusto Litonjua, Andrea Baccarelli,_x000D_ Marie-France Hivert, Emily Oken, Harold Snieder, Vincent Jaddoe,Wenche_x000D_ Nystad, Stephanie J London, Caroline L Relton & Luisa Zuccolo	2018	0.000143	0.296565	-0.52	cord blood	binge
cg22287800	Maternal alcohol consumption and offspring DNAmethylation: findings from six general population-based birth cohorts	GemmaCSharp, Ryan Arathimos, Sarah E Reese, Christian M Page, Janine_x000D_ Felix, Leanne K KÂ¨ upers, Sheryl L Rifas-Shiman, Chunyu Liu, The Cohorts for_x000D_ Heart and Aging Research in Genomic Epidemiology plus (CHARGE +) methylation alcohol_x000D_ working group, Kimberley Burrows, Shanshan Zhao, Maria C Magnus, Liesbeth_x000D_ Duijts, Eva Corpeleijn, Dawn L DeMeo, Augusto Litonjua, Andrea Baccarelli,_x000D_ Marie-France Hivert, Emily Oken, Harold Snieder, Vincent Jaddoe,Wenche_x000D_ Nystad, Stephanie J London, Caroline L Relton & Luisa Zuccolo	2018	0.000143	0.296565	-0.6	cord blood	binge
cg02339592	Maternal alcohol consumption and offspring DNAmethylation: findings from six general population-based birth cohorts	GemmaCSharp, Ryan Arathimos, Sarah E Reese, Christian M Page, Janine_x000D_ Felix, Leanne K KÂ¨ upers, Sheryl L Rifas-Shiman, Chunyu Liu, The Cohorts for_x000D_ Heart and Aging Research in Genomic Epidemiology plus (CHARGE +) methylation alcohol_x000D_ working group, Kimberley Burrows, Shanshan Zhao, Maria C Magnus, Liesbeth_x000D_ Duijts, Eva Corpeleijn, Dawn L DeMeo, Augusto Litonjua, Andrea Baccarelli,_x000D_ Marie-France Hivert, Emily Oken, Harold Snieder, Vincent Jaddoe,Wenche_x000D_ Nystad, Stephanie J London, Caroline L Relton & Luisa Zuccolo	2018	0.000145	0.296565	-0.43	cord blood	binge
cg03094519	Maternal alcohol consumption and offspring DNAmethylation: findings from six general population-based birth cohorts	GemmaCSharp, Ryan Arathimos, Sarah E Reese, Christian M Page, Janine_x000D_ Felix, Leanne K KÂ¨ upers, Sheryl L Rifas-Shiman, Chunyu Liu, The Cohorts for_x000D_ Heart and Aging Research in Genomic Epidemiology plus (CHARGE +) methylation alcohol_x000D_ working group, Kimberley Burrows, Shanshan Zhao, Maria C Magnus, Liesbeth_x000D_ Duijts, Eva Corpeleijn, Dawn L DeMeo, Augusto Litonjua, Andrea Baccarelli,_x000D_ Marie-France Hivert, Emily Oken, Harold Snieder, Vincent Jaddoe,Wenche_x000D_ Nystad, Stephanie J London, Caroline L Relton & Luisa Zuccolo	2018	0.000145	0.296565	-0.25	cord blood	binge
cg04901179	Maternal alcohol consumption and offspring DNAmethylation: findings from six general population-based birth cohorts	GemmaCSharp, Ryan Arathimos, Sarah E Reese, Christian M Page, Janine_x000D_ Felix, Leanne K KÂ¨ upers, Sheryl L Rifas-Shiman, Chunyu Liu, The Cohorts for_x000D_ Heart and Aging Research in Genomic Epidemiology plus (CHARGE +) methylation alcohol_x000D_ working group, Kimberley Burrows, Shanshan Zhao, Maria C Magnus, Liesbeth_x000D_ Duijts, Eva Corpeleijn, Dawn L DeMeo, Augusto Litonjua, Andrea Baccarelli,_x000D_ Marie-France Hivert, Emily Oken, Harold Snieder, Vincent Jaddoe,Wenche_x000D_ Nystad, Stephanie J London, Caroline L Relton & Luisa Zuccolo	2018	0.000146	0.296565	-0.47	cord blood	binge
cg09367174	Maternal alcohol consumption and offspring DNAmethylation: findings from six general population-based birth cohorts	GemmaCSharp, Ryan Arathimos, Sarah E Reese, Christian M Page, Janine_x000D_ Felix, Leanne K KÂ¨ upers, Sheryl L Rifas-Shiman, Chunyu Liu, The Cohorts for_x000D_ Heart and Aging Research in Genomic Epidemiology plus (CHARGE +) methylation alcohol_x000D_ working group, Kimberley Burrows, Shanshan Zhao, Maria C Magnus, Liesbeth_x000D_ Duijts, Eva Corpeleijn, Dawn L DeMeo, Augusto Litonjua, Andrea Baccarelli,_x000D_ Marie-France Hivert, Emily Oken, Harold Snieder, Vincent Jaddoe,Wenche_x000D_ Nystad, Stephanie J London, Caroline L Relton & Luisa Zuccolo	2018	0.000147	0.296565	-0.76	cord blood	binge
cg03283464	Maternal alcohol consumption and offspring DNAmethylation: findings from six general population-based birth cohorts	GemmaCSharp, Ryan Arathimos, Sarah E Reese, Christian M Page, Janine_x000D_ Felix, Leanne K KÂ¨ upers, Sheryl L Rifas-Shiman, Chunyu Liu, The Cohorts for_x000D_ Heart and Aging Research in Genomic Epidemiology plus (CHARGE +) methylation alcohol_x000D_ working group, Kimberley Burrows, Shanshan Zhao, Maria C Magnus, Liesbeth_x000D_ Duijts, Eva Corpeleijn, Dawn L DeMeo, Augusto Litonjua, Andrea Baccarelli,_x000D_ Marie-France Hivert, Emily Oken, Harold Snieder, Vincent Jaddoe,Wenche_x000D_ Nystad, Stephanie J London, Caroline L Relton & Luisa Zuccolo	2018	0.000147	0.296565	-0.79	cord blood	binge
cg26298533	Maternal alcohol consumption and offspring DNAmethylation: findings from six general population-based birth cohorts	GemmaCSharp, Ryan Arathimos, Sarah E Reese, Christian M Page, Janine_x000D_ Felix, Leanne K KÂ¨ upers, Sheryl L Rifas-Shiman, Chunyu Liu, The Cohorts for_x000D_ Heart and Aging Research in Genomic Epidemiology plus (CHARGE +) methylation alcohol_x000D_ working group, Kimberley Burrows, Shanshan Zhao, Maria C Magnus, Liesbeth_x000D_ Duijts, Eva Corpeleijn, Dawn L DeMeo, Augusto Litonjua, Andrea Baccarelli,_x000D_ Marie-France Hivert, Emily Oken, Harold Snieder, Vincent Jaddoe,Wenche_x000D_ Nystad, Stephanie J London, Caroline L Relton & Luisa Zuccolo	2018	0.000147	0.296565	-0.33	cord blood	binge
cg22123711	Maternal alcohol consumption and offspring DNAmethylation: findings from six general population-based birth cohorts	GemmaCSharp, Ryan Arathimos, Sarah E Reese, Christian M Page, Janine_x000D_ Felix, Leanne K KÂ¨ upers, Sheryl L Rifas-Shiman, Chunyu Liu, The Cohorts for_x000D_ Heart and Aging Research in Genomic Epidemiology plus (CHARGE +) methylation alcohol_x000D_ working group, Kimberley Burrows, Shanshan Zhao, Maria C Magnus, Liesbeth_x000D_ Duijts, Eva Corpeleijn, Dawn L DeMeo, Augusto Litonjua, Andrea Baccarelli,_x000D_ Marie-France Hivert, Emily Oken, Harold Snieder, Vincent Jaddoe,Wenche_x000D_ Nystad, Stephanie J London, Caroline L Relton & Luisa Zuccolo	2018	0.000148	0.296565	-0.7	cord blood	binge
cg14818176	Maternal alcohol consumption and offspring DNAmethylation: findings from six general population-based birth cohorts	GemmaCSharp, Ryan Arathimos, Sarah E Reese, Christian M Page, Janine_x000D_ Felix, Leanne K KÂ¨ upers, Sheryl L Rifas-Shiman, Chunyu Liu, The Cohorts for_x000D_ Heart and Aging Research in Genomic Epidemiology plus (CHARGE +) methylation alcohol_x000D_ working group, Kimberley Burrows, Shanshan Zhao, Maria C Magnus, Liesbeth_x000D_ Duijts, Eva Corpeleijn, Dawn L DeMeo, Augusto Litonjua, Andrea Baccarelli,_x000D_ Marie-France Hivert, Emily Oken, Harold Snieder, Vincent Jaddoe,Wenche_x000D_ Nystad, Stephanie J London, Caroline L Relton & Luisa Zuccolo	2018	0.000148	0.296565	0.95	cord blood	binge
cg08042322	Maternal alcohol consumption and offspring DNAmethylation: findings from six general population-based birth cohorts	GemmaCSharp, Ryan Arathimos, Sarah E Reese, Christian M Page, Janine_x000D_ Felix, Leanne K KÂ¨ upers, Sheryl L Rifas-Shiman, Chunyu Liu, The Cohorts for_x000D_ Heart and Aging Research in Genomic Epidemiology plus (CHARGE +) methylation alcohol_x000D_ working group, Kimberley Burrows, Shanshan Zhao, Maria C Magnus, Liesbeth_x000D_ Duijts, Eva Corpeleijn, Dawn L DeMeo, Augusto Litonjua, Andrea Baccarelli,_x000D_ Marie-France Hivert, Emily Oken, Harold Snieder, Vincent Jaddoe,Wenche_x000D_ Nystad, Stephanie J London, Caroline L Relton & Luisa Zuccolo	2018	0.00015	0.299313	-0.31	cord blood	binge
cg13774987	Maternal alcohol consumption and offspring DNAmethylation: findings from six general population-based birth cohorts	GemmaCSharp, Ryan Arathimos, Sarah E Reese, Christian M Page, Janine_x000D_ Felix, Leanne K KÂ¨ upers, Sheryl L Rifas-Shiman, Chunyu Liu, The Cohorts for_x000D_ Heart and Aging Research in Genomic Epidemiology plus (CHARGE +) methylation alcohol_x000D_ working group, Kimberley Burrows, Shanshan Zhao, Maria C Magnus, Liesbeth_x000D_ Duijts, Eva Corpeleijn, Dawn L DeMeo, Augusto Litonjua, Andrea Baccarelli,_x000D_ Marie-France Hivert, Emily Oken, Harold Snieder, Vincent Jaddoe,Wenche_x000D_ Nystad, Stephanie J London, Caroline L Relton & Luisa Zuccolo	2018	0.000151	0.300843	-0.39	cord blood	binge
cg12557114	Maternal alcohol consumption and offspring DNAmethylation: findings from six general population-based birth cohorts	GemmaCSharp, Ryan Arathimos, Sarah E Reese, Christian M Page, Janine_x000D_ Felix, Leanne K KÂ¨ upers, Sheryl L Rifas-Shiman, Chunyu Liu, The Cohorts for_x000D_ Heart and Aging Research in Genomic Epidemiology plus (CHARGE +) methylation alcohol_x000D_ working group, Kimberley Burrows, Shanshan Zhao, Maria C Magnus, Liesbeth_x000D_ Duijts, Eva Corpeleijn, Dawn L DeMeo, Augusto Litonjua, Andrea Baccarelli,_x000D_ Marie-France Hivert, Emily Oken, Harold Snieder, Vincent Jaddoe,Wenche_x000D_ Nystad, Stephanie J London, Caroline L Relton & Luisa Zuccolo	2018	0.000154	0.304569	-0.24	cord blood	binge
cg13635578	Maternal alcohol consumption and offspring DNAmethylation: findings from six general population-based birth cohorts	GemmaCSharp, Ryan Arathimos, Sarah E Reese, Christian M Page, Janine_x000D_ Felix, Leanne K KÂ¨ upers, Sheryl L Rifas-Shiman, Chunyu Liu, The Cohorts for_x000D_ Heart and Aging Research in Genomic Epidemiology plus (CHARGE +) methylation alcohol_x000D_ working group, Kimberley Burrows, Shanshan Zhao, Maria C Magnus, Liesbeth_x000D_ Duijts, Eva Corpeleijn, Dawn L DeMeo, Augusto Litonjua, Andrea Baccarelli,_x000D_ Marie-France Hivert, Emily Oken, Harold Snieder, Vincent Jaddoe,Wenche_x000D_ Nystad, Stephanie J London, Caroline L Relton & Luisa Zuccolo	2018	0.000155	0.304569	-0.38	cord blood	binge
cg02721065	Maternal alcohol consumption and offspring DNAmethylation: findings from six general population-based birth cohorts	GemmaCSharp, Ryan Arathimos, Sarah E Reese, Christian M Page, Janine_x000D_ Felix, Leanne K KÂ¨ upers, Sheryl L Rifas-Shiman, Chunyu Liu, The Cohorts for_x000D_ Heart and Aging Research in Genomic Epidemiology plus (CHARGE +) methylation alcohol_x000D_ working group, Kimberley Burrows, Shanshan Zhao, Maria C Magnus, Liesbeth_x000D_ Duijts, Eva Corpeleijn, Dawn L DeMeo, Augusto Litonjua, Andrea Baccarelli,_x000D_ Marie-France Hivert, Emily Oken, Harold Snieder, Vincent Jaddoe,Wenche_x000D_ Nystad, Stephanie J London, Caroline L Relton & Luisa Zuccolo	2018	0.000155	0.304569	-0.36	cord blood	binge
cg05380127	Maternal alcohol consumption and offspring DNAmethylation: findings from six general population-based birth cohorts	GemmaCSharp, Ryan Arathimos, Sarah E Reese, Christian M Page, Janine_x000D_ Felix, Leanne K KÂ¨ upers, Sheryl L Rifas-Shiman, Chunyu Liu, The Cohorts for_x000D_ Heart and Aging Research in Genomic Epidemiology plus (CHARGE +) methylation alcohol_x000D_ working group, Kimberley Burrows, Shanshan Zhao, Maria C Magnus, Liesbeth_x000D_ Duijts, Eva Corpeleijn, Dawn L DeMeo, Augusto Litonjua, Andrea Baccarelli,_x000D_ Marie-France Hivert, Emily Oken, Harold Snieder, Vincent Jaddoe,Wenche_x000D_ Nystad, Stephanie J London, Caroline L Relton & Luisa Zuccolo	2018	0.000157	0.307039	-0.7	cord blood	binge
cg22879174	Maternal alcohol consumption and offspring DNAmethylation: findings from six general population-based birth cohorts	GemmaCSharp, Ryan Arathimos, Sarah E Reese, Christian M Page, Janine_x000D_ Felix, Leanne K KÂ¨ upers, Sheryl L Rifas-Shiman, Chunyu Liu, The Cohorts for_x000D_ Heart and Aging Research in Genomic Epidemiology plus (CHARGE +) methylation alcohol_x000D_ working group, Kimberley Burrows, Shanshan Zhao, Maria C Magnus, Liesbeth_x000D_ Duijts, Eva Corpeleijn, Dawn L DeMeo, Augusto Litonjua, Andrea Baccarelli,_x000D_ Marie-France Hivert, Emily Oken, Harold Snieder, Vincent Jaddoe,Wenche_x000D_ Nystad, Stephanie J London, Caroline L Relton & Luisa Zuccolo	2018	0.000158	0.307039	-0.38	cord blood	binge
cg23753006	Maternal alcohol consumption and offspring DNAmethylation: findings from six general population-based birth cohorts	GemmaCSharp, Ryan Arathimos, Sarah E Reese, Christian M Page, Janine_x000D_ Felix, Leanne K KÂ¨ upers, Sheryl L Rifas-Shiman, Chunyu Liu, The Cohorts for_x000D_ Heart and Aging Research in Genomic Epidemiology plus (CHARGE +) methylation alcohol_x000D_ working group, Kimberley Burrows, Shanshan Zhao, Maria C Magnus, Liesbeth_x000D_ Duijts, Eva Corpeleijn, Dawn L DeMeo, Augusto Litonjua, Andrea Baccarelli,_x000D_ Marie-France Hivert, Emily Oken, Harold Snieder, Vincent Jaddoe,Wenche_x000D_ Nystad, Stephanie J London, Caroline L Relton & Luisa Zuccolo	2018	0.000158	0.307039	-1.04	cord blood	binge
cg02451443	Maternal alcohol consumption and offspring DNAmethylation: findings from six general population-based birth cohorts	GemmaCSharp, Ryan Arathimos, Sarah E Reese, Christian M Page, Janine_x000D_ Felix, Leanne K KÂ¨ upers, Sheryl L Rifas-Shiman, Chunyu Liu, The Cohorts for_x000D_ Heart and Aging Research in Genomic Epidemiology plus (CHARGE +) methylation alcohol_x000D_ working group, Kimberley Burrows, Shanshan Zhao, Maria C Magnus, Liesbeth_x000D_ Duijts, Eva Corpeleijn, Dawn L DeMeo, Augusto Litonjua, Andrea Baccarelli,_x000D_ Marie-France Hivert, Emily Oken, Harold Snieder, Vincent Jaddoe,Wenche_x000D_ Nystad, Stephanie J London, Caroline L Relton & Luisa Zuccolo	2018	0.000159	0.307047	-0.31	cord blood	binge
cg00830813	Maternal alcohol consumption and offspring DNAmethylation: findings from six general population-based birth cohorts	GemmaCSharp, Ryan Arathimos, Sarah E Reese, Christian M Page, Janine_x000D_ Felix, Leanne K KÂ¨ upers, Sheryl L Rifas-Shiman, Chunyu Liu, The Cohorts for_x000D_ Heart and Aging Research in Genomic Epidemiology plus (CHARGE +) methylation alcohol_x000D_ working group, Kimberley Burrows, Shanshan Zhao, Maria C Magnus, Liesbeth_x000D_ Duijts, Eva Corpeleijn, Dawn L DeMeo, Augusto Litonjua, Andrea Baccarelli,_x000D_ Marie-France Hivert, Emily Oken, Harold Snieder, Vincent Jaddoe,Wenche_x000D_ Nystad, Stephanie J London, Caroline L Relton & Luisa Zuccolo	2018	0.000159	0.307047	0.36	cord blood	binge
cg16652874	Maternal alcohol consumption and offspring DNAmethylation: findings from six general population-based birth cohorts	GemmaCSharp, Ryan Arathimos, Sarah E Reese, Christian M Page, Janine_x000D_ Felix, Leanne K KÂ¨ upers, Sheryl L Rifas-Shiman, Chunyu Liu, The Cohorts for_x000D_ Heart and Aging Research in Genomic Epidemiology plus (CHARGE +) methylation alcohol_x000D_ working group, Kimberley Burrows, Shanshan Zhao, Maria C Magnus, Liesbeth_x000D_ Duijts, Eva Corpeleijn, Dawn L DeMeo, Augusto Litonjua, Andrea Baccarelli,_x000D_ Marie-France Hivert, Emily Oken, Harold Snieder, Vincent Jaddoe,Wenche_x000D_ Nystad, Stephanie J London, Caroline L Relton & Luisa Zuccolo	2018	0.00016	0.307437	-0.49	cord blood	binge
cg25455143	Maternal alcohol consumption and offspring DNAmethylation: findings from six general population-based birth cohorts	GemmaCSharp, Ryan Arathimos, Sarah E Reese, Christian M Page, Janine_x000D_ Felix, Leanne K KÂ¨ upers, Sheryl L Rifas-Shiman, Chunyu Liu, The Cohorts for_x000D_ Heart and Aging Research in Genomic Epidemiology plus (CHARGE +) methylation alcohol_x000D_ working group, Kimberley Burrows, Shanshan Zhao, Maria C Magnus, Liesbeth_x000D_ Duijts, Eva Corpeleijn, Dawn L DeMeo, Augusto Litonjua, Andrea Baccarelli,_x000D_ Marie-France Hivert, Emily Oken, Harold Snieder, Vincent Jaddoe,Wenche_x000D_ Nystad, Stephanie J London, Caroline L Relton & Luisa Zuccolo	2018	0.000161	0.307437	0.13	cord blood	binge
cg13328485	Maternal alcohol consumption and offspring DNAmethylation: findings from six general population-based birth cohorts	GemmaCSharp, Ryan Arathimos, Sarah E Reese, Christian M Page, Janine_x000D_ Felix, Leanne K KÂ¨ upers, Sheryl L Rifas-Shiman, Chunyu Liu, The Cohorts for_x000D_ Heart and Aging Research in Genomic Epidemiology plus (CHARGE +) methylation alcohol_x000D_ working group, Kimberley Burrows, Shanshan Zhao, Maria C Magnus, Liesbeth_x000D_ Duijts, Eva Corpeleijn, Dawn L DeMeo, Augusto Litonjua, Andrea Baccarelli,_x000D_ Marie-France Hivert, Emily Oken, Harold Snieder, Vincent Jaddoe,Wenche_x000D_ Nystad, Stephanie J London, Caroline L Relton & Luisa Zuccolo	2018	0.000163	0.307664	1.17	cord blood	binge
cg21148237	Maternal alcohol consumption and offspring DNAmethylation: findings from six general population-based birth cohorts	GemmaCSharp, Ryan Arathimos, Sarah E Reese, Christian M Page, Janine_x000D_ Felix, Leanne K KÂ¨ upers, Sheryl L Rifas-Shiman, Chunyu Liu, The Cohorts for_x000D_ Heart and Aging Research in Genomic Epidemiology plus (CHARGE +) methylation alcohol_x000D_ working group, Kimberley Burrows, Shanshan Zhao, Maria C Magnus, Liesbeth_x000D_ Duijts, Eva Corpeleijn, Dawn L DeMeo, Augusto Litonjua, Andrea Baccarelli,_x000D_ Marie-France Hivert, Emily Oken, Harold Snieder, Vincent Jaddoe,Wenche_x000D_ Nystad, Stephanie J London, Caroline L Relton & Luisa Zuccolo	2018	0.000165	0.307664	-0.34	cord blood	binge
cg09301462	Maternal alcohol consumption and offspring DNAmethylation: findings from six general population-based birth cohorts	GemmaCSharp, Ryan Arathimos, Sarah E Reese, Christian M Page, Janine_x000D_ Felix, Leanne K KÂ¨ upers, Sheryl L Rifas-Shiman, Chunyu Liu, The Cohorts for_x000D_ Heart and Aging Research in Genomic Epidemiology plus (CHARGE +) methylation alcohol_x000D_ working group, Kimberley Burrows, Shanshan Zhao, Maria C Magnus, Liesbeth_x000D_ Duijts, Eva Corpeleijn, Dawn L DeMeo, Augusto Litonjua, Andrea Baccarelli,_x000D_ Marie-France Hivert, Emily Oken, Harold Snieder, Vincent Jaddoe,Wenche_x000D_ Nystad, Stephanie J London, Caroline L Relton & Luisa Zuccolo	2018	0.000165	0.307664	-0.54	cord blood	binge
cg12112434	Maternal alcohol consumption and offspring DNAmethylation: findings from six general population-based birth cohorts	GemmaCSharp, Ryan Arathimos, Sarah E Reese, Christian M Page, Janine_x000D_ Felix, Leanne K KÂ¨ upers, Sheryl L Rifas-Shiman, Chunyu Liu, The Cohorts for_x000D_ Heart and Aging Research in Genomic Epidemiology plus (CHARGE +) methylation alcohol_x000D_ working group, Kimberley Burrows, Shanshan Zhao, Maria C Magnus, Liesbeth_x000D_ Duijts, Eva Corpeleijn, Dawn L DeMeo, Augusto Litonjua, Andrea Baccarelli,_x000D_ Marie-France Hivert, Emily Oken, Harold Snieder, Vincent Jaddoe,Wenche_x000D_ Nystad, Stephanie J London, Caroline L Relton & Luisa Zuccolo	2018	0.000166	0.307664	-1.29	cord blood	binge
cg01404122	Maternal alcohol consumption and offspring DNAmethylation: findings from six general population-based birth cohorts	GemmaCSharp, Ryan Arathimos, Sarah E Reese, Christian M Page, Janine_x000D_ Felix, Leanne K KÂ¨ upers, Sheryl L Rifas-Shiman, Chunyu Liu, The Cohorts for_x000D_ Heart and Aging Research in Genomic Epidemiology plus (CHARGE +) methylation alcohol_x000D_ working group, Kimberley Burrows, Shanshan Zhao, Maria C Magnus, Liesbeth_x000D_ Duijts, Eva Corpeleijn, Dawn L DeMeo, Augusto Litonjua, Andrea Baccarelli,_x000D_ Marie-France Hivert, Emily Oken, Harold Snieder, Vincent Jaddoe,Wenche_x000D_ Nystad, Stephanie J London, Caroline L Relton & Luisa Zuccolo	2018	0.000168	0.307664	-0.46	cord blood	binge
cg20597484	Maternal alcohol consumption and offspring DNAmethylation: findings from six general population-based birth cohorts	GemmaCSharp, Ryan Arathimos, Sarah E Reese, Christian M Page, Janine_x000D_ Felix, Leanne K KÂ¨ upers, Sheryl L Rifas-Shiman, Chunyu Liu, The Cohorts for_x000D_ Heart and Aging Research in Genomic Epidemiology plus (CHARGE +) methylation alcohol_x000D_ working group, Kimberley Burrows, Shanshan Zhao, Maria C Magnus, Liesbeth_x000D_ Duijts, Eva Corpeleijn, Dawn L DeMeo, Augusto Litonjua, Andrea Baccarelli,_x000D_ Marie-France Hivert, Emily Oken, Harold Snieder, Vincent Jaddoe,Wenche_x000D_ Nystad, Stephanie J London, Caroline L Relton & Luisa Zuccolo	2018	0.000169	0.307664	-0.36	cord blood	binge
cg17327492	Maternal alcohol consumption and offspring DNAmethylation: findings from six general population-based birth cohorts	GemmaCSharp, Ryan Arathimos, Sarah E Reese, Christian M Page, Janine_x000D_ Felix, Leanne K KÂ¨ upers, Sheryl L Rifas-Shiman, Chunyu Liu, The Cohorts for_x000D_ Heart and Aging Research in Genomic Epidemiology plus (CHARGE +) methylation alcohol_x000D_ working group, Kimberley Burrows, Shanshan Zhao, Maria C Magnus, Liesbeth_x000D_ Duijts, Eva Corpeleijn, Dawn L DeMeo, Augusto Litonjua, Andrea Baccarelli,_x000D_ Marie-France Hivert, Emily Oken, Harold Snieder, Vincent Jaddoe,Wenche_x000D_ Nystad, Stephanie J London, Caroline L Relton & Luisa Zuccolo	2018	0.000169	0.307664	-0.42	cord blood	binge
cg06749819	Maternal alcohol consumption and offspring DNAmethylation: findings from six general population-based birth cohorts	GemmaCSharp, Ryan Arathimos, Sarah E Reese, Christian M Page, Janine_x000D_ Felix, Leanne K KÂ¨ upers, Sheryl L Rifas-Shiman, Chunyu Liu, The Cohorts for_x000D_ Heart and Aging Research in Genomic Epidemiology plus (CHARGE +) methylation alcohol_x000D_ working group, Kimberley Burrows, Shanshan Zhao, Maria C Magnus, Liesbeth_x000D_ Duijts, Eva Corpeleijn, Dawn L DeMeo, Augusto Litonjua, Andrea Baccarelli,_x000D_ Marie-France Hivert, Emily Oken, Harold Snieder, Vincent Jaddoe,Wenche_x000D_ Nystad, Stephanie J London, Caroline L Relton & Luisa Zuccolo	2018	0.000169	0.307664	-0.38	cord blood	binge
cg01585592	Maternal alcohol consumption and offspring DNAmethylation: findings from six general population-based birth cohorts	GemmaCSharp, Ryan Arathimos, Sarah E Reese, Christian M Page, Janine_x000D_ Felix, Leanne K KÂ¨ upers, Sheryl L Rifas-Shiman, Chunyu Liu, The Cohorts for_x000D_ Heart and Aging Research in Genomic Epidemiology plus (CHARGE +) methylation alcohol_x000D_ working group, Kimberley Burrows, Shanshan Zhao, Maria C Magnus, Liesbeth_x000D_ Duijts, Eva Corpeleijn, Dawn L DeMeo, Augusto Litonjua, Andrea Baccarelli,_x000D_ Marie-France Hivert, Emily Oken, Harold Snieder, Vincent Jaddoe,Wenche_x000D_ Nystad, Stephanie J London, Caroline L Relton & Luisa Zuccolo	2018	0.00017	0.307664	-0.25	cord blood	binge
cg24618169	Maternal alcohol consumption and offspring DNAmethylation: findings from six general population-based birth cohorts	GemmaCSharp, Ryan Arathimos, Sarah E Reese, Christian M Page, Janine_x000D_ Felix, Leanne K KÂ¨ upers, Sheryl L Rifas-Shiman, Chunyu Liu, The Cohorts for_x000D_ Heart and Aging Research in Genomic Epidemiology plus (CHARGE +) methylation alcohol_x000D_ working group, Kimberley Burrows, Shanshan Zhao, Maria C Magnus, Liesbeth_x000D_ Duijts, Eva Corpeleijn, Dawn L DeMeo, Augusto Litonjua, Andrea Baccarelli,_x000D_ Marie-France Hivert, Emily Oken, Harold Snieder, Vincent Jaddoe,Wenche_x000D_ Nystad, Stephanie J London, Caroline L Relton & Luisa Zuccolo	2018	0.00017	0.307664	-0.71	cord blood	binge
cg20975593	Maternal alcohol consumption and offspring DNAmethylation: findings from six general population-based birth cohorts	GemmaCSharp, Ryan Arathimos, Sarah E Reese, Christian M Page, Janine_x000D_ Felix, Leanne K KÂ¨ upers, Sheryl L Rifas-Shiman, Chunyu Liu, The Cohorts for_x000D_ Heart and Aging Research in Genomic Epidemiology plus (CHARGE +) methylation alcohol_x000D_ working group, Kimberley Burrows, Shanshan Zhao, Maria C Magnus, Liesbeth_x000D_ Duijts, Eva Corpeleijn, Dawn L DeMeo, Augusto Litonjua, Andrea Baccarelli,_x000D_ Marie-France Hivert, Emily Oken, Harold Snieder, Vincent Jaddoe,Wenche_x000D_ Nystad, Stephanie J London, Caroline L Relton & Luisa Zuccolo	2018	0.00017	0.307664	-0.72	cord blood	binge
cg17023707	Maternal alcohol consumption and offspring DNAmethylation: findings from six general population-based birth cohorts	GemmaCSharp, Ryan Arathimos, Sarah E Reese, Christian M Page, Janine_x000D_ Felix, Leanne K KÂ¨ upers, Sheryl L Rifas-Shiman, Chunyu Liu, The Cohorts for_x000D_ Heart and Aging Research in Genomic Epidemiology plus (CHARGE +) methylation alcohol_x000D_ working group, Kimberley Burrows, Shanshan Zhao, Maria C Magnus, Liesbeth_x000D_ Duijts, Eva Corpeleijn, Dawn L DeMeo, Augusto Litonjua, Andrea Baccarelli,_x000D_ Marie-France Hivert, Emily Oken, Harold Snieder, Vincent Jaddoe,Wenche_x000D_ Nystad, Stephanie J London, Caroline L Relton & Luisa Zuccolo	2018	0.00017	0.307664	0.53	cord blood	binge
cg13006591	Maternal alcohol consumption and offspring DNAmethylation: findings from six general population-based birth cohorts	GemmaCSharp, Ryan Arathimos, Sarah E Reese, Christian M Page, Janine_x000D_ Felix, Leanne K KÂ¨ upers, Sheryl L Rifas-Shiman, Chunyu Liu, The Cohorts for_x000D_ Heart and Aging Research in Genomic Epidemiology plus (CHARGE +) methylation alcohol_x000D_ working group, Kimberley Burrows, Shanshan Zhao, Maria C Magnus, Liesbeth_x000D_ Duijts, Eva Corpeleijn, Dawn L DeMeo, Augusto Litonjua, Andrea Baccarelli,_x000D_ Marie-France Hivert, Emily Oken, Harold Snieder, Vincent Jaddoe,Wenche_x000D_ Nystad, Stephanie J London, Caroline L Relton & Luisa Zuccolo	2018	0.000171	0.307664	-0.38	cord blood	binge
cg24959428	Maternal alcohol consumption and offspring DNAmethylation: findings from six general population-based birth cohorts	GemmaCSharp, Ryan Arathimos, Sarah E Reese, Christian M Page, Janine_x000D_ Felix, Leanne K KÂ¨ upers, Sheryl L Rifas-Shiman, Chunyu Liu, The Cohorts for_x000D_ Heart and Aging Research in Genomic Epidemiology plus (CHARGE +) methylation alcohol_x000D_ working group, Kimberley Burrows, Shanshan Zhao, Maria C Magnus, Liesbeth_x000D_ Duijts, Eva Corpeleijn, Dawn L DeMeo, Augusto Litonjua, Andrea Baccarelli,_x000D_ Marie-France Hivert, Emily Oken, Harold Snieder, Vincent Jaddoe,Wenche_x000D_ Nystad, Stephanie J London, Caroline L Relton & Luisa Zuccolo	2018	0.000172	0.307664	-0.4	cord blood	binge
cg00839272	Maternal alcohol consumption and offspring DNAmethylation: findings from six general population-based birth cohorts	GemmaCSharp, Ryan Arathimos, Sarah E Reese, Christian M Page, Janine_x000D_ Felix, Leanne K KÂ¨ upers, Sheryl L Rifas-Shiman, Chunyu Liu, The Cohorts for_x000D_ Heart and Aging Research in Genomic Epidemiology plus (CHARGE +) methylation alcohol_x000D_ working group, Kimberley Burrows, Shanshan Zhao, Maria C Magnus, Liesbeth_x000D_ Duijts, Eva Corpeleijn, Dawn L DeMeo, Augusto Litonjua, Andrea Baccarelli,_x000D_ Marie-France Hivert, Emily Oken, Harold Snieder, Vincent Jaddoe,Wenche_x000D_ Nystad, Stephanie J London, Caroline L Relton & Luisa Zuccolo	2018	0.000173	0.307664	-0.72	cord blood	binge
cg07654012	Maternal alcohol consumption and offspring DNAmethylation: findings from six general population-based birth cohorts	GemmaCSharp, Ryan Arathimos, Sarah E Reese, Christian M Page, Janine_x000D_ Felix, Leanne K KÂ¨ upers, Sheryl L Rifas-Shiman, Chunyu Liu, The Cohorts for_x000D_ Heart and Aging Research in Genomic Epidemiology plus (CHARGE +) methylation alcohol_x000D_ working group, Kimberley Burrows, Shanshan Zhao, Maria C Magnus, Liesbeth_x000D_ Duijts, Eva Corpeleijn, Dawn L DeMeo, Augusto Litonjua, Andrea Baccarelli,_x000D_ Marie-France Hivert, Emily Oken, Harold Snieder, Vincent Jaddoe,Wenche_x000D_ Nystad, Stephanie J London, Caroline L Relton & Luisa Zuccolo	2018	0.000174	0.307664	0.24	cord blood	binge
cg07305723	Maternal alcohol consumption and offspring DNAmethylation: findings from six general population-based birth cohorts	GemmaCSharp, Ryan Arathimos, Sarah E Reese, Christian M Page, Janine_x000D_ Felix, Leanne K KÂ¨ upers, Sheryl L Rifas-Shiman, Chunyu Liu, The Cohorts for_x000D_ Heart and Aging Research in Genomic Epidemiology plus (CHARGE +) methylation alcohol_x000D_ working group, Kimberley Burrows, Shanshan Zhao, Maria C Magnus, Liesbeth_x000D_ Duijts, Eva Corpeleijn, Dawn L DeMeo, Augusto Litonjua, Andrea Baccarelli,_x000D_ Marie-France Hivert, Emily Oken, Harold Snieder, Vincent Jaddoe,Wenche_x000D_ Nystad, Stephanie J London, Caroline L Relton & Luisa Zuccolo	2018	0.000174	0.307664	-0.2	cord blood	binge
cg16678467	Maternal alcohol consumption and offspring DNAmethylation: findings from six general population-based birth cohorts	GemmaCSharp, Ryan Arathimos, Sarah E Reese, Christian M Page, Janine_x000D_ Felix, Leanne K KÂ¨ upers, Sheryl L Rifas-Shiman, Chunyu Liu, The Cohorts for_x000D_ Heart and Aging Research in Genomic Epidemiology plus (CHARGE +) methylation alcohol_x000D_ working group, Kimberley Burrows, Shanshan Zhao, Maria C Magnus, Liesbeth_x000D_ Duijts, Eva Corpeleijn, Dawn L DeMeo, Augusto Litonjua, Andrea Baccarelli,_x000D_ Marie-France Hivert, Emily Oken, Harold Snieder, Vincent Jaddoe,Wenche_x000D_ Nystad, Stephanie J London, Caroline L Relton & Luisa Zuccolo	2018	0.000175	0.307664	-0.45	cord blood	binge
cg04483884	Maternal alcohol consumption and offspring DNAmethylation: findings from six general population-based birth cohorts	GemmaCSharp, Ryan Arathimos, Sarah E Reese, Christian M Page, Janine_x000D_ Felix, Leanne K KÂ¨ upers, Sheryl L Rifas-Shiman, Chunyu Liu, The Cohorts for_x000D_ Heart and Aging Research in Genomic Epidemiology plus (CHARGE +) methylation alcohol_x000D_ working group, Kimberley Burrows, Shanshan Zhao, Maria C Magnus, Liesbeth_x000D_ Duijts, Eva Corpeleijn, Dawn L DeMeo, Augusto Litonjua, Andrea Baccarelli,_x000D_ Marie-France Hivert, Emily Oken, Harold Snieder, Vincent Jaddoe,Wenche_x000D_ Nystad, Stephanie J London, Caroline L Relton & Luisa Zuccolo	2018	0.000175	0.307664	-0.42	cord blood	binge
cg13713537	Maternal alcohol consumption and offspring DNAmethylation: findings from six general population-based birth cohorts	GemmaCSharp, Ryan Arathimos, Sarah E Reese, Christian M Page, Janine_x000D_ Felix, Leanne K KÂ¨ upers, Sheryl L Rifas-Shiman, Chunyu Liu, The Cohorts for_x000D_ Heart and Aging Research in Genomic Epidemiology plus (CHARGE +) methylation alcohol_x000D_ working group, Kimberley Burrows, Shanshan Zhao, Maria C Magnus, Liesbeth_x000D_ Duijts, Eva Corpeleijn, Dawn L DeMeo, Augusto Litonjua, Andrea Baccarelli,_x000D_ Marie-France Hivert, Emily Oken, Harold Snieder, Vincent Jaddoe,Wenche_x000D_ Nystad, Stephanie J London, Caroline L Relton & Luisa Zuccolo	2018	0.000176	0.307664	-0.47	cord blood	binge
cg16927285	Maternal alcohol consumption and offspring DNAmethylation: findings from six general population-based birth cohorts	GemmaCSharp, Ryan Arathimos, Sarah E Reese, Christian M Page, Janine_x000D_ Felix, Leanne K KÂ¨ upers, Sheryl L Rifas-Shiman, Chunyu Liu, The Cohorts for_x000D_ Heart and Aging Research in Genomic Epidemiology plus (CHARGE +) methylation alcohol_x000D_ working group, Kimberley Burrows, Shanshan Zhao, Maria C Magnus, Liesbeth_x000D_ Duijts, Eva Corpeleijn, Dawn L DeMeo, Augusto Litonjua, Andrea Baccarelli,_x000D_ Marie-France Hivert, Emily Oken, Harold Snieder, Vincent Jaddoe,Wenche_x000D_ Nystad, Stephanie J London, Caroline L Relton & Luisa Zuccolo	2018	0.000176	0.307664	-0.55	cord blood	binge
cg12465250	Maternal alcohol consumption and offspring DNAmethylation: findings from six general population-based birth cohorts	GemmaCSharp, Ryan Arathimos, Sarah E Reese, Christian M Page, Janine_x000D_ Felix, Leanne K KÂ¨ upers, Sheryl L Rifas-Shiman, Chunyu Liu, The Cohorts for_x000D_ Heart and Aging Research in Genomic Epidemiology plus (CHARGE +) methylation alcohol_x000D_ working group, Kimberley Burrows, Shanshan Zhao, Maria C Magnus, Liesbeth_x000D_ Duijts, Eva Corpeleijn, Dawn L DeMeo, Augusto Litonjua, Andrea Baccarelli,_x000D_ Marie-France Hivert, Emily Oken, Harold Snieder, Vincent Jaddoe,Wenche_x000D_ Nystad, Stephanie J London, Caroline L Relton & Luisa Zuccolo	2018	0.000176	0.307664	-0.28	cord blood	binge
cg05533124	Maternal alcohol consumption and offspring DNAmethylation: findings from six general population-based birth cohorts	GemmaCSharp, Ryan Arathimos, Sarah E Reese, Christian M Page, Janine_x000D_ Felix, Leanne K KÂ¨ upers, Sheryl L Rifas-Shiman, Chunyu Liu, The Cohorts for_x000D_ Heart and Aging Research in Genomic Epidemiology plus (CHARGE +) methylation alcohol_x000D_ working group, Kimberley Burrows, Shanshan Zhao, Maria C Magnus, Liesbeth_x000D_ Duijts, Eva Corpeleijn, Dawn L DeMeo, Augusto Litonjua, Andrea Baccarelli,_x000D_ Marie-France Hivert, Emily Oken, Harold Snieder, Vincent Jaddoe,Wenche_x000D_ Nystad, Stephanie J London, Caroline L Relton & Luisa Zuccolo	2018	0.000177	0.307664	0.13	cord blood	binge
cg18726664	Maternal alcohol consumption and offspring DNAmethylation: findings from six general population-based birth cohorts	GemmaCSharp, Ryan Arathimos, Sarah E Reese, Christian M Page, Janine_x000D_ Felix, Leanne K KÂ¨ upers, Sheryl L Rifas-Shiman, Chunyu Liu, The Cohorts for_x000D_ Heart and Aging Research in Genomic Epidemiology plus (CHARGE +) methylation alcohol_x000D_ working group, Kimberley Burrows, Shanshan Zhao, Maria C Magnus, Liesbeth_x000D_ Duijts, Eva Corpeleijn, Dawn L DeMeo, Augusto Litonjua, Andrea Baccarelli,_x000D_ Marie-France Hivert, Emily Oken, Harold Snieder, Vincent Jaddoe,Wenche_x000D_ Nystad, Stephanie J London, Caroline L Relton & Luisa Zuccolo	2018	0.000178	0.307664	-0.3	cord blood	binge
cg24559212	Maternal alcohol consumption and offspring DNAmethylation: findings from six general population-based birth cohorts	GemmaCSharp, Ryan Arathimos, Sarah E Reese, Christian M Page, Janine_x000D_ Felix, Leanne K KÂ¨ upers, Sheryl L Rifas-Shiman, Chunyu Liu, The Cohorts for_x000D_ Heart and Aging Research in Genomic Epidemiology plus (CHARGE +) methylation alcohol_x000D_ working group, Kimberley Burrows, Shanshan Zhao, Maria C Magnus, Liesbeth_x000D_ Duijts, Eva Corpeleijn, Dawn L DeMeo, Augusto Litonjua, Andrea Baccarelli,_x000D_ Marie-France Hivert, Emily Oken, Harold Snieder, Vincent Jaddoe,Wenche_x000D_ Nystad, Stephanie J London, Caroline L Relton & Luisa Zuccolo	2018	0.000178	0.307664	-0.52	cord blood	binge
cg04984818	Maternal alcohol consumption and offspring DNAmethylation: findings from six general population-based birth cohorts	GemmaCSharp, Ryan Arathimos, Sarah E Reese, Christian M Page, Janine_x000D_ Felix, Leanne K KÂ¨ upers, Sheryl L Rifas-Shiman, Chunyu Liu, The Cohorts for_x000D_ Heart and Aging Research in Genomic Epidemiology plus (CHARGE +) methylation alcohol_x000D_ working group, Kimberley Burrows, Shanshan Zhao, Maria C Magnus, Liesbeth_x000D_ Duijts, Eva Corpeleijn, Dawn L DeMeo, Augusto Litonjua, Andrea Baccarelli,_x000D_ Marie-France Hivert, Emily Oken, Harold Snieder, Vincent Jaddoe,Wenche_x000D_ Nystad, Stephanie J London, Caroline L Relton & Luisa Zuccolo	2018	0.000178	0.307664	-0.21	cord blood	binge
cg15733114	Maternal alcohol consumption and offspring DNAmethylation: findings from six general population-based birth cohorts	GemmaCSharp, Ryan Arathimos, Sarah E Reese, Christian M Page, Janine_x000D_ Felix, Leanne K KÂ¨ upers, Sheryl L Rifas-Shiman, Chunyu Liu, The Cohorts for_x000D_ Heart and Aging Research in Genomic Epidemiology plus (CHARGE +) methylation alcohol_x000D_ working group, Kimberley Burrows, Shanshan Zhao, Maria C Magnus, Liesbeth_x000D_ Duijts, Eva Corpeleijn, Dawn L DeMeo, Augusto Litonjua, Andrea Baccarelli,_x000D_ Marie-France Hivert, Emily Oken, Harold Snieder, Vincent Jaddoe,Wenche_x000D_ Nystad, Stephanie J London, Caroline L Relton & Luisa Zuccolo	2018	0.000179	0.308441	-0.85	cord blood	binge
cg26665516	Maternal alcohol consumption and offspring DNAmethylation: findings from six general population-based birth cohorts	GemmaCSharp, Ryan Arathimos, Sarah E Reese, Christian M Page, Janine_x000D_ Felix, Leanne K KÂ¨ upers, Sheryl L Rifas-Shiman, Chunyu Liu, The Cohorts for_x000D_ Heart and Aging Research in Genomic Epidemiology plus (CHARGE +) methylation alcohol_x000D_ working group, Kimberley Burrows, Shanshan Zhao, Maria C Magnus, Liesbeth_x000D_ Duijts, Eva Corpeleijn, Dawn L DeMeo, Augusto Litonjua, Andrea Baccarelli,_x000D_ Marie-France Hivert, Emily Oken, Harold Snieder, Vincent Jaddoe,Wenche_x000D_ Nystad, Stephanie J London, Caroline L Relton & Luisa Zuccolo	2018	0.00018	0.308951	-0.47	cord blood	binge
cg02569554	Maternal alcohol consumption and offspring DNAmethylation: findings from six general population-based birth cohorts	GemmaCSharp, Ryan Arathimos, Sarah E Reese, Christian M Page, Janine_x000D_ Felix, Leanne K KÂ¨ upers, Sheryl L Rifas-Shiman, Chunyu Liu, The Cohorts for_x000D_ Heart and Aging Research in Genomic Epidemiology plus (CHARGE +) methylation alcohol_x000D_ working group, Kimberley Burrows, Shanshan Zhao, Maria C Magnus, Liesbeth_x000D_ Duijts, Eva Corpeleijn, Dawn L DeMeo, Augusto Litonjua, Andrea Baccarelli,_x000D_ Marie-France Hivert, Emily Oken, Harold Snieder, Vincent Jaddoe,Wenche_x000D_ Nystad, Stephanie J London, Caroline L Relton & Luisa Zuccolo	2018	0.000181	0.308951	-0.44	cord blood	binge
cg23553867	Maternal alcohol consumption and offspring DNAmethylation: findings from six general population-based birth cohorts	GemmaCSharp, Ryan Arathimos, Sarah E Reese, Christian M Page, Janine_x000D_ Felix, Leanne K KÂ¨ upers, Sheryl L Rifas-Shiman, Chunyu Liu, The Cohorts for_x000D_ Heart and Aging Research in Genomic Epidemiology plus (CHARGE +) methylation alcohol_x000D_ working group, Kimberley Burrows, Shanshan Zhao, Maria C Magnus, Liesbeth_x000D_ Duijts, Eva Corpeleijn, Dawn L DeMeo, Augusto Litonjua, Andrea Baccarelli,_x000D_ Marie-France Hivert, Emily Oken, Harold Snieder, Vincent Jaddoe,Wenche_x000D_ Nystad, Stephanie J London, Caroline L Relton & Luisa Zuccolo	2018	0.000182	0.309434	-0.44	cord blood	binge
cg03001276	Maternal alcohol consumption and offspring DNAmethylation: findings from six general population-based birth cohorts	GemmaCSharp, Ryan Arathimos, Sarah E Reese, Christian M Page, Janine_x000D_ Felix, Leanne K KÂ¨ upers, Sheryl L Rifas-Shiman, Chunyu Liu, The Cohorts for_x000D_ Heart and Aging Research in Genomic Epidemiology plus (CHARGE +) methylation alcohol_x000D_ working group, Kimberley Burrows, Shanshan Zhao, Maria C Magnus, Liesbeth_x000D_ Duijts, Eva Corpeleijn, Dawn L DeMeo, Augusto Litonjua, Andrea Baccarelli,_x000D_ Marie-France Hivert, Emily Oken, Harold Snieder, Vincent Jaddoe,Wenche_x000D_ Nystad, Stephanie J London, Caroline L Relton & Luisa Zuccolo	2018	0.000183	0.309434	-0.4	cord blood	binge
cg22889448	Maternal alcohol consumption and offspring DNAmethylation: findings from six general population-based birth cohorts	GemmaCSharp, Ryan Arathimos, Sarah E Reese, Christian M Page, Janine_x000D_ Felix, Leanne K KÂ¨ upers, Sheryl L Rifas-Shiman, Chunyu Liu, The Cohorts for_x000D_ Heart and Aging Research in Genomic Epidemiology plus (CHARGE +) methylation alcohol_x000D_ working group, Kimberley Burrows, Shanshan Zhao, Maria C Magnus, Liesbeth_x000D_ Duijts, Eva Corpeleijn, Dawn L DeMeo, Augusto Litonjua, Andrea Baccarelli,_x000D_ Marie-France Hivert, Emily Oken, Harold Snieder, Vincent Jaddoe,Wenche_x000D_ Nystad, Stephanie J London, Caroline L Relton & Luisa Zuccolo	2018	0.000184	0.309434	-0.66	cord blood	binge
cg24943002	Maternal alcohol consumption and offspring DNAmethylation: findings from six general population-based birth cohorts	GemmaCSharp, Ryan Arathimos, Sarah E Reese, Christian M Page, Janine_x000D_ Felix, Leanne K KÂ¨ upers, Sheryl L Rifas-Shiman, Chunyu Liu, The Cohorts for_x000D_ Heart and Aging Research in Genomic Epidemiology plus (CHARGE +) methylation alcohol_x000D_ working group, Kimberley Burrows, Shanshan Zhao, Maria C Magnus, Liesbeth_x000D_ Duijts, Eva Corpeleijn, Dawn L DeMeo, Augusto Litonjua, Andrea Baccarelli,_x000D_ Marie-France Hivert, Emily Oken, Harold Snieder, Vincent Jaddoe,Wenche_x000D_ Nystad, Stephanie J London, Caroline L Relton & Luisa Zuccolo	2018	0.000185	0.309434	-0.49	cord blood	binge
cg13602484	Maternal alcohol consumption and offspring DNAmethylation: findings from six general population-based birth cohorts	GemmaCSharp, Ryan Arathimos, Sarah E Reese, Christian M Page, Janine_x000D_ Felix, Leanne K KÂ¨ upers, Sheryl L Rifas-Shiman, Chunyu Liu, The Cohorts for_x000D_ Heart and Aging Research in Genomic Epidemiology plus (CHARGE +) methylation alcohol_x000D_ working group, Kimberley Burrows, Shanshan Zhao, Maria C Magnus, Liesbeth_x000D_ Duijts, Eva Corpeleijn, Dawn L DeMeo, Augusto Litonjua, Andrea Baccarelli,_x000D_ Marie-France Hivert, Emily Oken, Harold Snieder, Vincent Jaddoe,Wenche_x000D_ Nystad, Stephanie J London, Caroline L Relton & Luisa Zuccolo	2018	0.000185	0.309434	-0.42	cord blood	binge
cg00207389	Maternal alcohol consumption and offspring DNAmethylation: findings from six general population-based birth cohorts	GemmaCSharp, Ryan Arathimos, Sarah E Reese, Christian M Page, Janine_x000D_ Felix, Leanne K KÂ¨ upers, Sheryl L Rifas-Shiman, Chunyu Liu, The Cohorts for_x000D_ Heart and Aging Research in Genomic Epidemiology plus (CHARGE +) methylation alcohol_x000D_ working group, Kimberley Burrows, Shanshan Zhao, Maria C Magnus, Liesbeth_x000D_ Duijts, Eva Corpeleijn, Dawn L DeMeo, Augusto Litonjua, Andrea Baccarelli,_x000D_ Marie-France Hivert, Emily Oken, Harold Snieder, Vincent Jaddoe,Wenche_x000D_ Nystad, Stephanie J London, Caroline L Relton & Luisa Zuccolo	2018	0.000185	0.309434	0.1	cord blood	binge
cg11381655	Maternal alcohol consumption and offspring DNAmethylation: findings from six general population-based birth cohorts	GemmaCSharp, Ryan Arathimos, Sarah E Reese, Christian M Page, Janine_x000D_ Felix, Leanne K KÂ¨ upers, Sheryl L Rifas-Shiman, Chunyu Liu, The Cohorts for_x000D_ Heart and Aging Research in Genomic Epidemiology plus (CHARGE +) methylation alcohol_x000D_ working group, Kimberley Burrows, Shanshan Zhao, Maria C Magnus, Liesbeth_x000D_ Duijts, Eva Corpeleijn, Dawn L DeMeo, Augusto Litonjua, Andrea Baccarelli,_x000D_ Marie-France Hivert, Emily Oken, Harold Snieder, Vincent Jaddoe,Wenche_x000D_ Nystad, Stephanie J London, Caroline L Relton & Luisa Zuccolo	2018	0.000186	0.309808	-0.51	cord blood	binge
cg09006985	Maternal alcohol consumption and offspring DNAmethylation: findings from six general population-based birth cohorts	GemmaCSharp, Ryan Arathimos, Sarah E Reese, Christian M Page, Janine_x000D_ Felix, Leanne K KÂ¨ upers, Sheryl L Rifas-Shiman, Chunyu Liu, The Cohorts for_x000D_ Heart and Aging Research in Genomic Epidemiology plus (CHARGE +) methylation alcohol_x000D_ working group, Kimberley Burrows, Shanshan Zhao, Maria C Magnus, Liesbeth_x000D_ Duijts, Eva Corpeleijn, Dawn L DeMeo, Augusto Litonjua, Andrea Baccarelli,_x000D_ Marie-France Hivert, Emily Oken, Harold Snieder, Vincent Jaddoe,Wenche_x000D_ Nystad, Stephanie J London, Caroline L Relton & Luisa Zuccolo	2018	0.000188	0.309808	-0.38	cord blood	binge
cg24405951	Maternal alcohol consumption and offspring DNAmethylation: findings from six general population-based birth cohorts	GemmaCSharp, Ryan Arathimos, Sarah E Reese, Christian M Page, Janine_x000D_ Felix, Leanne K KÂ¨ upers, Sheryl L Rifas-Shiman, Chunyu Liu, The Cohorts for_x000D_ Heart and Aging Research in Genomic Epidemiology plus (CHARGE +) methylation alcohol_x000D_ working group, Kimberley Burrows, Shanshan Zhao, Maria C Magnus, Liesbeth_x000D_ Duijts, Eva Corpeleijn, Dawn L DeMeo, Augusto Litonjua, Andrea Baccarelli,_x000D_ Marie-France Hivert, Emily Oken, Harold Snieder, Vincent Jaddoe,Wenche_x000D_ Nystad, Stephanie J London, Caroline L Relton & Luisa Zuccolo	2018	0.000188	0.309808	-0.44	cord blood	binge
cg13531268	Maternal alcohol consumption and offspring DNAmethylation: findings from six general population-based birth cohorts	GemmaCSharp, Ryan Arathimos, Sarah E Reese, Christian M Page, Janine_x000D_ Felix, Leanne K KÂ¨ upers, Sheryl L Rifas-Shiman, Chunyu Liu, The Cohorts for_x000D_ Heart and Aging Research in Genomic Epidemiology plus (CHARGE +) methylation alcohol_x000D_ working group, Kimberley Burrows, Shanshan Zhao, Maria C Magnus, Liesbeth_x000D_ Duijts, Eva Corpeleijn, Dawn L DeMeo, Augusto Litonjua, Andrea Baccarelli,_x000D_ Marie-France Hivert, Emily Oken, Harold Snieder, Vincent Jaddoe,Wenche_x000D_ Nystad, Stephanie J London, Caroline L Relton & Luisa Zuccolo	2018	0.000189	0.309808	-0.06	cord blood	binge
cg08063745	Maternal alcohol consumption and offspring DNAmethylation: findings from six general population-based birth cohorts	GemmaCSharp, Ryan Arathimos, Sarah E Reese, Christian M Page, Janine_x000D_ Felix, Leanne K KÂ¨ upers, Sheryl L Rifas-Shiman, Chunyu Liu, The Cohorts for_x000D_ Heart and Aging Research in Genomic Epidemiology plus (CHARGE +) methylation alcohol_x000D_ working group, Kimberley Burrows, Shanshan Zhao, Maria C Magnus, Liesbeth_x000D_ Duijts, Eva Corpeleijn, Dawn L DeMeo, Augusto Litonjua, Andrea Baccarelli,_x000D_ Marie-France Hivert, Emily Oken, Harold Snieder, Vincent Jaddoe,Wenche_x000D_ Nystad, Stephanie J London, Caroline L Relton & Luisa Zuccolo	2018	0.000189	0.309808	-0.3	cord blood	binge
cg14983838	Maternal alcohol consumption and offspring DNAmethylation: findings from six general population-based birth cohorts	GemmaCSharp, Ryan Arathimos, Sarah E Reese, Christian M Page, Janine_x000D_ Felix, Leanne K KÂ¨ upers, Sheryl L Rifas-Shiman, Chunyu Liu, The Cohorts for_x000D_ Heart and Aging Research in Genomic Epidemiology plus (CHARGE +) methylation alcohol_x000D_ working group, Kimberley Burrows, Shanshan Zhao, Maria C Magnus, Liesbeth_x000D_ Duijts, Eva Corpeleijn, Dawn L DeMeo, Augusto Litonjua, Andrea Baccarelli,_x000D_ Marie-France Hivert, Emily Oken, Harold Snieder, Vincent Jaddoe,Wenche_x000D_ Nystad, Stephanie J London, Caroline L Relton & Luisa Zuccolo	2018	0.00019	0.309808	-1.23	cord blood	binge
cg23658045	Maternal alcohol consumption and offspring DNAmethylation: findings from six general population-based birth cohorts	GemmaCSharp, Ryan Arathimos, Sarah E Reese, Christian M Page, Janine_x000D_ Felix, Leanne K KÂ¨ upers, Sheryl L Rifas-Shiman, Chunyu Liu, The Cohorts for_x000D_ Heart and Aging Research in Genomic Epidemiology plus (CHARGE +) methylation alcohol_x000D_ working group, Kimberley Burrows, Shanshan Zhao, Maria C Magnus, Liesbeth_x000D_ Duijts, Eva Corpeleijn, Dawn L DeMeo, Augusto Litonjua, Andrea Baccarelli,_x000D_ Marie-France Hivert, Emily Oken, Harold Snieder, Vincent Jaddoe,Wenche_x000D_ Nystad, Stephanie J London, Caroline L Relton & Luisa Zuccolo	2018	0.00019	0.309808	-0.31	cord blood	binge
cg11034318	Maternal alcohol consumption and offspring DNAmethylation: findings from six general population-based birth cohorts	GemmaCSharp, Ryan Arathimos, Sarah E Reese, Christian M Page, Janine_x000D_ Felix, Leanne K KÂ¨ upers, Sheryl L Rifas-Shiman, Chunyu Liu, The Cohorts for_x000D_ Heart and Aging Research in Genomic Epidemiology plus (CHARGE +) methylation alcohol_x000D_ working group, Kimberley Burrows, Shanshan Zhao, Maria C Magnus, Liesbeth_x000D_ Duijts, Eva Corpeleijn, Dawn L DeMeo, Augusto Litonjua, Andrea Baccarelli,_x000D_ Marie-France Hivert, Emily Oken, Harold Snieder, Vincent Jaddoe,Wenche_x000D_ Nystad, Stephanie J London, Caroline L Relton & Luisa Zuccolo	2018	0.000191	0.310697	-0.48	cord blood	binge
cg12415479	Maternal alcohol consumption and offspring DNAmethylation: findings from six general population-based birth cohorts	GemmaCSharp, Ryan Arathimos, Sarah E Reese, Christian M Page, Janine_x000D_ Felix, Leanne K KÂ¨ upers, Sheryl L Rifas-Shiman, Chunyu Liu, The Cohorts for_x000D_ Heart and Aging Research in Genomic Epidemiology plus (CHARGE +) methylation alcohol_x000D_ working group, Kimberley Burrows, Shanshan Zhao, Maria C Magnus, Liesbeth_x000D_ Duijts, Eva Corpeleijn, Dawn L DeMeo, Augusto Litonjua, Andrea Baccarelli,_x000D_ Marie-France Hivert, Emily Oken, Harold Snieder, Vincent Jaddoe,Wenche_x000D_ Nystad, Stephanie J London, Caroline L Relton & Luisa Zuccolo	2018	0.000192	0.310931	-0.41	cord blood	binge
cg08073652	Maternal alcohol consumption and offspring DNAmethylation: findings from six general population-based birth cohorts	GemmaCSharp, Ryan Arathimos, Sarah E Reese, Christian M Page, Janine_x000D_ Felix, Leanne K KÂ¨ upers, Sheryl L Rifas-Shiman, Chunyu Liu, The Cohorts for_x000D_ Heart and Aging Research in Genomic Epidemiology plus (CHARGE +) methylation alcohol_x000D_ working group, Kimberley Burrows, Shanshan Zhao, Maria C Magnus, Liesbeth_x000D_ Duijts, Eva Corpeleijn, Dawn L DeMeo, Augusto Litonjua, Andrea Baccarelli,_x000D_ Marie-France Hivert, Emily Oken, Harold Snieder, Vincent Jaddoe,Wenche_x000D_ Nystad, Stephanie J London, Caroline L Relton & Luisa Zuccolo	2018	0.000194	0.311395	-0.33	cord blood	binge
cg09575472	Maternal alcohol consumption and offspring DNAmethylation: findings from six general population-based birth cohorts	GemmaCSharp, Ryan Arathimos, Sarah E Reese, Christian M Page, Janine_x000D_ Felix, Leanne K KÂ¨ upers, Sheryl L Rifas-Shiman, Chunyu Liu, The Cohorts for_x000D_ Heart and Aging Research in Genomic Epidemiology plus (CHARGE +) methylation alcohol_x000D_ working group, Kimberley Burrows, Shanshan Zhao, Maria C Magnus, Liesbeth_x000D_ Duijts, Eva Corpeleijn, Dawn L DeMeo, Augusto Litonjua, Andrea Baccarelli,_x000D_ Marie-France Hivert, Emily Oken, Harold Snieder, Vincent Jaddoe,Wenche_x000D_ Nystad, Stephanie J London, Caroline L Relton & Luisa Zuccolo	2018	0.000195	0.311395	-0.72	cord blood	binge
cg04883553	Maternal alcohol consumption and offspring DNAmethylation: findings from six general population-based birth cohorts	GemmaCSharp, Ryan Arathimos, Sarah E Reese, Christian M Page, Janine_x000D_ Felix, Leanne K KÂ¨ upers, Sheryl L Rifas-Shiman, Chunyu Liu, The Cohorts for_x000D_ Heart and Aging Research in Genomic Epidemiology plus (CHARGE +) methylation alcohol_x000D_ working group, Kimberley Burrows, Shanshan Zhao, Maria C Magnus, Liesbeth_x000D_ Duijts, Eva Corpeleijn, Dawn L DeMeo, Augusto Litonjua, Andrea Baccarelli,_x000D_ Marie-France Hivert, Emily Oken, Harold Snieder, Vincent Jaddoe,Wenche_x000D_ Nystad, Stephanie J London, Caroline L Relton & Luisa Zuccolo	2018	0.000196	0.311395	-0.52	cord blood	binge
cg11084729	Maternal alcohol consumption and offspring DNAmethylation: findings from six general population-based birth cohorts	GemmaCSharp, Ryan Arathimos, Sarah E Reese, Christian M Page, Janine_x000D_ Felix, Leanne K KÂ¨ upers, Sheryl L Rifas-Shiman, Chunyu Liu, The Cohorts for_x000D_ Heart and Aging Research in Genomic Epidemiology plus (CHARGE +) methylation alcohol_x000D_ working group, Kimberley Burrows, Shanshan Zhao, Maria C Magnus, Liesbeth_x000D_ Duijts, Eva Corpeleijn, Dawn L DeMeo, Augusto Litonjua, Andrea Baccarelli,_x000D_ Marie-France Hivert, Emily Oken, Harold Snieder, Vincent Jaddoe,Wenche_x000D_ Nystad, Stephanie J London, Caroline L Relton & Luisa Zuccolo	2018	0.000196	0.311395	-0.33	cord blood	binge
cg04819337	Maternal alcohol consumption and offspring DNAmethylation: findings from six general population-based birth cohorts	GemmaCSharp, Ryan Arathimos, Sarah E Reese, Christian M Page, Janine_x000D_ Felix, Leanne K KÂ¨ upers, Sheryl L Rifas-Shiman, Chunyu Liu, The Cohorts for_x000D_ Heart and Aging Research in Genomic Epidemiology plus (CHARGE +) methylation alcohol_x000D_ working group, Kimberley Burrows, Shanshan Zhao, Maria C Magnus, Liesbeth_x000D_ Duijts, Eva Corpeleijn, Dawn L DeMeo, Augusto Litonjua, Andrea Baccarelli,_x000D_ Marie-France Hivert, Emily Oken, Harold Snieder, Vincent Jaddoe,Wenche_x000D_ Nystad, Stephanie J London, Caroline L Relton & Luisa Zuccolo	2018	0.000197	0.311395	-0.6	cord blood	binge
cg06401532	Maternal alcohol consumption and offspring DNAmethylation: findings from six general population-based birth cohorts	GemmaCSharp, Ryan Arathimos, Sarah E Reese, Christian M Page, Janine_x000D_ Felix, Leanne K KÂ¨ upers, Sheryl L Rifas-Shiman, Chunyu Liu, The Cohorts for_x000D_ Heart and Aging Research in Genomic Epidemiology plus (CHARGE +) methylation alcohol_x000D_ working group, Kimberley Burrows, Shanshan Zhao, Maria C Magnus, Liesbeth_x000D_ Duijts, Eva Corpeleijn, Dawn L DeMeo, Augusto Litonjua, Andrea Baccarelli,_x000D_ Marie-France Hivert, Emily Oken, Harold Snieder, Vincent Jaddoe,Wenche_x000D_ Nystad, Stephanie J London, Caroline L Relton & Luisa Zuccolo	2018	0.000197	0.311395	-0.34	cord blood	binge
cg04501334	Maternal alcohol consumption and offspring DNAmethylation: findings from six general population-based birth cohorts	GemmaCSharp, Ryan Arathimos, Sarah E Reese, Christian M Page, Janine_x000D_ Felix, Leanne K KÂ¨ upers, Sheryl L Rifas-Shiman, Chunyu Liu, The Cohorts for_x000D_ Heart and Aging Research in Genomic Epidemiology plus (CHARGE +) methylation alcohol_x000D_ working group, Kimberley Burrows, Shanshan Zhao, Maria C Magnus, Liesbeth_x000D_ Duijts, Eva Corpeleijn, Dawn L DeMeo, Augusto Litonjua, Andrea Baccarelli,_x000D_ Marie-France Hivert, Emily Oken, Harold Snieder, Vincent Jaddoe,Wenche_x000D_ Nystad, Stephanie J London, Caroline L Relton & Luisa Zuccolo	2018	0.000198	0.311395	-0.35	cord blood	binge
cg03943605	Maternal alcohol consumption and offspring DNAmethylation: findings from six general population-based birth cohorts	GemmaCSharp, Ryan Arathimos, Sarah E Reese, Christian M Page, Janine_x000D_ Felix, Leanne K KÂ¨ upers, Sheryl L Rifas-Shiman, Chunyu Liu, The Cohorts for_x000D_ Heart and Aging Research in Genomic Epidemiology plus (CHARGE +) methylation alcohol_x000D_ working group, Kimberley Burrows, Shanshan Zhao, Maria C Magnus, Liesbeth_x000D_ Duijts, Eva Corpeleijn, Dawn L DeMeo, Augusto Litonjua, Andrea Baccarelli,_x000D_ Marie-France Hivert, Emily Oken, Harold Snieder, Vincent Jaddoe,Wenche_x000D_ Nystad, Stephanie J London, Caroline L Relton & Luisa Zuccolo	2018	0.000198	0.311395	-0.59	cord blood	binge
cg15006772	Maternal alcohol consumption and offspring DNAmethylation: findings from six general population-based birth cohorts	GemmaCSharp, Ryan Arathimos, Sarah E Reese, Christian M Page, Janine_x000D_ Felix, Leanne K KÂ¨ upers, Sheryl L Rifas-Shiman, Chunyu Liu, The Cohorts for_x000D_ Heart and Aging Research in Genomic Epidemiology plus (CHARGE +) methylation alcohol_x000D_ working group, Kimberley Burrows, Shanshan Zhao, Maria C Magnus, Liesbeth_x000D_ Duijts, Eva Corpeleijn, Dawn L DeMeo, Augusto Litonjua, Andrea Baccarelli,_x000D_ Marie-France Hivert, Emily Oken, Harold Snieder, Vincent Jaddoe,Wenche_x000D_ Nystad, Stephanie J London, Caroline L Relton & Luisa Zuccolo	2018	0.000198	0.311395	-0.85	cord blood	binge
cg06644719	Maternal alcohol consumption and offspring DNAmethylation: findings from six general population-based birth cohorts	GemmaCSharp, Ryan Arathimos, Sarah E Reese, Christian M Page, Janine_x000D_ Felix, Leanne K KÂ¨ upers, Sheryl L Rifas-Shiman, Chunyu Liu, The Cohorts for_x000D_ Heart and Aging Research in Genomic Epidemiology plus (CHARGE +) methylation alcohol_x000D_ working group, Kimberley Burrows, Shanshan Zhao, Maria C Magnus, Liesbeth_x000D_ Duijts, Eva Corpeleijn, Dawn L DeMeo, Augusto Litonjua, Andrea Baccarelli,_x000D_ Marie-France Hivert, Emily Oken, Harold Snieder, Vincent Jaddoe,Wenche_x000D_ Nystad, Stephanie J London, Caroline L Relton & Luisa Zuccolo	2018	0.000199	0.312247	-0.44	cord blood	binge
cg22451657	Maternal alcohol consumption and offspring DNAmethylation: findings from six general population-based birth cohorts	GemmaCSharp, Ryan Arathimos, Sarah E Reese, Christian M Page, Janine_x000D_ Felix, Leanne K KÂ¨ upers, Sheryl L Rifas-Shiman, Chunyu Liu, The Cohorts for_x000D_ Heart and Aging Research in Genomic Epidemiology plus (CHARGE +) methylation alcohol_x000D_ working group, Kimberley Burrows, Shanshan Zhao, Maria C Magnus, Liesbeth_x000D_ Duijts, Eva Corpeleijn, Dawn L DeMeo, Augusto Litonjua, Andrea Baccarelli,_x000D_ Marie-France Hivert, Emily Oken, Harold Snieder, Vincent Jaddoe,Wenche_x000D_ Nystad, Stephanie J London, Caroline L Relton & Luisa Zuccolo	2018	0.000202	0.315126	-0.95	cord blood	binge
cg13043117	Maternal alcohol consumption and offspring DNAmethylation: findings from six general population-based birth cohorts	GemmaCSharp, Ryan Arathimos, Sarah E Reese, Christian M Page, Janine_x000D_ Felix, Leanne K KÂ¨ upers, Sheryl L Rifas-Shiman, Chunyu Liu, The Cohorts for_x000D_ Heart and Aging Research in Genomic Epidemiology plus (CHARGE +) methylation alcohol_x000D_ working group, Kimberley Burrows, Shanshan Zhao, Maria C Magnus, Liesbeth_x000D_ Duijts, Eva Corpeleijn, Dawn L DeMeo, Augusto Litonjua, Andrea Baccarelli,_x000D_ Marie-France Hivert, Emily Oken, Harold Snieder, Vincent Jaddoe,Wenche_x000D_ Nystad, Stephanie J London, Caroline L Relton & Luisa Zuccolo	2018	0.000203	0.315701	-0.44	cord blood	binge
cg03849343	Maternal alcohol consumption and offspring DNAmethylation: findings from six general population-based birth cohorts	GemmaCSharp, Ryan Arathimos, Sarah E Reese, Christian M Page, Janine_x000D_ Felix, Leanne K KÂ¨ upers, Sheryl L Rifas-Shiman, Chunyu Liu, The Cohorts for_x000D_ Heart and Aging Research in Genomic Epidemiology plus (CHARGE +) methylation alcohol_x000D_ working group, Kimberley Burrows, Shanshan Zhao, Maria C Magnus, Liesbeth_x000D_ Duijts, Eva Corpeleijn, Dawn L DeMeo, Augusto Litonjua, Andrea Baccarelli,_x000D_ Marie-France Hivert, Emily Oken, Harold Snieder, Vincent Jaddoe,Wenche_x000D_ Nystad, Stephanie J London, Caroline L Relton & Luisa Zuccolo	2018	0.000203	0.315701	-0.41	cord blood	binge
cg05048680	Maternal alcohol consumption and offspring DNAmethylation: findings from six general population-based birth cohorts	GemmaCSharp, Ryan Arathimos, Sarah E Reese, Christian M Page, Janine_x000D_ Felix, Leanne K KÂ¨ upers, Sheryl L Rifas-Shiman, Chunyu Liu, The Cohorts for_x000D_ Heart and Aging Research in Genomic Epidemiology plus (CHARGE +) methylation alcohol_x000D_ working group, Kimberley Burrows, Shanshan Zhao, Maria C Magnus, Liesbeth_x000D_ Duijts, Eva Corpeleijn, Dawn L DeMeo, Augusto Litonjua, Andrea Baccarelli,_x000D_ Marie-France Hivert, Emily Oken, Harold Snieder, Vincent Jaddoe,Wenche_x000D_ Nystad, Stephanie J London, Caroline L Relton & Luisa Zuccolo	2018	0.000205	0.315959	0.08	cord blood	binge
cg01248426	Maternal alcohol consumption and offspring DNAmethylation: findings from six general population-based birth cohorts	GemmaCSharp, Ryan Arathimos, Sarah E Reese, Christian M Page, Janine_x000D_ Felix, Leanne K KÂ¨ upers, Sheryl L Rifas-Shiman, Chunyu Liu, The Cohorts for_x000D_ Heart and Aging Research in Genomic Epidemiology plus (CHARGE +) methylation alcohol_x000D_ working group, Kimberley Burrows, Shanshan Zhao, Maria C Magnus, Liesbeth_x000D_ Duijts, Eva Corpeleijn, Dawn L DeMeo, Augusto Litonjua, Andrea Baccarelli,_x000D_ Marie-France Hivert, Emily Oken, Harold Snieder, Vincent Jaddoe,Wenche_x000D_ Nystad, Stephanie J London, Caroline L Relton & Luisa Zuccolo	2018	0.000205	0.315959	-0.72	cord blood	binge
cg26459499	Maternal alcohol consumption and offspring DNAmethylation: findings from six general population-based birth cohorts	GemmaCSharp, Ryan Arathimos, Sarah E Reese, Christian M Page, Janine_x000D_ Felix, Leanne K KÂ¨ upers, Sheryl L Rifas-Shiman, Chunyu Liu, The Cohorts for_x000D_ Heart and Aging Research in Genomic Epidemiology plus (CHARGE +) methylation alcohol_x000D_ working group, Kimberley Burrows, Shanshan Zhao, Maria C Magnus, Liesbeth_x000D_ Duijts, Eva Corpeleijn, Dawn L DeMeo, Augusto Litonjua, Andrea Baccarelli,_x000D_ Marie-France Hivert, Emily Oken, Harold Snieder, Vincent Jaddoe,Wenche_x000D_ Nystad, Stephanie J London, Caroline L Relton & Luisa Zuccolo	2018	0.000206	0.316461	-0.87	cord blood	binge
cg25860737	Maternal alcohol consumption and offspring DNAmethylation: findings from six general population-based birth cohorts	GemmaCSharp, Ryan Arathimos, Sarah E Reese, Christian M Page, Janine_x000D_ Felix, Leanne K KÂ¨ upers, Sheryl L Rifas-Shiman, Chunyu Liu, The Cohorts for_x000D_ Heart and Aging Research in Genomic Epidemiology plus (CHARGE +) methylation alcohol_x000D_ working group, Kimberley Burrows, Shanshan Zhao, Maria C Magnus, Liesbeth_x000D_ Duijts, Eva Corpeleijn, Dawn L DeMeo, Augusto Litonjua, Andrea Baccarelli,_x000D_ Marie-France Hivert, Emily Oken, Harold Snieder, Vincent Jaddoe,Wenche_x000D_ Nystad, Stephanie J London, Caroline L Relton & Luisa Zuccolo	2018	0.000206	0.316461	-0.61	cord blood	binge
cg04386206	Maternal alcohol consumption and offspring DNAmethylation: findings from six general population-based birth cohorts	GemmaCSharp, Ryan Arathimos, Sarah E Reese, Christian M Page, Janine_x000D_ Felix, Leanne K KÂ¨ upers, Sheryl L Rifas-Shiman, Chunyu Liu, The Cohorts for_x000D_ Heart and Aging Research in Genomic Epidemiology plus (CHARGE +) methylation alcohol_x000D_ working group, Kimberley Burrows, Shanshan Zhao, Maria C Magnus, Liesbeth_x000D_ Duijts, Eva Corpeleijn, Dawn L DeMeo, Augusto Litonjua, Andrea Baccarelli,_x000D_ Marie-France Hivert, Emily Oken, Harold Snieder, Vincent Jaddoe,Wenche_x000D_ Nystad, Stephanie J London, Caroline L Relton & Luisa Zuccolo	2018	0.000207	0.316461	0.14	cord blood	binge
cg12415917	Maternal alcohol consumption and offspring DNAmethylation: findings from six general population-based birth cohorts	GemmaCSharp, Ryan Arathimos, Sarah E Reese, Christian M Page, Janine_x000D_ Felix, Leanne K KÂ¨ upers, Sheryl L Rifas-Shiman, Chunyu Liu, The Cohorts for_x000D_ Heart and Aging Research in Genomic Epidemiology plus (CHARGE +) methylation alcohol_x000D_ working group, Kimberley Burrows, Shanshan Zhao, Maria C Magnus, Liesbeth_x000D_ Duijts, Eva Corpeleijn, Dawn L DeMeo, Augusto Litonjua, Andrea Baccarelli,_x000D_ Marie-France Hivert, Emily Oken, Harold Snieder, Vincent Jaddoe,Wenche_x000D_ Nystad, Stephanie J London, Caroline L Relton & Luisa Zuccolo	2018	0.000209	0.316461	-0.58	cord blood	binge
cg05014103	Maternal alcohol consumption and offspring DNAmethylation: findings from six general population-based birth cohorts	GemmaCSharp, Ryan Arathimos, Sarah E Reese, Christian M Page, Janine_x000D_ Felix, Leanne K KÂ¨ upers, Sheryl L Rifas-Shiman, Chunyu Liu, The Cohorts for_x000D_ Heart and Aging Research in Genomic Epidemiology plus (CHARGE +) methylation alcohol_x000D_ working group, Kimberley Burrows, Shanshan Zhao, Maria C Magnus, Liesbeth_x000D_ Duijts, Eva Corpeleijn, Dawn L DeMeo, Augusto Litonjua, Andrea Baccarelli,_x000D_ Marie-France Hivert, Emily Oken, Harold Snieder, Vincent Jaddoe,Wenche_x000D_ Nystad, Stephanie J London, Caroline L Relton & Luisa Zuccolo	2018	0.000209	0.316461	-0.58	cord blood	binge
cg16973715	Maternal alcohol consumption and offspring DNAmethylation: findings from six general population-based birth cohorts	GemmaCSharp, Ryan Arathimos, Sarah E Reese, Christian M Page, Janine_x000D_ Felix, Leanne K KÂ¨ upers, Sheryl L Rifas-Shiman, Chunyu Liu, The Cohorts for_x000D_ Heart and Aging Research in Genomic Epidemiology plus (CHARGE +) methylation alcohol_x000D_ working group, Kimberley Burrows, Shanshan Zhao, Maria C Magnus, Liesbeth_x000D_ Duijts, Eva Corpeleijn, Dawn L DeMeo, Augusto Litonjua, Andrea Baccarelli,_x000D_ Marie-France Hivert, Emily Oken, Harold Snieder, Vincent Jaddoe,Wenche_x000D_ Nystad, Stephanie J London, Caroline L Relton & Luisa Zuccolo	2018	0.000209	0.316461	-0.68	cord blood	binge
cg16699198	Maternal alcohol consumption and offspring DNAmethylation: findings from six general population-based birth cohorts	GemmaCSharp, Ryan Arathimos, Sarah E Reese, Christian M Page, Janine_x000D_ Felix, Leanne K KÂ¨ upers, Sheryl L Rifas-Shiman, Chunyu Liu, The Cohorts for_x000D_ Heart and Aging Research in Genomic Epidemiology plus (CHARGE +) methylation alcohol_x000D_ working group, Kimberley Burrows, Shanshan Zhao, Maria C Magnus, Liesbeth_x000D_ Duijts, Eva Corpeleijn, Dawn L DeMeo, Augusto Litonjua, Andrea Baccarelli,_x000D_ Marie-France Hivert, Emily Oken, Harold Snieder, Vincent Jaddoe,Wenche_x000D_ Nystad, Stephanie J London, Caroline L Relton & Luisa Zuccolo	2018	0.00021	0.316461	-0.52	cord blood	binge
cg04403488	Maternal alcohol consumption and offspring DNAmethylation: findings from six general population-based birth cohorts	GemmaCSharp, Ryan Arathimos, Sarah E Reese, Christian M Page, Janine_x000D_ Felix, Leanne K KÂ¨ upers, Sheryl L Rifas-Shiman, Chunyu Liu, The Cohorts for_x000D_ Heart and Aging Research in Genomic Epidemiology plus (CHARGE +) methylation alcohol_x000D_ working group, Kimberley Burrows, Shanshan Zhao, Maria C Magnus, Liesbeth_x000D_ Duijts, Eva Corpeleijn, Dawn L DeMeo, Augusto Litonjua, Andrea Baccarelli,_x000D_ Marie-France Hivert, Emily Oken, Harold Snieder, Vincent Jaddoe,Wenche_x000D_ Nystad, Stephanie J London, Caroline L Relton & Luisa Zuccolo	2018	0.000211	0.317864	-0.44	cord blood	binge
cg05126797	Maternal alcohol consumption and offspring DNAmethylation: findings from six general population-based birth cohorts	GemmaCSharp, Ryan Arathimos, Sarah E Reese, Christian M Page, Janine_x000D_ Felix, Leanne K KÂ¨ upers, Sheryl L Rifas-Shiman, Chunyu Liu, The Cohorts for_x000D_ Heart and Aging Research in Genomic Epidemiology plus (CHARGE +) methylation alcohol_x000D_ working group, Kimberley Burrows, Shanshan Zhao, Maria C Magnus, Liesbeth_x000D_ Duijts, Eva Corpeleijn, Dawn L DeMeo, Augusto Litonjua, Andrea Baccarelli,_x000D_ Marie-France Hivert, Emily Oken, Harold Snieder, Vincent Jaddoe,Wenche_x000D_ Nystad, Stephanie J London, Caroline L Relton & Luisa Zuccolo	2018	0.000213	0.317986	-0.39	cord blood	binge
cg26305034	Maternal alcohol consumption and offspring DNAmethylation: findings from six general population-based birth cohorts	GemmaCSharp, Ryan Arathimos, Sarah E Reese, Christian M Page, Janine_x000D_ Felix, Leanne K KÂ¨ upers, Sheryl L Rifas-Shiman, Chunyu Liu, The Cohorts for_x000D_ Heart and Aging Research in Genomic Epidemiology plus (CHARGE +) methylation alcohol_x000D_ working group, Kimberley Burrows, Shanshan Zhao, Maria C Magnus, Liesbeth_x000D_ Duijts, Eva Corpeleijn, Dawn L DeMeo, Augusto Litonjua, Andrea Baccarelli,_x000D_ Marie-France Hivert, Emily Oken, Harold Snieder, Vincent Jaddoe,Wenche_x000D_ Nystad, Stephanie J London, Caroline L Relton & Luisa Zuccolo	2018	0.000215	0.317986	-1.08	cord blood	binge
cg06488655	Maternal alcohol consumption and offspring DNAmethylation: findings from six general population-based birth cohorts	GemmaCSharp, Ryan Arathimos, Sarah E Reese, Christian M Page, Janine_x000D_ Felix, Leanne K KÂ¨ upers, Sheryl L Rifas-Shiman, Chunyu Liu, The Cohorts for_x000D_ Heart and Aging Research in Genomic Epidemiology plus (CHARGE +) methylation alcohol_x000D_ working group, Kimberley Burrows, Shanshan Zhao, Maria C Magnus, Liesbeth_x000D_ Duijts, Eva Corpeleijn, Dawn L DeMeo, Augusto Litonjua, Andrea Baccarelli,_x000D_ Marie-France Hivert, Emily Oken, Harold Snieder, Vincent Jaddoe,Wenche_x000D_ Nystad, Stephanie J London, Caroline L Relton & Luisa Zuccolo	2018	0.000218	0.317986	0.09	cord blood	binge
cg11056129	Maternal alcohol consumption and offspring DNAmethylation: findings from six general population-based birth cohorts	GemmaCSharp, Ryan Arathimos, Sarah E Reese, Christian M Page, Janine_x000D_ Felix, Leanne K KÂ¨ upers, Sheryl L Rifas-Shiman, Chunyu Liu, The Cohorts for_x000D_ Heart and Aging Research in Genomic Epidemiology plus (CHARGE +) methylation alcohol_x000D_ working group, Kimberley Burrows, Shanshan Zhao, Maria C Magnus, Liesbeth_x000D_ Duijts, Eva Corpeleijn, Dawn L DeMeo, Augusto Litonjua, Andrea Baccarelli,_x000D_ Marie-France Hivert, Emily Oken, Harold Snieder, Vincent Jaddoe,Wenche_x000D_ Nystad, Stephanie J London, Caroline L Relton & Luisa Zuccolo	2018	0.000218	0.317986	-0.48	cord blood	binge
cg07131544	Maternal alcohol consumption and offspring DNAmethylation: findings from six general population-based birth cohorts	GemmaCSharp, Ryan Arathimos, Sarah E Reese, Christian M Page, Janine_x000D_ Felix, Leanne K KÂ¨ upers, Sheryl L Rifas-Shiman, Chunyu Liu, The Cohorts for_x000D_ Heart and Aging Research in Genomic Epidemiology plus (CHARGE +) methylation alcohol_x000D_ working group, Kimberley Burrows, Shanshan Zhao, Maria C Magnus, Liesbeth_x000D_ Duijts, Eva Corpeleijn, Dawn L DeMeo, Augusto Litonjua, Andrea Baccarelli,_x000D_ Marie-France Hivert, Emily Oken, Harold Snieder, Vincent Jaddoe,Wenche_x000D_ Nystad, Stephanie J London, Caroline L Relton & Luisa Zuccolo	2018	0.00022	0.317986	-0.56	cord blood	binge
cg19125715	Maternal alcohol consumption and offspring DNAmethylation: findings from six general population-based birth cohorts	GemmaCSharp, Ryan Arathimos, Sarah E Reese, Christian M Page, Janine_x000D_ Felix, Leanne K KÂ¨ upers, Sheryl L Rifas-Shiman, Chunyu Liu, The Cohorts for_x000D_ Heart and Aging Research in Genomic Epidemiology plus (CHARGE +) methylation alcohol_x000D_ working group, Kimberley Burrows, Shanshan Zhao, Maria C Magnus, Liesbeth_x000D_ Duijts, Eva Corpeleijn, Dawn L DeMeo, Augusto Litonjua, Andrea Baccarelli,_x000D_ Marie-France Hivert, Emily Oken, Harold Snieder, Vincent Jaddoe,Wenche_x000D_ Nystad, Stephanie J London, Caroline L Relton & Luisa Zuccolo	2018	0.00022	0.317986	0.14	cord blood	binge
cg06302818	Maternal alcohol consumption and offspring DNAmethylation: findings from six general population-based birth cohorts	GemmaCSharp, Ryan Arathimos, Sarah E Reese, Christian M Page, Janine_x000D_ Felix, Leanne K KÂ¨ upers, Sheryl L Rifas-Shiman, Chunyu Liu, The Cohorts for_x000D_ Heart and Aging Research in Genomic Epidemiology plus (CHARGE +) methylation alcohol_x000D_ working group, Kimberley Burrows, Shanshan Zhao, Maria C Magnus, Liesbeth_x000D_ Duijts, Eva Corpeleijn, Dawn L DeMeo, Augusto Litonjua, Andrea Baccarelli,_x000D_ Marie-France Hivert, Emily Oken, Harold Snieder, Vincent Jaddoe,Wenche_x000D_ Nystad, Stephanie J London, Caroline L Relton & Luisa Zuccolo	2018	0.00022	0.317986	-0.39	cord blood	binge
cg04710115	Maternal alcohol consumption and offspring DNAmethylation: findings from six general population-based birth cohorts	GemmaCSharp, Ryan Arathimos, Sarah E Reese, Christian M Page, Janine_x000D_ Felix, Leanne K KÂ¨ upers, Sheryl L Rifas-Shiman, Chunyu Liu, The Cohorts for_x000D_ Heart and Aging Research in Genomic Epidemiology plus (CHARGE +) methylation alcohol_x000D_ working group, Kimberley Burrows, Shanshan Zhao, Maria C Magnus, Liesbeth_x000D_ Duijts, Eva Corpeleijn, Dawn L DeMeo, Augusto Litonjua, Andrea Baccarelli,_x000D_ Marie-France Hivert, Emily Oken, Harold Snieder, Vincent Jaddoe,Wenche_x000D_ Nystad, Stephanie J London, Caroline L Relton & Luisa Zuccolo	2018	0.000221	0.317986	-0.65	cord blood	binge
cg17298973	Maternal alcohol consumption and offspring DNAmethylation: findings from six general population-based birth cohorts	GemmaCSharp, Ryan Arathimos, Sarah E Reese, Christian M Page, Janine_x000D_ Felix, Leanne K KÂ¨ upers, Sheryl L Rifas-Shiman, Chunyu Liu, The Cohorts for_x000D_ Heart and Aging Research in Genomic Epidemiology plus (CHARGE +) methylation alcohol_x000D_ working group, Kimberley Burrows, Shanshan Zhao, Maria C Magnus, Liesbeth_x000D_ Duijts, Eva Corpeleijn, Dawn L DeMeo, Augusto Litonjua, Andrea Baccarelli,_x000D_ Marie-France Hivert, Emily Oken, Harold Snieder, Vincent Jaddoe,Wenche_x000D_ Nystad, Stephanie J London, Caroline L Relton & Luisa Zuccolo	2018	0.000221	0.317986	0.36	cord blood	binge
cg24606240	Maternal alcohol consumption and offspring DNAmethylation: findings from six general population-based birth cohorts	GemmaCSharp, Ryan Arathimos, Sarah E Reese, Christian M Page, Janine_x000D_ Felix, Leanne K KÂ¨ upers, Sheryl L Rifas-Shiman, Chunyu Liu, The Cohorts for_x000D_ Heart and Aging Research in Genomic Epidemiology plus (CHARGE +) methylation alcohol_x000D_ working group, Kimberley Burrows, Shanshan Zhao, Maria C Magnus, Liesbeth_x000D_ Duijts, Eva Corpeleijn, Dawn L DeMeo, Augusto Litonjua, Andrea Baccarelli,_x000D_ Marie-France Hivert, Emily Oken, Harold Snieder, Vincent Jaddoe,Wenche_x000D_ Nystad, Stephanie J London, Caroline L Relton & Luisa Zuccolo	2018	0.000222	0.317986	1.14	cord blood	binge
cg20459332	Maternal alcohol consumption and offspring DNAmethylation: findings from six general population-based birth cohorts	GemmaCSharp, Ryan Arathimos, Sarah E Reese, Christian M Page, Janine_x000D_ Felix, Leanne K KÂ¨ upers, Sheryl L Rifas-Shiman, Chunyu Liu, The Cohorts for_x000D_ Heart and Aging Research in Genomic Epidemiology plus (CHARGE +) methylation alcohol_x000D_ working group, Kimberley Burrows, Shanshan Zhao, Maria C Magnus, Liesbeth_x000D_ Duijts, Eva Corpeleijn, Dawn L DeMeo, Augusto Litonjua, Andrea Baccarelli,_x000D_ Marie-France Hivert, Emily Oken, Harold Snieder, Vincent Jaddoe,Wenche_x000D_ Nystad, Stephanie J London, Caroline L Relton & Luisa Zuccolo	2018	0.000222	0.317986	0.09	cord blood	binge
cg17057663	Maternal alcohol consumption and offspring DNAmethylation: findings from six general population-based birth cohorts	GemmaCSharp, Ryan Arathimos, Sarah E Reese, Christian M Page, Janine_x000D_ Felix, Leanne K KÂ¨ upers, Sheryl L Rifas-Shiman, Chunyu Liu, The Cohorts for_x000D_ Heart and Aging Research in Genomic Epidemiology plus (CHARGE +) methylation alcohol_x000D_ working group, Kimberley Burrows, Shanshan Zhao, Maria C Magnus, Liesbeth_x000D_ Duijts, Eva Corpeleijn, Dawn L DeMeo, Augusto Litonjua, Andrea Baccarelli,_x000D_ Marie-France Hivert, Emily Oken, Harold Snieder, Vincent Jaddoe,Wenche_x000D_ Nystad, Stephanie J London, Caroline L Relton & Luisa Zuccolo	2018	0.000222	0.317986	-0.4	cord blood	binge
cg13420366	Maternal alcohol consumption and offspring DNAmethylation: findings from six general population-based birth cohorts	GemmaCSharp, Ryan Arathimos, Sarah E Reese, Christian M Page, Janine_x000D_ Felix, Leanne K KÂ¨ upers, Sheryl L Rifas-Shiman, Chunyu Liu, The Cohorts for_x000D_ Heart and Aging Research in Genomic Epidemiology plus (CHARGE +) methylation alcohol_x000D_ working group, Kimberley Burrows, Shanshan Zhao, Maria C Magnus, Liesbeth_x000D_ Duijts, Eva Corpeleijn, Dawn L DeMeo, Augusto Litonjua, Andrea Baccarelli,_x000D_ Marie-France Hivert, Emily Oken, Harold Snieder, Vincent Jaddoe,Wenche_x000D_ Nystad, Stephanie J London, Caroline L Relton & Luisa Zuccolo	2018	0.000223	0.317986	-0.45	cord blood	binge
cg02153528	Maternal alcohol consumption and offspring DNAmethylation: findings from six general population-based birth cohorts	GemmaCSharp, Ryan Arathimos, Sarah E Reese, Christian M Page, Janine_x000D_ Felix, Leanne K KÂ¨ upers, Sheryl L Rifas-Shiman, Chunyu Liu, The Cohorts for_x000D_ Heart and Aging Research in Genomic Epidemiology plus (CHARGE +) methylation alcohol_x000D_ working group, Kimberley Burrows, Shanshan Zhao, Maria C Magnus, Liesbeth_x000D_ Duijts, Eva Corpeleijn, Dawn L DeMeo, Augusto Litonjua, Andrea Baccarelli,_x000D_ Marie-France Hivert, Emily Oken, Harold Snieder, Vincent Jaddoe,Wenche_x000D_ Nystad, Stephanie J London, Caroline L Relton & Luisa Zuccolo	2018	0.000225	0.317986	-0.41	cord blood	binge
cg06770322	Maternal alcohol consumption and offspring DNAmethylation: findings from six general population-based birth cohorts	GemmaCSharp, Ryan Arathimos, Sarah E Reese, Christian M Page, Janine_x000D_ Felix, Leanne K KÂ¨ upers, Sheryl L Rifas-Shiman, Chunyu Liu, The Cohorts for_x000D_ Heart and Aging Research in Genomic Epidemiology plus (CHARGE +) methylation alcohol_x000D_ working group, Kimberley Burrows, Shanshan Zhao, Maria C Magnus, Liesbeth_x000D_ Duijts, Eva Corpeleijn, Dawn L DeMeo, Augusto Litonjua, Andrea Baccarelli,_x000D_ Marie-France Hivert, Emily Oken, Harold Snieder, Vincent Jaddoe,Wenche_x000D_ Nystad, Stephanie J London, Caroline L Relton & Luisa Zuccolo	2018	0.000225	0.317986	-0.35	cord blood	binge
cg04539944	Maternal alcohol consumption and offspring DNAmethylation: findings from six general population-based birth cohorts	GemmaCSharp, Ryan Arathimos, Sarah E Reese, Christian M Page, Janine_x000D_ Felix, Leanne K KÂ¨ upers, Sheryl L Rifas-Shiman, Chunyu Liu, The Cohorts for_x000D_ Heart and Aging Research in Genomic Epidemiology plus (CHARGE +) methylation alcohol_x000D_ working group, Kimberley Burrows, Shanshan Zhao, Maria C Magnus, Liesbeth_x000D_ Duijts, Eva Corpeleijn, Dawn L DeMeo, Augusto Litonjua, Andrea Baccarelli,_x000D_ Marie-France Hivert, Emily Oken, Harold Snieder, Vincent Jaddoe,Wenche_x000D_ Nystad, Stephanie J London, Caroline L Relton & Luisa Zuccolo	2018	0.000226	0.317986	0.12	cord blood	binge
cg10442735	Maternal alcohol consumption and offspring DNAmethylation: findings from six general population-based birth cohorts	GemmaCSharp, Ryan Arathimos, Sarah E Reese, Christian M Page, Janine_x000D_ Felix, Leanne K KÂ¨ upers, Sheryl L Rifas-Shiman, Chunyu Liu, The Cohorts for_x000D_ Heart and Aging Research in Genomic Epidemiology plus (CHARGE +) methylation alcohol_x000D_ working group, Kimberley Burrows, Shanshan Zhao, Maria C Magnus, Liesbeth_x000D_ Duijts, Eva Corpeleijn, Dawn L DeMeo, Augusto Litonjua, Andrea Baccarelli,_x000D_ Marie-France Hivert, Emily Oken, Harold Snieder, Vincent Jaddoe,Wenche_x000D_ Nystad, Stephanie J London, Caroline L Relton & Luisa Zuccolo	2018	0.000226	0.317986	-0.6	cord blood	binge
cg27464062	Maternal alcohol consumption and offspring DNAmethylation: findings from six general population-based birth cohorts	GemmaCSharp, Ryan Arathimos, Sarah E Reese, Christian M Page, Janine_x000D_ Felix, Leanne K KÂ¨ upers, Sheryl L Rifas-Shiman, Chunyu Liu, The Cohorts for_x000D_ Heart and Aging Research in Genomic Epidemiology plus (CHARGE +) methylation alcohol_x000D_ working group, Kimberley Burrows, Shanshan Zhao, Maria C Magnus, Liesbeth_x000D_ Duijts, Eva Corpeleijn, Dawn L DeMeo, Augusto Litonjua, Andrea Baccarelli,_x000D_ Marie-France Hivert, Emily Oken, Harold Snieder, Vincent Jaddoe,Wenche_x000D_ Nystad, Stephanie J London, Caroline L Relton & Luisa Zuccolo	2018	0.000227	0.317986	-0.45	cord blood	binge
cg25829226	Maternal alcohol consumption and offspring DNAmethylation: findings from six general population-based birth cohorts	GemmaCSharp, Ryan Arathimos, Sarah E Reese, Christian M Page, Janine_x000D_ Felix, Leanne K KÂ¨ upers, Sheryl L Rifas-Shiman, Chunyu Liu, The Cohorts for_x000D_ Heart and Aging Research in Genomic Epidemiology plus (CHARGE +) methylation alcohol_x000D_ working group, Kimberley Burrows, Shanshan Zhao, Maria C Magnus, Liesbeth_x000D_ Duijts, Eva Corpeleijn, Dawn L DeMeo, Augusto Litonjua, Andrea Baccarelli,_x000D_ Marie-France Hivert, Emily Oken, Harold Snieder, Vincent Jaddoe,Wenche_x000D_ Nystad, Stephanie J London, Caroline L Relton & Luisa Zuccolo	2018	0.000227	0.317986	0.13	cord blood	binge
cg03578662	Maternal alcohol consumption and offspring DNAmethylation: findings from six general population-based birth cohorts	GemmaCSharp, Ryan Arathimos, Sarah E Reese, Christian M Page, Janine_x000D_ Felix, Leanne K KÂ¨ upers, Sheryl L Rifas-Shiman, Chunyu Liu, The Cohorts for_x000D_ Heart and Aging Research in Genomic Epidemiology plus (CHARGE +) methylation alcohol_x000D_ working group, Kimberley Burrows, Shanshan Zhao, Maria C Magnus, Liesbeth_x000D_ Duijts, Eva Corpeleijn, Dawn L DeMeo, Augusto Litonjua, Andrea Baccarelli,_x000D_ Marie-France Hivert, Emily Oken, Harold Snieder, Vincent Jaddoe,Wenche_x000D_ Nystad, Stephanie J London, Caroline L Relton & Luisa Zuccolo	2018	0.000228	0.317986	0.12	cord blood	binge
cg02127375	Maternal alcohol consumption and offspring DNAmethylation: findings from six general population-based birth cohorts	GemmaCSharp, Ryan Arathimos, Sarah E Reese, Christian M Page, Janine_x000D_ Felix, Leanne K KÂ¨ upers, Sheryl L Rifas-Shiman, Chunyu Liu, The Cohorts for_x000D_ Heart and Aging Research in Genomic Epidemiology plus (CHARGE +) methylation alcohol_x000D_ working group, Kimberley Burrows, Shanshan Zhao, Maria C Magnus, Liesbeth_x000D_ Duijts, Eva Corpeleijn, Dawn L DeMeo, Augusto Litonjua, Andrea Baccarelli,_x000D_ Marie-France Hivert, Emily Oken, Harold Snieder, Vincent Jaddoe,Wenche_x000D_ Nystad, Stephanie J London, Caroline L Relton & Luisa Zuccolo	2018	0.000228	0.317986	-0.63	cord blood	binge
cg04293460	Maternal alcohol consumption and offspring DNAmethylation: findings from six general population-based birth cohorts	GemmaCSharp, Ryan Arathimos, Sarah E Reese, Christian M Page, Janine_x000D_ Felix, Leanne K KÂ¨ upers, Sheryl L Rifas-Shiman, Chunyu Liu, The Cohorts for_x000D_ Heart and Aging Research in Genomic Epidemiology plus (CHARGE +) methylation alcohol_x000D_ working group, Kimberley Burrows, Shanshan Zhao, Maria C Magnus, Liesbeth_x000D_ Duijts, Eva Corpeleijn, Dawn L DeMeo, Augusto Litonjua, Andrea Baccarelli,_x000D_ Marie-France Hivert, Emily Oken, Harold Snieder, Vincent Jaddoe,Wenche_x000D_ Nystad, Stephanie J London, Caroline L Relton & Luisa Zuccolo	2018	0.000229	0.317986	-1.04	cord blood	binge
cg17918944	Maternal alcohol consumption and offspring DNAmethylation: findings from six general population-based birth cohorts	GemmaCSharp, Ryan Arathimos, Sarah E Reese, Christian M Page, Janine_x000D_ Felix, Leanne K KÂ¨ upers, Sheryl L Rifas-Shiman, Chunyu Liu, The Cohorts for_x000D_ Heart and Aging Research in Genomic Epidemiology plus (CHARGE +) methylation alcohol_x000D_ working group, Kimberley Burrows, Shanshan Zhao, Maria C Magnus, Liesbeth_x000D_ Duijts, Eva Corpeleijn, Dawn L DeMeo, Augusto Litonjua, Andrea Baccarelli,_x000D_ Marie-France Hivert, Emily Oken, Harold Snieder, Vincent Jaddoe,Wenche_x000D_ Nystad, Stephanie J London, Caroline L Relton & Luisa Zuccolo	2018	0.000229	0.317986	-0.35	cord blood	binge
cg01234248	Maternal alcohol consumption and offspring DNAmethylation: findings from six general population-based birth cohorts	GemmaCSharp, Ryan Arathimos, Sarah E Reese, Christian M Page, Janine_x000D_ Felix, Leanne K KÂ¨ upers, Sheryl L Rifas-Shiman, Chunyu Liu, The Cohorts for_x000D_ Heart and Aging Research in Genomic Epidemiology plus (CHARGE +) methylation alcohol_x000D_ working group, Kimberley Burrows, Shanshan Zhao, Maria C Magnus, Liesbeth_x000D_ Duijts, Eva Corpeleijn, Dawn L DeMeo, Augusto Litonjua, Andrea Baccarelli,_x000D_ Marie-France Hivert, Emily Oken, Harold Snieder, Vincent Jaddoe,Wenche_x000D_ Nystad, Stephanie J London, Caroline L Relton & Luisa Zuccolo	2018	0.000229	0.317986	0.77	cord blood	binge
cg11516031	Maternal alcohol consumption and offspring DNAmethylation: findings from six general population-based birth cohorts	GemmaCSharp, Ryan Arathimos, Sarah E Reese, Christian M Page, Janine_x000D_ Felix, Leanne K KÂ¨ upers, Sheryl L Rifas-Shiman, Chunyu Liu, The Cohorts for_x000D_ Heart and Aging Research in Genomic Epidemiology plus (CHARGE +) methylation alcohol_x000D_ working group, Kimberley Burrows, Shanshan Zhao, Maria C Magnus, Liesbeth_x000D_ Duijts, Eva Corpeleijn, Dawn L DeMeo, Augusto Litonjua, Andrea Baccarelli,_x000D_ Marie-France Hivert, Emily Oken, Harold Snieder, Vincent Jaddoe,Wenche_x000D_ Nystad, Stephanie J London, Caroline L Relton & Luisa Zuccolo	2018	0.000229	0.317986	-0.82	cord blood	binge
cg15541230	Maternal alcohol consumption and offspring DNAmethylation: findings from six general population-based birth cohorts	GemmaCSharp, Ryan Arathimos, Sarah E Reese, Christian M Page, Janine_x000D_ Felix, Leanne K KÂ¨ upers, Sheryl L Rifas-Shiman, Chunyu Liu, The Cohorts for_x000D_ Heart and Aging Research in Genomic Epidemiology plus (CHARGE +) methylation alcohol_x000D_ working group, Kimberley Burrows, Shanshan Zhao, Maria C Magnus, Liesbeth_x000D_ Duijts, Eva Corpeleijn, Dawn L DeMeo, Augusto Litonjua, Andrea Baccarelli,_x000D_ Marie-France Hivert, Emily Oken, Harold Snieder, Vincent Jaddoe,Wenche_x000D_ Nystad, Stephanie J London, Caroline L Relton & Luisa Zuccolo	2018	0.000229	0.317986	0.14	cord blood	binge
cg09374673	Maternal alcohol consumption and offspring DNAmethylation: findings from six general population-based birth cohorts	GemmaCSharp, Ryan Arathimos, Sarah E Reese, Christian M Page, Janine_x000D_ Felix, Leanne K KÂ¨ upers, Sheryl L Rifas-Shiman, Chunyu Liu, The Cohorts for_x000D_ Heart and Aging Research in Genomic Epidemiology plus (CHARGE +) methylation alcohol_x000D_ working group, Kimberley Burrows, Shanshan Zhao, Maria C Magnus, Liesbeth_x000D_ Duijts, Eva Corpeleijn, Dawn L DeMeo, Augusto Litonjua, Andrea Baccarelli,_x000D_ Marie-France Hivert, Emily Oken, Harold Snieder, Vincent Jaddoe,Wenche_x000D_ Nystad, Stephanie J London, Caroline L Relton & Luisa Zuccolo	2018	0.00023	0.317986	-0.57	cord blood	binge
cg11967894	Maternal alcohol consumption and offspring DNAmethylation: findings from six general population-based birth cohorts	GemmaCSharp, Ryan Arathimos, Sarah E Reese, Christian M Page, Janine_x000D_ Felix, Leanne K KÂ¨ upers, Sheryl L Rifas-Shiman, Chunyu Liu, The Cohorts for_x000D_ Heart and Aging Research in Genomic Epidemiology plus (CHARGE +) methylation alcohol_x000D_ working group, Kimberley Burrows, Shanshan Zhao, Maria C Magnus, Liesbeth_x000D_ Duijts, Eva Corpeleijn, Dawn L DeMeo, Augusto Litonjua, Andrea Baccarelli,_x000D_ Marie-France Hivert, Emily Oken, Harold Snieder, Vincent Jaddoe,Wenche_x000D_ Nystad, Stephanie J London, Caroline L Relton & Luisa Zuccolo	2018	0.00023	0.318026	-0.15	cord blood	binge
cg11068784	Maternal alcohol consumption and offspring DNAmethylation: findings from six general population-based birth cohorts	GemmaCSharp, Ryan Arathimos, Sarah E Reese, Christian M Page, Janine_x000D_ Felix, Leanne K KÂ¨ upers, Sheryl L Rifas-Shiman, Chunyu Liu, The Cohorts for_x000D_ Heart and Aging Research in Genomic Epidemiology plus (CHARGE +) methylation alcohol_x000D_ working group, Kimberley Burrows, Shanshan Zhao, Maria C Magnus, Liesbeth_x000D_ Duijts, Eva Corpeleijn, Dawn L DeMeo, Augusto Litonjua, Andrea Baccarelli,_x000D_ Marie-France Hivert, Emily Oken, Harold Snieder, Vincent Jaddoe,Wenche_x000D_ Nystad, Stephanie J London, Caroline L Relton & Luisa Zuccolo	2018	0.000232	0.318087	-0.2	cord blood	binge
cg21297996	Maternal alcohol consumption and offspring DNAmethylation: findings from six general population-based birth cohorts	GemmaCSharp, Ryan Arathimos, Sarah E Reese, Christian M Page, Janine_x000D_ Felix, Leanne K KÂ¨ upers, Sheryl L Rifas-Shiman, Chunyu Liu, The Cohorts for_x000D_ Heart and Aging Research in Genomic Epidemiology plus (CHARGE +) methylation alcohol_x000D_ working group, Kimberley Burrows, Shanshan Zhao, Maria C Magnus, Liesbeth_x000D_ Duijts, Eva Corpeleijn, Dawn L DeMeo, Augusto Litonjua, Andrea Baccarelli,_x000D_ Marie-France Hivert, Emily Oken, Harold Snieder, Vincent Jaddoe,Wenche_x000D_ Nystad, Stephanie J London, Caroline L Relton & Luisa Zuccolo	2018	0.000232	0.318087	-0.37	cord blood	binge
cg20584157	Maternal alcohol consumption and offspring DNAmethylation: findings from six general population-based birth cohorts	GemmaCSharp, Ryan Arathimos, Sarah E Reese, Christian M Page, Janine_x000D_ Felix, Leanne K KÂ¨ upers, Sheryl L Rifas-Shiman, Chunyu Liu, The Cohorts for_x000D_ Heart and Aging Research in Genomic Epidemiology plus (CHARGE +) methylation alcohol_x000D_ working group, Kimberley Burrows, Shanshan Zhao, Maria C Magnus, Liesbeth_x000D_ Duijts, Eva Corpeleijn, Dawn L DeMeo, Augusto Litonjua, Andrea Baccarelli,_x000D_ Marie-France Hivert, Emily Oken, Harold Snieder, Vincent Jaddoe,Wenche_x000D_ Nystad, Stephanie J London, Caroline L Relton & Luisa Zuccolo	2018	0.000233	0.318087	-0.49	cord blood	binge
cg13546240	Maternal alcohol consumption and offspring DNAmethylation: findings from six general population-based birth cohorts	GemmaCSharp, Ryan Arathimos, Sarah E Reese, Christian M Page, Janine_x000D_ Felix, Leanne K KÂ¨ upers, Sheryl L Rifas-Shiman, Chunyu Liu, The Cohorts for_x000D_ Heart and Aging Research in Genomic Epidemiology plus (CHARGE +) methylation alcohol_x000D_ working group, Kimberley Burrows, Shanshan Zhao, Maria C Magnus, Liesbeth_x000D_ Duijts, Eva Corpeleijn, Dawn L DeMeo, Augusto Litonjua, Andrea Baccarelli,_x000D_ Marie-France Hivert, Emily Oken, Harold Snieder, Vincent Jaddoe,Wenche_x000D_ Nystad, Stephanie J London, Caroline L Relton & Luisa Zuccolo	2018	0.000233	0.318087	0.16	cord blood	binge
cg25543676	Maternal alcohol consumption and offspring DNAmethylation: findings from six general population-based birth cohorts	GemmaCSharp, Ryan Arathimos, Sarah E Reese, Christian M Page, Janine_x000D_ Felix, Leanne K KÂ¨ upers, Sheryl L Rifas-Shiman, Chunyu Liu, The Cohorts for_x000D_ Heart and Aging Research in Genomic Epidemiology plus (CHARGE +) methylation alcohol_x000D_ working group, Kimberley Burrows, Shanshan Zhao, Maria C Magnus, Liesbeth_x000D_ Duijts, Eva Corpeleijn, Dawn L DeMeo, Augusto Litonjua, Andrea Baccarelli,_x000D_ Marie-France Hivert, Emily Oken, Harold Snieder, Vincent Jaddoe,Wenche_x000D_ Nystad, Stephanie J London, Caroline L Relton & Luisa Zuccolo	2018	0.000234	0.318087	-0.13	cord blood	binge
cg01195732	Maternal alcohol consumption and offspring DNAmethylation: findings from six general population-based birth cohorts	GemmaCSharp, Ryan Arathimos, Sarah E Reese, Christian M Page, Janine_x000D_ Felix, Leanne K KÂ¨ upers, Sheryl L Rifas-Shiman, Chunyu Liu, The Cohorts for_x000D_ Heart and Aging Research in Genomic Epidemiology plus (CHARGE +) methylation alcohol_x000D_ working group, Kimberley Burrows, Shanshan Zhao, Maria C Magnus, Liesbeth_x000D_ Duijts, Eva Corpeleijn, Dawn L DeMeo, Augusto Litonjua, Andrea Baccarelli,_x000D_ Marie-France Hivert, Emily Oken, Harold Snieder, Vincent Jaddoe,Wenche_x000D_ Nystad, Stephanie J London, Caroline L Relton & Luisa Zuccolo	2018	0.000236	0.319891	-0.27	cord blood	binge
cg20383637	Maternal alcohol consumption and offspring DNAmethylation: findings from six general population-based birth cohorts	GemmaCSharp, Ryan Arathimos, Sarah E Reese, Christian M Page, Janine_x000D_ Felix, Leanne K KÂ¨ upers, Sheryl L Rifas-Shiman, Chunyu Liu, The Cohorts for_x000D_ Heart and Aging Research in Genomic Epidemiology plus (CHARGE +) methylation alcohol_x000D_ working group, Kimberley Burrows, Shanshan Zhao, Maria C Magnus, Liesbeth_x000D_ Duijts, Eva Corpeleijn, Dawn L DeMeo, Augusto Litonjua, Andrea Baccarelli,_x000D_ Marie-France Hivert, Emily Oken, Harold Snieder, Vincent Jaddoe,Wenche_x000D_ Nystad, Stephanie J London, Caroline L Relton & Luisa Zuccolo	2018	0.000236	0.32006	-0.87	cord blood	binge
cg01797043	Maternal alcohol consumption and offspring DNAmethylation: findings from six general population-based birth cohorts	GemmaCSharp, Ryan Arathimos, Sarah E Reese, Christian M Page, Janine_x000D_ Felix, Leanne K KÂ¨ upers, Sheryl L Rifas-Shiman, Chunyu Liu, The Cohorts for_x000D_ Heart and Aging Research in Genomic Epidemiology plus (CHARGE +) methylation alcohol_x000D_ working group, Kimberley Burrows, Shanshan Zhao, Maria C Magnus, Liesbeth_x000D_ Duijts, Eva Corpeleijn, Dawn L DeMeo, Augusto Litonjua, Andrea Baccarelli,_x000D_ Marie-France Hivert, Emily Oken, Harold Snieder, Vincent Jaddoe,Wenche_x000D_ Nystad, Stephanie J London, Caroline L Relton & Luisa Zuccolo	2018	0.000239	0.321798	-0.52	cord blood	binge
cg05125220	Maternal alcohol consumption and offspring DNAmethylation: findings from six general population-based birth cohorts	GemmaCSharp, Ryan Arathimos, Sarah E Reese, Christian M Page, Janine_x000D_ Felix, Leanne K KÂ¨ upers, Sheryl L Rifas-Shiman, Chunyu Liu, The Cohorts for_x000D_ Heart and Aging Research in Genomic Epidemiology plus (CHARGE +) methylation alcohol_x000D_ working group, Kimberley Burrows, Shanshan Zhao, Maria C Magnus, Liesbeth_x000D_ Duijts, Eva Corpeleijn, Dawn L DeMeo, Augusto Litonjua, Andrea Baccarelli,_x000D_ Marie-France Hivert, Emily Oken, Harold Snieder, Vincent Jaddoe,Wenche_x000D_ Nystad, Stephanie J London, Caroline L Relton & Luisa Zuccolo	2018	0.00024	0.321798	-0.37	cord blood	binge
cg08245989	Maternal alcohol consumption and offspring DNAmethylation: findings from six general population-based birth cohorts	GemmaCSharp, Ryan Arathimos, Sarah E Reese, Christian M Page, Janine_x000D_ Felix, Leanne K KÂ¨ upers, Sheryl L Rifas-Shiman, Chunyu Liu, The Cohorts for_x000D_ Heart and Aging Research in Genomic Epidemiology plus (CHARGE +) methylation alcohol_x000D_ working group, Kimberley Burrows, Shanshan Zhao, Maria C Magnus, Liesbeth_x000D_ Duijts, Eva Corpeleijn, Dawn L DeMeo, Augusto Litonjua, Andrea Baccarelli,_x000D_ Marie-France Hivert, Emily Oken, Harold Snieder, Vincent Jaddoe,Wenche_x000D_ Nystad, Stephanie J London, Caroline L Relton & Luisa Zuccolo	2018	0.00024	0.321798	-0.5	cord blood	binge
cg04423464	Maternal alcohol consumption and offspring DNAmethylation: findings from six general population-based birth cohorts	GemmaCSharp, Ryan Arathimos, Sarah E Reese, Christian M Page, Janine_x000D_ Felix, Leanne K KÂ¨ upers, Sheryl L Rifas-Shiman, Chunyu Liu, The Cohorts for_x000D_ Heart and Aging Research in Genomic Epidemiology plus (CHARGE +) methylation alcohol_x000D_ working group, Kimberley Burrows, Shanshan Zhao, Maria C Magnus, Liesbeth_x000D_ Duijts, Eva Corpeleijn, Dawn L DeMeo, Augusto Litonjua, Andrea Baccarelli,_x000D_ Marie-France Hivert, Emily Oken, Harold Snieder, Vincent Jaddoe,Wenche_x000D_ Nystad, Stephanie J London, Caroline L Relton & Luisa Zuccolo	2018	0.00024	0.321798	-0.44	cord blood	binge
cg23540651	Maternal alcohol consumption and offspring DNAmethylation: findings from six general population-based birth cohorts	GemmaCSharp, Ryan Arathimos, Sarah E Reese, Christian M Page, Janine_x000D_ Felix, Leanne K KÂ¨ upers, Sheryl L Rifas-Shiman, Chunyu Liu, The Cohorts for_x000D_ Heart and Aging Research in Genomic Epidemiology plus (CHARGE +) methylation alcohol_x000D_ working group, Kimberley Burrows, Shanshan Zhao, Maria C Magnus, Liesbeth_x000D_ Duijts, Eva Corpeleijn, Dawn L DeMeo, Augusto Litonjua, Andrea Baccarelli,_x000D_ Marie-France Hivert, Emily Oken, Harold Snieder, Vincent Jaddoe,Wenche_x000D_ Nystad, Stephanie J London, Caroline L Relton & Luisa Zuccolo	2018	0.000243	0.323318	-0.4	cord blood	binge
cg20954460	Maternal alcohol consumption and offspring DNAmethylation: findings from six general population-based birth cohorts	GemmaCSharp, Ryan Arathimos, Sarah E Reese, Christian M Page, Janine_x000D_ Felix, Leanne K KÂ¨ upers, Sheryl L Rifas-Shiman, Chunyu Liu, The Cohorts for_x000D_ Heart and Aging Research in Genomic Epidemiology plus (CHARGE +) methylation alcohol_x000D_ working group, Kimberley Burrows, Shanshan Zhao, Maria C Magnus, Liesbeth_x000D_ Duijts, Eva Corpeleijn, Dawn L DeMeo, Augusto Litonjua, Andrea Baccarelli,_x000D_ Marie-France Hivert, Emily Oken, Harold Snieder, Vincent Jaddoe,Wenche_x000D_ Nystad, Stephanie J London, Caroline L Relton & Luisa Zuccolo	2018	0.000243	0.323318	-0.48	cord blood	binge
cg11370011	Maternal alcohol consumption and offspring DNAmethylation: findings from six general population-based birth cohorts	GemmaCSharp, Ryan Arathimos, Sarah E Reese, Christian M Page, Janine_x000D_ Felix, Leanne K KÂ¨ upers, Sheryl L Rifas-Shiman, Chunyu Liu, The Cohorts for_x000D_ Heart and Aging Research in Genomic Epidemiology plus (CHARGE +) methylation alcohol_x000D_ working group, Kimberley Burrows, Shanshan Zhao, Maria C Magnus, Liesbeth_x000D_ Duijts, Eva Corpeleijn, Dawn L DeMeo, Augusto Litonjua, Andrea Baccarelli,_x000D_ Marie-France Hivert, Emily Oken, Harold Snieder, Vincent Jaddoe,Wenche_x000D_ Nystad, Stephanie J London, Caroline L Relton & Luisa Zuccolo	2018	0.000245	0.325112	-0.4	cord blood	binge
cg13310154	Maternal alcohol consumption and offspring DNAmethylation: findings from six general population-based birth cohorts	GemmaCSharp, Ryan Arathimos, Sarah E Reese, Christian M Page, Janine_x000D_ Felix, Leanne K KÂ¨ upers, Sheryl L Rifas-Shiman, Chunyu Liu, The Cohorts for_x000D_ Heart and Aging Research in Genomic Epidemiology plus (CHARGE +) methylation alcohol_x000D_ working group, Kimberley Burrows, Shanshan Zhao, Maria C Magnus, Liesbeth_x000D_ Duijts, Eva Corpeleijn, Dawn L DeMeo, Augusto Litonjua, Andrea Baccarelli,_x000D_ Marie-France Hivert, Emily Oken, Harold Snieder, Vincent Jaddoe,Wenche_x000D_ Nystad, Stephanie J London, Caroline L Relton & Luisa Zuccolo	2018	0.000249	0.325112	-0.17	cord blood	binge
cg06330593	Maternal alcohol consumption and offspring DNAmethylation: findings from six general population-based birth cohorts	GemmaCSharp, Ryan Arathimos, Sarah E Reese, Christian M Page, Janine_x000D_ Felix, Leanne K KÂ¨ upers, Sheryl L Rifas-Shiman, Chunyu Liu, The Cohorts for_x000D_ Heart and Aging Research in Genomic Epidemiology plus (CHARGE +) methylation alcohol_x000D_ working group, Kimberley Burrows, Shanshan Zhao, Maria C Magnus, Liesbeth_x000D_ Duijts, Eva Corpeleijn, Dawn L DeMeo, Augusto Litonjua, Andrea Baccarelli,_x000D_ Marie-France Hivert, Emily Oken, Harold Snieder, Vincent Jaddoe,Wenche_x000D_ Nystad, Stephanie J London, Caroline L Relton & Luisa Zuccolo	2018	0.00025	0.325112	-0.5	cord blood	binge
cg07577121	Maternal alcohol consumption and offspring DNAmethylation: findings from six general population-based birth cohorts	GemmaCSharp, Ryan Arathimos, Sarah E Reese, Christian M Page, Janine_x000D_ Felix, Leanne K KÂ¨ upers, Sheryl L Rifas-Shiman, Chunyu Liu, The Cohorts for_x000D_ Heart and Aging Research in Genomic Epidemiology plus (CHARGE +) methylation alcohol_x000D_ working group, Kimberley Burrows, Shanshan Zhao, Maria C Magnus, Liesbeth_x000D_ Duijts, Eva Corpeleijn, Dawn L DeMeo, Augusto Litonjua, Andrea Baccarelli,_x000D_ Marie-France Hivert, Emily Oken, Harold Snieder, Vincent Jaddoe,Wenche_x000D_ Nystad, Stephanie J London, Caroline L Relton & Luisa Zuccolo	2018	0.000251	0.325112	-0.49	cord blood	binge
cg20709136	Maternal alcohol consumption and offspring DNAmethylation: findings from six general population-based birth cohorts	GemmaCSharp, Ryan Arathimos, Sarah E Reese, Christian M Page, Janine_x000D_ Felix, Leanne K KÂ¨ upers, Sheryl L Rifas-Shiman, Chunyu Liu, The Cohorts for_x000D_ Heart and Aging Research in Genomic Epidemiology plus (CHARGE +) methylation alcohol_x000D_ working group, Kimberley Burrows, Shanshan Zhao, Maria C Magnus, Liesbeth_x000D_ Duijts, Eva Corpeleijn, Dawn L DeMeo, Augusto Litonjua, Andrea Baccarelli,_x000D_ Marie-France Hivert, Emily Oken, Harold Snieder, Vincent Jaddoe,Wenche_x000D_ Nystad, Stephanie J London, Caroline L Relton & Luisa Zuccolo	2018	0.000252	0.325112	1.16	cord blood	binge
cg11958234	Maternal alcohol consumption and offspring DNAmethylation: findings from six general population-based birth cohorts	GemmaCSharp, Ryan Arathimos, Sarah E Reese, Christian M Page, Janine_x000D_ Felix, Leanne K KÂ¨ upers, Sheryl L Rifas-Shiman, Chunyu Liu, The Cohorts for_x000D_ Heart and Aging Research in Genomic Epidemiology plus (CHARGE +) methylation alcohol_x000D_ working group, Kimberley Burrows, Shanshan Zhao, Maria C Magnus, Liesbeth_x000D_ Duijts, Eva Corpeleijn, Dawn L DeMeo, Augusto Litonjua, Andrea Baccarelli,_x000D_ Marie-France Hivert, Emily Oken, Harold Snieder, Vincent Jaddoe,Wenche_x000D_ Nystad, Stephanie J London, Caroline L Relton & Luisa Zuccolo	2018	0.000252	0.325112	-0.39	cord blood	binge
cg04642620	Maternal alcohol consumption and offspring DNAmethylation: findings from six general population-based birth cohorts	GemmaCSharp, Ryan Arathimos, Sarah E Reese, Christian M Page, Janine_x000D_ Felix, Leanne K KÂ¨ upers, Sheryl L Rifas-Shiman, Chunyu Liu, The Cohorts for_x000D_ Heart and Aging Research in Genomic Epidemiology plus (CHARGE +) methylation alcohol_x000D_ working group, Kimberley Burrows, Shanshan Zhao, Maria C Magnus, Liesbeth_x000D_ Duijts, Eva Corpeleijn, Dawn L DeMeo, Augusto Litonjua, Andrea Baccarelli,_x000D_ Marie-France Hivert, Emily Oken, Harold Snieder, Vincent Jaddoe,Wenche_x000D_ Nystad, Stephanie J London, Caroline L Relton & Luisa Zuccolo	2018	0.000253	0.325112	-0.28	cord blood	binge
cg16349612	Maternal alcohol consumption and offspring DNAmethylation: findings from six general population-based birth cohorts	GemmaCSharp, Ryan Arathimos, Sarah E Reese, Christian M Page, Janine_x000D_ Felix, Leanne K KÂ¨ upers, Sheryl L Rifas-Shiman, Chunyu Liu, The Cohorts for_x000D_ Heart and Aging Research in Genomic Epidemiology plus (CHARGE +) methylation alcohol_x000D_ working group, Kimberley Burrows, Shanshan Zhao, Maria C Magnus, Liesbeth_x000D_ Duijts, Eva Corpeleijn, Dawn L DeMeo, Augusto Litonjua, Andrea Baccarelli,_x000D_ Marie-France Hivert, Emily Oken, Harold Snieder, Vincent Jaddoe,Wenche_x000D_ Nystad, Stephanie J London, Caroline L Relton & Luisa Zuccolo	2018	0.000253	0.325112	0.82	cord blood	binge
cg08976342	Maternal alcohol consumption and offspring DNAmethylation: findings from six general population-based birth cohorts	GemmaCSharp, Ryan Arathimos, Sarah E Reese, Christian M Page, Janine_x000D_ Felix, Leanne K KÂ¨ upers, Sheryl L Rifas-Shiman, Chunyu Liu, The Cohorts for_x000D_ Heart and Aging Research in Genomic Epidemiology plus (CHARGE +) methylation alcohol_x000D_ working group, Kimberley Burrows, Shanshan Zhao, Maria C Magnus, Liesbeth_x000D_ Duijts, Eva Corpeleijn, Dawn L DeMeo, Augusto Litonjua, Andrea Baccarelli,_x000D_ Marie-France Hivert, Emily Oken, Harold Snieder, Vincent Jaddoe,Wenche_x000D_ Nystad, Stephanie J London, Caroline L Relton & Luisa Zuccolo	2018	0.000254	0.325112	-0.41	cord blood	binge
cg23199797	Maternal alcohol consumption and offspring DNAmethylation: findings from six general population-based birth cohorts	GemmaCSharp, Ryan Arathimos, Sarah E Reese, Christian M Page, Janine_x000D_ Felix, Leanne K KÂ¨ upers, Sheryl L Rifas-Shiman, Chunyu Liu, The Cohorts for_x000D_ Heart and Aging Research in Genomic Epidemiology plus (CHARGE +) methylation alcohol_x000D_ working group, Kimberley Burrows, Shanshan Zhao, Maria C Magnus, Liesbeth_x000D_ Duijts, Eva Corpeleijn, Dawn L DeMeo, Augusto Litonjua, Andrea Baccarelli,_x000D_ Marie-France Hivert, Emily Oken, Harold Snieder, Vincent Jaddoe,Wenche_x000D_ Nystad, Stephanie J London, Caroline L Relton & Luisa Zuccolo	2018	0.000254	0.325112	-0.29	cord blood	binge
cg14952802	Maternal alcohol consumption and offspring DNAmethylation: findings from six general population-based birth cohorts	GemmaCSharp, Ryan Arathimos, Sarah E Reese, Christian M Page, Janine_x000D_ Felix, Leanne K KÂ¨ upers, Sheryl L Rifas-Shiman, Chunyu Liu, The Cohorts for_x000D_ Heart and Aging Research in Genomic Epidemiology plus (CHARGE +) methylation alcohol_x000D_ working group, Kimberley Burrows, Shanshan Zhao, Maria C Magnus, Liesbeth_x000D_ Duijts, Eva Corpeleijn, Dawn L DeMeo, Augusto Litonjua, Andrea Baccarelli,_x000D_ Marie-France Hivert, Emily Oken, Harold Snieder, Vincent Jaddoe,Wenche_x000D_ Nystad, Stephanie J London, Caroline L Relton & Luisa Zuccolo	2018	0.000255	0.325112	-0.61	cord blood	binge
cg14768558	Maternal alcohol consumption and offspring DNAmethylation: findings from six general population-based birth cohorts	GemmaCSharp, Ryan Arathimos, Sarah E Reese, Christian M Page, Janine_x000D_ Felix, Leanne K KÂ¨ upers, Sheryl L Rifas-Shiman, Chunyu Liu, The Cohorts for_x000D_ Heart and Aging Research in Genomic Epidemiology plus (CHARGE +) methylation alcohol_x000D_ working group, Kimberley Burrows, Shanshan Zhao, Maria C Magnus, Liesbeth_x000D_ Duijts, Eva Corpeleijn, Dawn L DeMeo, Augusto Litonjua, Andrea Baccarelli,_x000D_ Marie-France Hivert, Emily Oken, Harold Snieder, Vincent Jaddoe,Wenche_x000D_ Nystad, Stephanie J London, Caroline L Relton & Luisa Zuccolo	2018	0.000256	0.325112	-0.34	cord blood	binge
cg25773223	Maternal alcohol consumption and offspring DNAmethylation: findings from six general population-based birth cohorts	GemmaCSharp, Ryan Arathimos, Sarah E Reese, Christian M Page, Janine_x000D_ Felix, Leanne K KÂ¨ upers, Sheryl L Rifas-Shiman, Chunyu Liu, The Cohorts for_x000D_ Heart and Aging Research in Genomic Epidemiology plus (CHARGE +) methylation alcohol_x000D_ working group, Kimberley Burrows, Shanshan Zhao, Maria C Magnus, Liesbeth_x000D_ Duijts, Eva Corpeleijn, Dawn L DeMeo, Augusto Litonjua, Andrea Baccarelli,_x000D_ Marie-France Hivert, Emily Oken, Harold Snieder, Vincent Jaddoe,Wenche_x000D_ Nystad, Stephanie J London, Caroline L Relton & Luisa Zuccolo	2018	0.000257	0.325112	-0.41	cord blood	binge
cg09232269	Maternal alcohol consumption and offspring DNAmethylation: findings from six general population-based birth cohorts	GemmaCSharp, Ryan Arathimos, Sarah E Reese, Christian M Page, Janine_x000D_ Felix, Leanne K KÂ¨ upers, Sheryl L Rifas-Shiman, Chunyu Liu, The Cohorts for_x000D_ Heart and Aging Research in Genomic Epidemiology plus (CHARGE +) methylation alcohol_x000D_ working group, Kimberley Burrows, Shanshan Zhao, Maria C Magnus, Liesbeth_x000D_ Duijts, Eva Corpeleijn, Dawn L DeMeo, Augusto Litonjua, Andrea Baccarelli,_x000D_ Marie-France Hivert, Emily Oken, Harold Snieder, Vincent Jaddoe,Wenche_x000D_ Nystad, Stephanie J London, Caroline L Relton & Luisa Zuccolo	2018	0.000257	0.325112	0.96	cord blood	binge
cg05047706	Maternal alcohol consumption and offspring DNAmethylation: findings from six general population-based birth cohorts	GemmaCSharp, Ryan Arathimos, Sarah E Reese, Christian M Page, Janine_x000D_ Felix, Leanne K KÂ¨ upers, Sheryl L Rifas-Shiman, Chunyu Liu, The Cohorts for_x000D_ Heart and Aging Research in Genomic Epidemiology plus (CHARGE +) methylation alcohol_x000D_ working group, Kimberley Burrows, Shanshan Zhao, Maria C Magnus, Liesbeth_x000D_ Duijts, Eva Corpeleijn, Dawn L DeMeo, Augusto Litonjua, Andrea Baccarelli,_x000D_ Marie-France Hivert, Emily Oken, Harold Snieder, Vincent Jaddoe,Wenche_x000D_ Nystad, Stephanie J London, Caroline L Relton & Luisa Zuccolo	2018	0.000258	0.325112	-1.07	cord blood	binge
cg11863863	Maternal alcohol consumption and offspring DNAmethylation: findings from six general population-based birth cohorts	GemmaCSharp, Ryan Arathimos, Sarah E Reese, Christian M Page, Janine_x000D_ Felix, Leanne K KÂ¨ upers, Sheryl L Rifas-Shiman, Chunyu Liu, The Cohorts for_x000D_ Heart and Aging Research in Genomic Epidemiology plus (CHARGE +) methylation alcohol_x000D_ working group, Kimberley Burrows, Shanshan Zhao, Maria C Magnus, Liesbeth_x000D_ Duijts, Eva Corpeleijn, Dawn L DeMeo, Augusto Litonjua, Andrea Baccarelli,_x000D_ Marie-France Hivert, Emily Oken, Harold Snieder, Vincent Jaddoe,Wenche_x000D_ Nystad, Stephanie J London, Caroline L Relton & Luisa Zuccolo	2018	0.000258	0.325112	-0.65	cord blood	binge
cg13520532	Maternal alcohol consumption and offspring DNAmethylation: findings from six general population-based birth cohorts	GemmaCSharp, Ryan Arathimos, Sarah E Reese, Christian M Page, Janine_x000D_ Felix, Leanne K KÂ¨ upers, Sheryl L Rifas-Shiman, Chunyu Liu, The Cohorts for_x000D_ Heart and Aging Research in Genomic Epidemiology plus (CHARGE +) methylation alcohol_x000D_ working group, Kimberley Burrows, Shanshan Zhao, Maria C Magnus, Liesbeth_x000D_ Duijts, Eva Corpeleijn, Dawn L DeMeo, Augusto Litonjua, Andrea Baccarelli,_x000D_ Marie-France Hivert, Emily Oken, Harold Snieder, Vincent Jaddoe,Wenche_x000D_ Nystad, Stephanie J London, Caroline L Relton & Luisa Zuccolo	2018	0.000258	0.325112	-0.76	cord blood	binge
cg13695076	Maternal alcohol consumption and offspring DNAmethylation: findings from six general population-based birth cohorts	GemmaCSharp, Ryan Arathimos, Sarah E Reese, Christian M Page, Janine_x000D_ Felix, Leanne K KÂ¨ upers, Sheryl L Rifas-Shiman, Chunyu Liu, The Cohorts for_x000D_ Heart and Aging Research in Genomic Epidemiology plus (CHARGE +) methylation alcohol_x000D_ working group, Kimberley Burrows, Shanshan Zhao, Maria C Magnus, Liesbeth_x000D_ Duijts, Eva Corpeleijn, Dawn L DeMeo, Augusto Litonjua, Andrea Baccarelli,_x000D_ Marie-France Hivert, Emily Oken, Harold Snieder, Vincent Jaddoe,Wenche_x000D_ Nystad, Stephanie J London, Caroline L Relton & Luisa Zuccolo	2018	0.000258	0.325112	0.4	cord blood	binge
cg13808936	Maternal alcohol consumption and offspring DNAmethylation: findings from six general population-based birth cohorts	GemmaCSharp, Ryan Arathimos, Sarah E Reese, Christian M Page, Janine_x000D_ Felix, Leanne K KÂ¨ upers, Sheryl L Rifas-Shiman, Chunyu Liu, The Cohorts for_x000D_ Heart and Aging Research in Genomic Epidemiology plus (CHARGE +) methylation alcohol_x000D_ working group, Kimberley Burrows, Shanshan Zhao, Maria C Magnus, Liesbeth_x000D_ Duijts, Eva Corpeleijn, Dawn L DeMeo, Augusto Litonjua, Andrea Baccarelli,_x000D_ Marie-France Hivert, Emily Oken, Harold Snieder, Vincent Jaddoe,Wenche_x000D_ Nystad, Stephanie J London, Caroline L Relton & Luisa Zuccolo	2018	0.000259	0.325112	-0.78	cord blood	binge
cg05887787	Maternal alcohol consumption and offspring DNAmethylation: findings from six general population-based birth cohorts	GemmaCSharp, Ryan Arathimos, Sarah E Reese, Christian M Page, Janine_x000D_ Felix, Leanne K KÂ¨ upers, Sheryl L Rifas-Shiman, Chunyu Liu, The Cohorts for_x000D_ Heart and Aging Research in Genomic Epidemiology plus (CHARGE +) methylation alcohol_x000D_ working group, Kimberley Burrows, Shanshan Zhao, Maria C Magnus, Liesbeth_x000D_ Duijts, Eva Corpeleijn, Dawn L DeMeo, Augusto Litonjua, Andrea Baccarelli,_x000D_ Marie-France Hivert, Emily Oken, Harold Snieder, Vincent Jaddoe,Wenche_x000D_ Nystad, Stephanie J London, Caroline L Relton & Luisa Zuccolo	2018	0.000259	0.325112	-0.32	cord blood	binge
cg11466309	Maternal alcohol consumption and offspring DNAmethylation: findings from six general population-based birth cohorts	GemmaCSharp, Ryan Arathimos, Sarah E Reese, Christian M Page, Janine_x000D_ Felix, Leanne K KÂ¨ upers, Sheryl L Rifas-Shiman, Chunyu Liu, The Cohorts for_x000D_ Heart and Aging Research in Genomic Epidemiology plus (CHARGE +) methylation alcohol_x000D_ working group, Kimberley Burrows, Shanshan Zhao, Maria C Magnus, Liesbeth_x000D_ Duijts, Eva Corpeleijn, Dawn L DeMeo, Augusto Litonjua, Andrea Baccarelli,_x000D_ Marie-France Hivert, Emily Oken, Harold Snieder, Vincent Jaddoe,Wenche_x000D_ Nystad, Stephanie J London, Caroline L Relton & Luisa Zuccolo	2018	0.000259	0.325112	1.06	cord blood	binge
cg06216732	Maternal alcohol consumption and offspring DNAmethylation: findings from six general population-based birth cohorts	GemmaCSharp, Ryan Arathimos, Sarah E Reese, Christian M Page, Janine_x000D_ Felix, Leanne K KÂ¨ upers, Sheryl L Rifas-Shiman, Chunyu Liu, The Cohorts for_x000D_ Heart and Aging Research in Genomic Epidemiology plus (CHARGE +) methylation alcohol_x000D_ working group, Kimberley Burrows, Shanshan Zhao, Maria C Magnus, Liesbeth_x000D_ Duijts, Eva Corpeleijn, Dawn L DeMeo, Augusto Litonjua, Andrea Baccarelli,_x000D_ Marie-France Hivert, Emily Oken, Harold Snieder, Vincent Jaddoe,Wenche_x000D_ Nystad, Stephanie J London, Caroline L Relton & Luisa Zuccolo	2018	0.00026	0.325112	0.14	cord blood	binge
cg24939710	Maternal alcohol consumption and offspring DNAmethylation: findings from six general population-based birth cohorts	GemmaCSharp, Ryan Arathimos, Sarah E Reese, Christian M Page, Janine_x000D_ Felix, Leanne K KÂ¨ upers, Sheryl L Rifas-Shiman, Chunyu Liu, The Cohorts for_x000D_ Heart and Aging Research in Genomic Epidemiology plus (CHARGE +) methylation alcohol_x000D_ working group, Kimberley Burrows, Shanshan Zhao, Maria C Magnus, Liesbeth_x000D_ Duijts, Eva Corpeleijn, Dawn L DeMeo, Augusto Litonjua, Andrea Baccarelli,_x000D_ Marie-France Hivert, Emily Oken, Harold Snieder, Vincent Jaddoe,Wenche_x000D_ Nystad, Stephanie J London, Caroline L Relton & Luisa Zuccolo	2018	0.000261	0.325112	-0.8	cord blood	binge
cg10002103	Maternal alcohol consumption and offspring DNAmethylation: findings from six general population-based birth cohorts	GemmaCSharp, Ryan Arathimos, Sarah E Reese, Christian M Page, Janine_x000D_ Felix, Leanne K KÂ¨ upers, Sheryl L Rifas-Shiman, Chunyu Liu, The Cohorts for_x000D_ Heart and Aging Research in Genomic Epidemiology plus (CHARGE +) methylation alcohol_x000D_ working group, Kimberley Burrows, Shanshan Zhao, Maria C Magnus, Liesbeth_x000D_ Duijts, Eva Corpeleijn, Dawn L DeMeo, Augusto Litonjua, Andrea Baccarelli,_x000D_ Marie-France Hivert, Emily Oken, Harold Snieder, Vincent Jaddoe,Wenche_x000D_ Nystad, Stephanie J London, Caroline L Relton & Luisa Zuccolo	2018	0.000261	0.325112	-0.32	cord blood	binge
cg00578775	Maternal alcohol consumption and offspring DNAmethylation: findings from six general population-based birth cohorts	GemmaCSharp, Ryan Arathimos, Sarah E Reese, Christian M Page, Janine_x000D_ Felix, Leanne K KÂ¨ upers, Sheryl L Rifas-Shiman, Chunyu Liu, The Cohorts for_x000D_ Heart and Aging Research in Genomic Epidemiology plus (CHARGE +) methylation alcohol_x000D_ working group, Kimberley Burrows, Shanshan Zhao, Maria C Magnus, Liesbeth_x000D_ Duijts, Eva Corpeleijn, Dawn L DeMeo, Augusto Litonjua, Andrea Baccarelli,_x000D_ Marie-France Hivert, Emily Oken, Harold Snieder, Vincent Jaddoe,Wenche_x000D_ Nystad, Stephanie J London, Caroline L Relton & Luisa Zuccolo	2018	0.000261	0.325112	-1.01	cord blood	binge
cg08843660	Maternal alcohol consumption and offspring DNAmethylation: findings from six general population-based birth cohorts	GemmaCSharp, Ryan Arathimos, Sarah E Reese, Christian M Page, Janine_x000D_ Felix, Leanne K KÂ¨ upers, Sheryl L Rifas-Shiman, Chunyu Liu, The Cohorts for_x000D_ Heart and Aging Research in Genomic Epidemiology plus (CHARGE +) methylation alcohol_x000D_ working group, Kimberley Burrows, Shanshan Zhao, Maria C Magnus, Liesbeth_x000D_ Duijts, Eva Corpeleijn, Dawn L DeMeo, Augusto Litonjua, Andrea Baccarelli,_x000D_ Marie-France Hivert, Emily Oken, Harold Snieder, Vincent Jaddoe,Wenche_x000D_ Nystad, Stephanie J London, Caroline L Relton & Luisa Zuccolo	2018	0.000263	0.325997	-0.5	cord blood	binge
cg13544405	Maternal alcohol consumption and offspring DNAmethylation: findings from six general population-based birth cohorts	GemmaCSharp, Ryan Arathimos, Sarah E Reese, Christian M Page, Janine_x000D_ Felix, Leanne K KÂ¨ upers, Sheryl L Rifas-Shiman, Chunyu Liu, The Cohorts for_x000D_ Heart and Aging Research in Genomic Epidemiology plus (CHARGE +) methylation alcohol_x000D_ working group, Kimberley Burrows, Shanshan Zhao, Maria C Magnus, Liesbeth_x000D_ Duijts, Eva Corpeleijn, Dawn L DeMeo, Augusto Litonjua, Andrea Baccarelli,_x000D_ Marie-France Hivert, Emily Oken, Harold Snieder, Vincent Jaddoe,Wenche_x000D_ Nystad, Stephanie J London, Caroline L Relton & Luisa Zuccolo	2018	0.000266	0.328372	-0.33	cord blood	binge
cg05594095	Maternal alcohol consumption and offspring DNAmethylation: findings from six general population-based birth cohorts	GemmaCSharp, Ryan Arathimos, Sarah E Reese, Christian M Page, Janine_x000D_ Felix, Leanne K KÂ¨ upers, Sheryl L Rifas-Shiman, Chunyu Liu, The Cohorts for_x000D_ Heart and Aging Research in Genomic Epidemiology plus (CHARGE +) methylation alcohol_x000D_ working group, Kimberley Burrows, Shanshan Zhao, Maria C Magnus, Liesbeth_x000D_ Duijts, Eva Corpeleijn, Dawn L DeMeo, Augusto Litonjua, Andrea Baccarelli,_x000D_ Marie-France Hivert, Emily Oken, Harold Snieder, Vincent Jaddoe,Wenche_x000D_ Nystad, Stephanie J London, Caroline L Relton & Luisa Zuccolo	2018	0.000266	0.328372	-0.51	cord blood	binge
cg22077997	Maternal alcohol consumption and offspring DNAmethylation: findings from six general population-based birth cohorts	GemmaCSharp, Ryan Arathimos, Sarah E Reese, Christian M Page, Janine_x000D_ Felix, Leanne K KÂ¨ upers, Sheryl L Rifas-Shiman, Chunyu Liu, The Cohorts for_x000D_ Heart and Aging Research in Genomic Epidemiology plus (CHARGE +) methylation alcohol_x000D_ working group, Kimberley Burrows, Shanshan Zhao, Maria C Magnus, Liesbeth_x000D_ Duijts, Eva Corpeleijn, Dawn L DeMeo, Augusto Litonjua, Andrea Baccarelli,_x000D_ Marie-France Hivert, Emily Oken, Harold Snieder, Vincent Jaddoe,Wenche_x000D_ Nystad, Stephanie J London, Caroline L Relton & Luisa Zuccolo	2018	0.000267	0.32888	-0.44	cord blood	binge
cg13441112	Maternal alcohol consumption and offspring DNAmethylation: findings from six general population-based birth cohorts	GemmaCSharp, Ryan Arathimos, Sarah E Reese, Christian M Page, Janine_x000D_ Felix, Leanne K KÂ¨ upers, Sheryl L Rifas-Shiman, Chunyu Liu, The Cohorts for_x000D_ Heart and Aging Research in Genomic Epidemiology plus (CHARGE +) methylation alcohol_x000D_ working group, Kimberley Burrows, Shanshan Zhao, Maria C Magnus, Liesbeth_x000D_ Duijts, Eva Corpeleijn, Dawn L DeMeo, Augusto Litonjua, Andrea Baccarelli,_x000D_ Marie-France Hivert, Emily Oken, Harold Snieder, Vincent Jaddoe,Wenche_x000D_ Nystad, Stephanie J London, Caroline L Relton & Luisa Zuccolo	2018	0.000268	0.32888	-0.68	cord blood	binge
cg06678772	Maternal alcohol consumption and offspring DNAmethylation: findings from six general population-based birth cohorts	GemmaCSharp, Ryan Arathimos, Sarah E Reese, Christian M Page, Janine_x000D_ Felix, Leanne K KÂ¨ upers, Sheryl L Rifas-Shiman, Chunyu Liu, The Cohorts for_x000D_ Heart and Aging Research in Genomic Epidemiology plus (CHARGE +) methylation alcohol_x000D_ working group, Kimberley Burrows, Shanshan Zhao, Maria C Magnus, Liesbeth_x000D_ Duijts, Eva Corpeleijn, Dawn L DeMeo, Augusto Litonjua, Andrea Baccarelli,_x000D_ Marie-France Hivert, Emily Oken, Harold Snieder, Vincent Jaddoe,Wenche_x000D_ Nystad, Stephanie J London, Caroline L Relton & Luisa Zuccolo	2018	0.000269	0.329255	-0.39	cord blood	binge
cg15094353	Maternal alcohol consumption and offspring DNAmethylation: findings from six general population-based birth cohorts	GemmaCSharp, Ryan Arathimos, Sarah E Reese, Christian M Page, Janine_x000D_ Felix, Leanne K KÂ¨ upers, Sheryl L Rifas-Shiman, Chunyu Liu, The Cohorts for_x000D_ Heart and Aging Research in Genomic Epidemiology plus (CHARGE +) methylation alcohol_x000D_ working group, Kimberley Burrows, Shanshan Zhao, Maria C Magnus, Liesbeth_x000D_ Duijts, Eva Corpeleijn, Dawn L DeMeo, Augusto Litonjua, Andrea Baccarelli,_x000D_ Marie-France Hivert, Emily Oken, Harold Snieder, Vincent Jaddoe,Wenche_x000D_ Nystad, Stephanie J London, Caroline L Relton & Luisa Zuccolo	2018	0.000271	0.329311	-0.51	cord blood	binge
cg25285236	Maternal alcohol consumption and offspring DNAmethylation: findings from six general population-based birth cohorts	GemmaCSharp, Ryan Arathimos, Sarah E Reese, Christian M Page, Janine_x000D_ Felix, Leanne K KÂ¨ upers, Sheryl L Rifas-Shiman, Chunyu Liu, The Cohorts for_x000D_ Heart and Aging Research in Genomic Epidemiology plus (CHARGE +) methylation alcohol_x000D_ working group, Kimberley Burrows, Shanshan Zhao, Maria C Magnus, Liesbeth_x000D_ Duijts, Eva Corpeleijn, Dawn L DeMeo, Augusto Litonjua, Andrea Baccarelli,_x000D_ Marie-France Hivert, Emily Oken, Harold Snieder, Vincent Jaddoe,Wenche_x000D_ Nystad, Stephanie J London, Caroline L Relton & Luisa Zuccolo	2018	0.000273	0.329311	-0.36	cord blood	binge
cg09519327	Maternal alcohol consumption and offspring DNAmethylation: findings from six general population-based birth cohorts	GemmaCSharp, Ryan Arathimos, Sarah E Reese, Christian M Page, Janine_x000D_ Felix, Leanne K KÂ¨ upers, Sheryl L Rifas-Shiman, Chunyu Liu, The Cohorts for_x000D_ Heart and Aging Research in Genomic Epidemiology plus (CHARGE +) methylation alcohol_x000D_ working group, Kimberley Burrows, Shanshan Zhao, Maria C Magnus, Liesbeth_x000D_ Duijts, Eva Corpeleijn, Dawn L DeMeo, Augusto Litonjua, Andrea Baccarelli,_x000D_ Marie-France Hivert, Emily Oken, Harold Snieder, Vincent Jaddoe,Wenche_x000D_ Nystad, Stephanie J London, Caroline L Relton & Luisa Zuccolo	2018	0.000273	0.329311	0.15	cord blood	binge
cg19611175	Maternal alcohol consumption and offspring DNAmethylation: findings from six general population-based birth cohorts	GemmaCSharp, Ryan Arathimos, Sarah E Reese, Christian M Page, Janine_x000D_ Felix, Leanne K KÂ¨ upers, Sheryl L Rifas-Shiman, Chunyu Liu, The Cohorts for_x000D_ Heart and Aging Research in Genomic Epidemiology plus (CHARGE +) methylation alcohol_x000D_ working group, Kimberley Burrows, Shanshan Zhao, Maria C Magnus, Liesbeth_x000D_ Duijts, Eva Corpeleijn, Dawn L DeMeo, Augusto Litonjua, Andrea Baccarelli,_x000D_ Marie-France Hivert, Emily Oken, Harold Snieder, Vincent Jaddoe,Wenche_x000D_ Nystad, Stephanie J London, Caroline L Relton & Luisa Zuccolo	2018	0.000273	0.329311	0.28	cord blood	binge
cg15025200	Maternal alcohol consumption and offspring DNAmethylation: findings from six general population-based birth cohorts	GemmaCSharp, Ryan Arathimos, Sarah E Reese, Christian M Page, Janine_x000D_ Felix, Leanne K KÂ¨ upers, Sheryl L Rifas-Shiman, Chunyu Liu, The Cohorts for_x000D_ Heart and Aging Research in Genomic Epidemiology plus (CHARGE +) methylation alcohol_x000D_ working group, Kimberley Burrows, Shanshan Zhao, Maria C Magnus, Liesbeth_x000D_ Duijts, Eva Corpeleijn, Dawn L DeMeo, Augusto Litonjua, Andrea Baccarelli,_x000D_ Marie-France Hivert, Emily Oken, Harold Snieder, Vincent Jaddoe,Wenche_x000D_ Nystad, Stephanie J London, Caroline L Relton & Luisa Zuccolo	2018	0.000274	0.329311	-1.39	cord blood	binge
cg27119612	Maternal alcohol consumption and offspring DNAmethylation: findings from six general population-based birth cohorts	GemmaCSharp, Ryan Arathimos, Sarah E Reese, Christian M Page, Janine_x000D_ Felix, Leanne K KÂ¨ upers, Sheryl L Rifas-Shiman, Chunyu Liu, The Cohorts for_x000D_ Heart and Aging Research in Genomic Epidemiology plus (CHARGE +) methylation alcohol_x000D_ working group, Kimberley Burrows, Shanshan Zhao, Maria C Magnus, Liesbeth_x000D_ Duijts, Eva Corpeleijn, Dawn L DeMeo, Augusto Litonjua, Andrea Baccarelli,_x000D_ Marie-France Hivert, Emily Oken, Harold Snieder, Vincent Jaddoe,Wenche_x000D_ Nystad, Stephanie J London, Caroline L Relton & Luisa Zuccolo	2018	0.000275	0.329311	0.8	cord blood	binge
cg19915738	Maternal alcohol consumption and offspring DNAmethylation: findings from six general population-based birth cohorts	GemmaCSharp, Ryan Arathimos, Sarah E Reese, Christian M Page, Janine_x000D_ Felix, Leanne K KÂ¨ upers, Sheryl L Rifas-Shiman, Chunyu Liu, The Cohorts for_x000D_ Heart and Aging Research in Genomic Epidemiology plus (CHARGE +) methylation alcohol_x000D_ working group, Kimberley Burrows, Shanshan Zhao, Maria C Magnus, Liesbeth_x000D_ Duijts, Eva Corpeleijn, Dawn L DeMeo, Augusto Litonjua, Andrea Baccarelli,_x000D_ Marie-France Hivert, Emily Oken, Harold Snieder, Vincent Jaddoe,Wenche_x000D_ Nystad, Stephanie J London, Caroline L Relton & Luisa Zuccolo	2018	0.000275	0.329311	0.12	cord blood	binge
cg14304496	Maternal alcohol consumption and offspring DNAmethylation: findings from six general population-based birth cohorts	GemmaCSharp, Ryan Arathimos, Sarah E Reese, Christian M Page, Janine_x000D_ Felix, Leanne K KÂ¨ upers, Sheryl L Rifas-Shiman, Chunyu Liu, The Cohorts for_x000D_ Heart and Aging Research in Genomic Epidemiology plus (CHARGE +) methylation alcohol_x000D_ working group, Kimberley Burrows, Shanshan Zhao, Maria C Magnus, Liesbeth_x000D_ Duijts, Eva Corpeleijn, Dawn L DeMeo, Augusto Litonjua, Andrea Baccarelli,_x000D_ Marie-France Hivert, Emily Oken, Harold Snieder, Vincent Jaddoe,Wenche_x000D_ Nystad, Stephanie J London, Caroline L Relton & Luisa Zuccolo	2018	0.000276	0.329311	-0.45	cord blood	binge
cg14950344	Maternal alcohol consumption and offspring DNAmethylation: findings from six general population-based birth cohorts	GemmaCSharp, Ryan Arathimos, Sarah E Reese, Christian M Page, Janine_x000D_ Felix, Leanne K KÂ¨ upers, Sheryl L Rifas-Shiman, Chunyu Liu, The Cohorts for_x000D_ Heart and Aging Research in Genomic Epidemiology plus (CHARGE +) methylation alcohol_x000D_ working group, Kimberley Burrows, Shanshan Zhao, Maria C Magnus, Liesbeth_x000D_ Duijts, Eva Corpeleijn, Dawn L DeMeo, Augusto Litonjua, Andrea Baccarelli,_x000D_ Marie-France Hivert, Emily Oken, Harold Snieder, Vincent Jaddoe,Wenche_x000D_ Nystad, Stephanie J London, Caroline L Relton & Luisa Zuccolo	2018	0.000278	0.329311	-0.32	cord blood	binge
cg17616453	Maternal alcohol consumption and offspring DNAmethylation: findings from six general population-based birth cohorts	GemmaCSharp, Ryan Arathimos, Sarah E Reese, Christian M Page, Janine_x000D_ Felix, Leanne K KÂ¨ upers, Sheryl L Rifas-Shiman, Chunyu Liu, The Cohorts for_x000D_ Heart and Aging Research in Genomic Epidemiology plus (CHARGE +) methylation alcohol_x000D_ working group, Kimberley Burrows, Shanshan Zhao, Maria C Magnus, Liesbeth_x000D_ Duijts, Eva Corpeleijn, Dawn L DeMeo, Augusto Litonjua, Andrea Baccarelli,_x000D_ Marie-France Hivert, Emily Oken, Harold Snieder, Vincent Jaddoe,Wenche_x000D_ Nystad, Stephanie J London, Caroline L Relton & Luisa Zuccolo	2018	0.000278	0.329311	-0.57	cord blood	binge
cg20559385	Maternal alcohol consumption and offspring DNAmethylation: findings from six general population-based birth cohorts	GemmaCSharp, Ryan Arathimos, Sarah E Reese, Christian M Page, Janine_x000D_ Felix, Leanne K KÂ¨ upers, Sheryl L Rifas-Shiman, Chunyu Liu, The Cohorts for_x000D_ Heart and Aging Research in Genomic Epidemiology plus (CHARGE +) methylation alcohol_x000D_ working group, Kimberley Burrows, Shanshan Zhao, Maria C Magnus, Liesbeth_x000D_ Duijts, Eva Corpeleijn, Dawn L DeMeo, Augusto Litonjua, Andrea Baccarelli,_x000D_ Marie-France Hivert, Emily Oken, Harold Snieder, Vincent Jaddoe,Wenche_x000D_ Nystad, Stephanie J London, Caroline L Relton & Luisa Zuccolo	2018	0.000279	0.329311	-0.52	cord blood	binge
cg06136054	Maternal alcohol consumption and offspring DNAmethylation: findings from six general population-based birth cohorts	GemmaCSharp, Ryan Arathimos, Sarah E Reese, Christian M Page, Janine_x000D_ Felix, Leanne K KÂ¨ upers, Sheryl L Rifas-Shiman, Chunyu Liu, The Cohorts for_x000D_ Heart and Aging Research in Genomic Epidemiology plus (CHARGE +) methylation alcohol_x000D_ working group, Kimberley Burrows, Shanshan Zhao, Maria C Magnus, Liesbeth_x000D_ Duijts, Eva Corpeleijn, Dawn L DeMeo, Augusto Litonjua, Andrea Baccarelli,_x000D_ Marie-France Hivert, Emily Oken, Harold Snieder, Vincent Jaddoe,Wenche_x000D_ Nystad, Stephanie J London, Caroline L Relton & Luisa Zuccolo	2018	0.00028	0.329311	-0.46	cord blood	binge
cg00873473	Maternal alcohol consumption and offspring DNAmethylation: findings from six general population-based birth cohorts	GemmaCSharp, Ryan Arathimos, Sarah E Reese, Christian M Page, Janine_x000D_ Felix, Leanne K KÂ¨ upers, Sheryl L Rifas-Shiman, Chunyu Liu, The Cohorts for_x000D_ Heart and Aging Research in Genomic Epidemiology plus (CHARGE +) methylation alcohol_x000D_ working group, Kimberley Burrows, Shanshan Zhao, Maria C Magnus, Liesbeth_x000D_ Duijts, Eva Corpeleijn, Dawn L DeMeo, Augusto Litonjua, Andrea Baccarelli,_x000D_ Marie-France Hivert, Emily Oken, Harold Snieder, Vincent Jaddoe,Wenche_x000D_ Nystad, Stephanie J London, Caroline L Relton & Luisa Zuccolo	2018	0.00028	0.329311	-0.08	cord blood	binge
cg07674570	Maternal alcohol consumption and offspring DNAmethylation: findings from six general population-based birth cohorts	GemmaCSharp, Ryan Arathimos, Sarah E Reese, Christian M Page, Janine_x000D_ Felix, Leanne K KÂ¨ upers, Sheryl L Rifas-Shiman, Chunyu Liu, The Cohorts for_x000D_ Heart and Aging Research in Genomic Epidemiology plus (CHARGE +) methylation alcohol_x000D_ working group, Kimberley Burrows, Shanshan Zhao, Maria C Magnus, Liesbeth_x000D_ Duijts, Eva Corpeleijn, Dawn L DeMeo, Augusto Litonjua, Andrea Baccarelli,_x000D_ Marie-France Hivert, Emily Oken, Harold Snieder, Vincent Jaddoe,Wenche_x000D_ Nystad, Stephanie J London, Caroline L Relton & Luisa Zuccolo	2018	0.00028	0.329311	-0.7	cord blood	binge
cg23482426	Maternal alcohol consumption and offspring DNAmethylation: findings from six general population-based birth cohorts	GemmaCSharp, Ryan Arathimos, Sarah E Reese, Christian M Page, Janine_x000D_ Felix, Leanne K KÂ¨ upers, Sheryl L Rifas-Shiman, Chunyu Liu, The Cohorts for_x000D_ Heart and Aging Research in Genomic Epidemiology plus (CHARGE +) methylation alcohol_x000D_ working group, Kimberley Burrows, Shanshan Zhao, Maria C Magnus, Liesbeth_x000D_ Duijts, Eva Corpeleijn, Dawn L DeMeo, Augusto Litonjua, Andrea Baccarelli,_x000D_ Marie-France Hivert, Emily Oken, Harold Snieder, Vincent Jaddoe,Wenche_x000D_ Nystad, Stephanie J London, Caroline L Relton & Luisa Zuccolo	2018	0.00028	0.329311	-0.38	cord blood	binge
cg16752985	Maternal alcohol consumption and offspring DNAmethylation: findings from six general population-based birth cohorts	GemmaCSharp, Ryan Arathimos, Sarah E Reese, Christian M Page, Janine_x000D_ Felix, Leanne K KÂ¨ upers, Sheryl L Rifas-Shiman, Chunyu Liu, The Cohorts for_x000D_ Heart and Aging Research in Genomic Epidemiology plus (CHARGE +) methylation alcohol_x000D_ working group, Kimberley Burrows, Shanshan Zhao, Maria C Magnus, Liesbeth_x000D_ Duijts, Eva Corpeleijn, Dawn L DeMeo, Augusto Litonjua, Andrea Baccarelli,_x000D_ Marie-France Hivert, Emily Oken, Harold Snieder, Vincent Jaddoe,Wenche_x000D_ Nystad, Stephanie J London, Caroline L Relton & Luisa Zuccolo	2018	0.000282	0.329311	-0.32	cord blood	binge
cg13689342	Maternal alcohol consumption and offspring DNAmethylation: findings from six general population-based birth cohorts	GemmaCSharp, Ryan Arathimos, Sarah E Reese, Christian M Page, Janine_x000D_ Felix, Leanne K KÂ¨ upers, Sheryl L Rifas-Shiman, Chunyu Liu, The Cohorts for_x000D_ Heart and Aging Research in Genomic Epidemiology plus (CHARGE +) methylation alcohol_x000D_ working group, Kimberley Burrows, Shanshan Zhao, Maria C Magnus, Liesbeth_x000D_ Duijts, Eva Corpeleijn, Dawn L DeMeo, Augusto Litonjua, Andrea Baccarelli,_x000D_ Marie-France Hivert, Emily Oken, Harold Snieder, Vincent Jaddoe,Wenche_x000D_ Nystad, Stephanie J London, Caroline L Relton & Luisa Zuccolo	2018	0.000283	0.329311	-0.46	cord blood	binge
cg16752583	Maternal alcohol consumption and offspring DNAmethylation: findings from six general population-based birth cohorts	GemmaCSharp, Ryan Arathimos, Sarah E Reese, Christian M Page, Janine_x000D_ Felix, Leanne K KÂ¨ upers, Sheryl L Rifas-Shiman, Chunyu Liu, The Cohorts for_x000D_ Heart and Aging Research in Genomic Epidemiology plus (CHARGE +) methylation alcohol_x000D_ working group, Kimberley Burrows, Shanshan Zhao, Maria C Magnus, Liesbeth_x000D_ Duijts, Eva Corpeleijn, Dawn L DeMeo, Augusto Litonjua, Andrea Baccarelli,_x000D_ Marie-France Hivert, Emily Oken, Harold Snieder, Vincent Jaddoe,Wenche_x000D_ Nystad, Stephanie J London, Caroline L Relton & Luisa Zuccolo	2018	0.000283	0.329311	-0.41	cord blood	binge
cg08661003	Maternal alcohol consumption and offspring DNAmethylation: findings from six general population-based birth cohorts	GemmaCSharp, Ryan Arathimos, Sarah E Reese, Christian M Page, Janine_x000D_ Felix, Leanne K KÂ¨ upers, Sheryl L Rifas-Shiman, Chunyu Liu, The Cohorts for_x000D_ Heart and Aging Research in Genomic Epidemiology plus (CHARGE +) methylation alcohol_x000D_ working group, Kimberley Burrows, Shanshan Zhao, Maria C Magnus, Liesbeth_x000D_ Duijts, Eva Corpeleijn, Dawn L DeMeo, Augusto Litonjua, Andrea Baccarelli,_x000D_ Marie-France Hivert, Emily Oken, Harold Snieder, Vincent Jaddoe,Wenche_x000D_ Nystad, Stephanie J London, Caroline L Relton & Luisa Zuccolo	2018	0.000284	0.329311	-0.25	cord blood	binge
cg00061811	Maternal alcohol consumption and offspring DNAmethylation: findings from six general population-based birth cohorts	GemmaCSharp, Ryan Arathimos, Sarah E Reese, Christian M Page, Janine_x000D_ Felix, Leanne K KÂ¨ upers, Sheryl L Rifas-Shiman, Chunyu Liu, The Cohorts for_x000D_ Heart and Aging Research in Genomic Epidemiology plus (CHARGE +) methylation alcohol_x000D_ working group, Kimberley Burrows, Shanshan Zhao, Maria C Magnus, Liesbeth_x000D_ Duijts, Eva Corpeleijn, Dawn L DeMeo, Augusto Litonjua, Andrea Baccarelli,_x000D_ Marie-France Hivert, Emily Oken, Harold Snieder, Vincent Jaddoe,Wenche_x000D_ Nystad, Stephanie J London, Caroline L Relton & Luisa Zuccolo	2018	0.000284	0.329311	-0.5	cord blood	binge
cg07002058	Maternal alcohol consumption and offspring DNAmethylation: findings from six general population-based birth cohorts	GemmaCSharp, Ryan Arathimos, Sarah E Reese, Christian M Page, Janine_x000D_ Felix, Leanne K KÂ¨ upers, Sheryl L Rifas-Shiman, Chunyu Liu, The Cohorts for_x000D_ Heart and Aging Research in Genomic Epidemiology plus (CHARGE +) methylation alcohol_x000D_ working group, Kimberley Burrows, Shanshan Zhao, Maria C Magnus, Liesbeth_x000D_ Duijts, Eva Corpeleijn, Dawn L DeMeo, Augusto Litonjua, Andrea Baccarelli,_x000D_ Marie-France Hivert, Emily Oken, Harold Snieder, Vincent Jaddoe,Wenche_x000D_ Nystad, Stephanie J London, Caroline L Relton & Luisa Zuccolo	2018	0.000285	0.329311	0.09	cord blood	binge
cg03231751	Maternal alcohol consumption and offspring DNAmethylation: findings from six general population-based birth cohorts	GemmaCSharp, Ryan Arathimos, Sarah E Reese, Christian M Page, Janine_x000D_ Felix, Leanne K KÂ¨ upers, Sheryl L Rifas-Shiman, Chunyu Liu, The Cohorts for_x000D_ Heart and Aging Research in Genomic Epidemiology plus (CHARGE +) methylation alcohol_x000D_ working group, Kimberley Burrows, Shanshan Zhao, Maria C Magnus, Liesbeth_x000D_ Duijts, Eva Corpeleijn, Dawn L DeMeo, Augusto Litonjua, Andrea Baccarelli,_x000D_ Marie-France Hivert, Emily Oken, Harold Snieder, Vincent Jaddoe,Wenche_x000D_ Nystad, Stephanie J London, Caroline L Relton & Luisa Zuccolo	2018	0.000287	0.329311	-0.57	cord blood	binge
cg07089276	Maternal alcohol consumption and offspring DNAmethylation: findings from six general population-based birth cohorts	GemmaCSharp, Ryan Arathimos, Sarah E Reese, Christian M Page, Janine_x000D_ Felix, Leanne K KÂ¨ upers, Sheryl L Rifas-Shiman, Chunyu Liu, The Cohorts for_x000D_ Heart and Aging Research in Genomic Epidemiology plus (CHARGE +) methylation alcohol_x000D_ working group, Kimberley Burrows, Shanshan Zhao, Maria C Magnus, Liesbeth_x000D_ Duijts, Eva Corpeleijn, Dawn L DeMeo, Augusto Litonjua, Andrea Baccarelli,_x000D_ Marie-France Hivert, Emily Oken, Harold Snieder, Vincent Jaddoe,Wenche_x000D_ Nystad, Stephanie J London, Caroline L Relton & Luisa Zuccolo	2018	0.000287	0.329311	-0.48	cord blood	binge
cg11775215	Maternal alcohol consumption and offspring DNAmethylation: findings from six general population-based birth cohorts	GemmaCSharp, Ryan Arathimos, Sarah E Reese, Christian M Page, Janine_x000D_ Felix, Leanne K KÂ¨ upers, Sheryl L Rifas-Shiman, Chunyu Liu, The Cohorts for_x000D_ Heart and Aging Research in Genomic Epidemiology plus (CHARGE +) methylation alcohol_x000D_ working group, Kimberley Burrows, Shanshan Zhao, Maria C Magnus, Liesbeth_x000D_ Duijts, Eva Corpeleijn, Dawn L DeMeo, Augusto Litonjua, Andrea Baccarelli,_x000D_ Marie-France Hivert, Emily Oken, Harold Snieder, Vincent Jaddoe,Wenche_x000D_ Nystad, Stephanie J London, Caroline L Relton & Luisa Zuccolo	2018	0.000287	0.329311	-0.5	cord blood	binge
cg24027679	Maternal alcohol consumption and offspring DNAmethylation: findings from six general population-based birth cohorts	GemmaCSharp, Ryan Arathimos, Sarah E Reese, Christian M Page, Janine_x000D_ Felix, Leanne K KÂ¨ upers, Sheryl L Rifas-Shiman, Chunyu Liu, The Cohorts for_x000D_ Heart and Aging Research in Genomic Epidemiology plus (CHARGE +) methylation alcohol_x000D_ working group, Kimberley Burrows, Shanshan Zhao, Maria C Magnus, Liesbeth_x000D_ Duijts, Eva Corpeleijn, Dawn L DeMeo, Augusto Litonjua, Andrea Baccarelli,_x000D_ Marie-France Hivert, Emily Oken, Harold Snieder, Vincent Jaddoe,Wenche_x000D_ Nystad, Stephanie J London, Caroline L Relton & Luisa Zuccolo	2018	0.000289	0.329311	-0.52	cord blood	binge
cg20265403	Maternal alcohol consumption and offspring DNAmethylation: findings from six general population-based birth cohorts	GemmaCSharp, Ryan Arathimos, Sarah E Reese, Christian M Page, Janine_x000D_ Felix, Leanne K KÂ¨ upers, Sheryl L Rifas-Shiman, Chunyu Liu, The Cohorts for_x000D_ Heart and Aging Research in Genomic Epidemiology plus (CHARGE +) methylation alcohol_x000D_ working group, Kimberley Burrows, Shanshan Zhao, Maria C Magnus, Liesbeth_x000D_ Duijts, Eva Corpeleijn, Dawn L DeMeo, Augusto Litonjua, Andrea Baccarelli,_x000D_ Marie-France Hivert, Emily Oken, Harold Snieder, Vincent Jaddoe,Wenche_x000D_ Nystad, Stephanie J London, Caroline L Relton & Luisa Zuccolo	2018	0.000289	0.329311	-0.56	cord blood	binge
cg22359162	Maternal alcohol consumption and offspring DNAmethylation: findings from six general population-based birth cohorts	GemmaCSharp, Ryan Arathimos, Sarah E Reese, Christian M Page, Janine_x000D_ Felix, Leanne K KÂ¨ upers, Sheryl L Rifas-Shiman, Chunyu Liu, The Cohorts for_x000D_ Heart and Aging Research in Genomic Epidemiology plus (CHARGE +) methylation alcohol_x000D_ working group, Kimberley Burrows, Shanshan Zhao, Maria C Magnus, Liesbeth_x000D_ Duijts, Eva Corpeleijn, Dawn L DeMeo, Augusto Litonjua, Andrea Baccarelli,_x000D_ Marie-France Hivert, Emily Oken, Harold Snieder, Vincent Jaddoe,Wenche_x000D_ Nystad, Stephanie J London, Caroline L Relton & Luisa Zuccolo	2018	0.000289	0.329311	-0.29	cord blood	binge
cg01726767	Maternal alcohol consumption and offspring DNAmethylation: findings from six general population-based birth cohorts	GemmaCSharp, Ryan Arathimos, Sarah E Reese, Christian M Page, Janine_x000D_ Felix, Leanne K KÂ¨ upers, Sheryl L Rifas-Shiman, Chunyu Liu, The Cohorts for_x000D_ Heart and Aging Research in Genomic Epidemiology plus (CHARGE +) methylation alcohol_x000D_ working group, Kimberley Burrows, Shanshan Zhao, Maria C Magnus, Liesbeth_x000D_ Duijts, Eva Corpeleijn, Dawn L DeMeo, Augusto Litonjua, Andrea Baccarelli,_x000D_ Marie-France Hivert, Emily Oken, Harold Snieder, Vincent Jaddoe,Wenche_x000D_ Nystad, Stephanie J London, Caroline L Relton & Luisa Zuccolo	2018	0.000289	0.329311	-0.7	cord blood	binge
cg12149189	Maternal alcohol consumption and offspring DNAmethylation: findings from six general population-based birth cohorts	GemmaCSharp, Ryan Arathimos, Sarah E Reese, Christian M Page, Janine_x000D_ Felix, Leanne K KÂ¨ upers, Sheryl L Rifas-Shiman, Chunyu Liu, The Cohorts for_x000D_ Heart and Aging Research in Genomic Epidemiology plus (CHARGE +) methylation alcohol_x000D_ working group, Kimberley Burrows, Shanshan Zhao, Maria C Magnus, Liesbeth_x000D_ Duijts, Eva Corpeleijn, Dawn L DeMeo, Augusto Litonjua, Andrea Baccarelli,_x000D_ Marie-France Hivert, Emily Oken, Harold Snieder, Vincent Jaddoe,Wenche_x000D_ Nystad, Stephanie J London, Caroline L Relton & Luisa Zuccolo	2018	0.000289	0.329311	-0.77	cord blood	binge
cg07322117	Maternal alcohol consumption and offspring DNAmethylation: findings from six general population-based birth cohorts	GemmaCSharp, Ryan Arathimos, Sarah E Reese, Christian M Page, Janine_x000D_ Felix, Leanne K KÂ¨ upers, Sheryl L Rifas-Shiman, Chunyu Liu, The Cohorts for_x000D_ Heart and Aging Research in Genomic Epidemiology plus (CHARGE +) methylation alcohol_x000D_ working group, Kimberley Burrows, Shanshan Zhao, Maria C Magnus, Liesbeth_x000D_ Duijts, Eva Corpeleijn, Dawn L DeMeo, Augusto Litonjua, Andrea Baccarelli,_x000D_ Marie-France Hivert, Emily Oken, Harold Snieder, Vincent Jaddoe,Wenche_x000D_ Nystad, Stephanie J London, Caroline L Relton & Luisa Zuccolo	2018	0.000291	0.329682	-0.71	cord blood	binge
cg08464702	Maternal alcohol consumption and offspring DNAmethylation: findings from six general population-based birth cohorts	GemmaCSharp, Ryan Arathimos, Sarah E Reese, Christian M Page, Janine_x000D_ Felix, Leanne K KÂ¨ upers, Sheryl L Rifas-Shiman, Chunyu Liu, The Cohorts for_x000D_ Heart and Aging Research in Genomic Epidemiology plus (CHARGE +) methylation alcohol_x000D_ working group, Kimberley Burrows, Shanshan Zhao, Maria C Magnus, Liesbeth_x000D_ Duijts, Eva Corpeleijn, Dawn L DeMeo, Augusto Litonjua, Andrea Baccarelli,_x000D_ Marie-France Hivert, Emily Oken, Harold Snieder, Vincent Jaddoe,Wenche_x000D_ Nystad, Stephanie J London, Caroline L Relton & Luisa Zuccolo	2018	0.000291	0.329682	0.08	cord blood	binge
cg06569729	Maternal alcohol consumption and offspring DNAmethylation: findings from six general population-based birth cohorts	GemmaCSharp, Ryan Arathimos, Sarah E Reese, Christian M Page, Janine_x000D_ Felix, Leanne K KÂ¨ upers, Sheryl L Rifas-Shiman, Chunyu Liu, The Cohorts for_x000D_ Heart and Aging Research in Genomic Epidemiology plus (CHARGE +) methylation alcohol_x000D_ working group, Kimberley Burrows, Shanshan Zhao, Maria C Magnus, Liesbeth_x000D_ Duijts, Eva Corpeleijn, Dawn L DeMeo, Augusto Litonjua, Andrea Baccarelli,_x000D_ Marie-France Hivert, Emily Oken, Harold Snieder, Vincent Jaddoe,Wenche_x000D_ Nystad, Stephanie J London, Caroline L Relton & Luisa Zuccolo	2018	0.000292	0.329682	-0.66	cord blood	binge
cg24690015	Maternal alcohol consumption and offspring DNAmethylation: findings from six general population-based birth cohorts	GemmaCSharp, Ryan Arathimos, Sarah E Reese, Christian M Page, Janine_x000D_ Felix, Leanne K KÂ¨ upers, Sheryl L Rifas-Shiman, Chunyu Liu, The Cohorts for_x000D_ Heart and Aging Research in Genomic Epidemiology plus (CHARGE +) methylation alcohol_x000D_ working group, Kimberley Burrows, Shanshan Zhao, Maria C Magnus, Liesbeth_x000D_ Duijts, Eva Corpeleijn, Dawn L DeMeo, Augusto Litonjua, Andrea Baccarelli,_x000D_ Marie-France Hivert, Emily Oken, Harold Snieder, Vincent Jaddoe,Wenche_x000D_ Nystad, Stephanie J London, Caroline L Relton & Luisa Zuccolo	2018	0.000293	0.329682	-0.39	cord blood	binge
cg05216332	Maternal alcohol consumption and offspring DNAmethylation: findings from six general population-based birth cohorts	GemmaCSharp, Ryan Arathimos, Sarah E Reese, Christian M Page, Janine_x000D_ Felix, Leanne K KÂ¨ upers, Sheryl L Rifas-Shiman, Chunyu Liu, The Cohorts for_x000D_ Heart and Aging Research in Genomic Epidemiology plus (CHARGE +) methylation alcohol_x000D_ working group, Kimberley Burrows, Shanshan Zhao, Maria C Magnus, Liesbeth_x000D_ Duijts, Eva Corpeleijn, Dawn L DeMeo, Augusto Litonjua, Andrea Baccarelli,_x000D_ Marie-France Hivert, Emily Oken, Harold Snieder, Vincent Jaddoe,Wenche_x000D_ Nystad, Stephanie J London, Caroline L Relton & Luisa Zuccolo	2018	0.000293	0.329682	0.17	cord blood	binge
cg27276456	Maternal alcohol consumption and offspring DNAmethylation: findings from six general population-based birth cohorts	GemmaCSharp, Ryan Arathimos, Sarah E Reese, Christian M Page, Janine_x000D_ Felix, Leanne K KÂ¨ upers, Sheryl L Rifas-Shiman, Chunyu Liu, The Cohorts for_x000D_ Heart and Aging Research in Genomic Epidemiology plus (CHARGE +) methylation alcohol_x000D_ working group, Kimberley Burrows, Shanshan Zhao, Maria C Magnus, Liesbeth_x000D_ Duijts, Eva Corpeleijn, Dawn L DeMeo, Augusto Litonjua, Andrea Baccarelli,_x000D_ Marie-France Hivert, Emily Oken, Harold Snieder, Vincent Jaddoe,Wenche_x000D_ Nystad, Stephanie J London, Caroline L Relton & Luisa Zuccolo	2018	0.000294	0.329682	-0.26	cord blood	binge
cg08098128	Maternal alcohol consumption and offspring DNAmethylation: findings from six general population-based birth cohorts	GemmaCSharp, Ryan Arathimos, Sarah E Reese, Christian M Page, Janine_x000D_ Felix, Leanne K KÂ¨ upers, Sheryl L Rifas-Shiman, Chunyu Liu, The Cohorts for_x000D_ Heart and Aging Research in Genomic Epidemiology plus (CHARGE +) methylation alcohol_x000D_ working group, Kimberley Burrows, Shanshan Zhao, Maria C Magnus, Liesbeth_x000D_ Duijts, Eva Corpeleijn, Dawn L DeMeo, Augusto Litonjua, Andrea Baccarelli,_x000D_ Marie-France Hivert, Emily Oken, Harold Snieder, Vincent Jaddoe,Wenche_x000D_ Nystad, Stephanie J London, Caroline L Relton & Luisa Zuccolo	2018	0.000295	0.330471	0.33	cord blood	binge
cg07392829	Maternal alcohol consumption and offspring DNAmethylation: findings from six general population-based birth cohorts	GemmaCSharp, Ryan Arathimos, Sarah E Reese, Christian M Page, Janine_x000D_ Felix, Leanne K KÂ¨ upers, Sheryl L Rifas-Shiman, Chunyu Liu, The Cohorts for_x000D_ Heart and Aging Research in Genomic Epidemiology plus (CHARGE +) methylation alcohol_x000D_ working group, Kimberley Burrows, Shanshan Zhao, Maria C Magnus, Liesbeth_x000D_ Duijts, Eva Corpeleijn, Dawn L DeMeo, Augusto Litonjua, Andrea Baccarelli,_x000D_ Marie-France Hivert, Emily Oken, Harold Snieder, Vincent Jaddoe,Wenche_x000D_ Nystad, Stephanie J London, Caroline L Relton & Luisa Zuccolo	2018	0.000297	0.33148	-0.38	cord blood	binge
cg17665497	Maternal alcohol consumption and offspring DNAmethylation: findings from six general population-based birth cohorts	GemmaCSharp, Ryan Arathimos, Sarah E Reese, Christian M Page, Janine_x000D_ Felix, Leanne K KÂ¨ upers, Sheryl L Rifas-Shiman, Chunyu Liu, The Cohorts for_x000D_ Heart and Aging Research in Genomic Epidemiology plus (CHARGE +) methylation alcohol_x000D_ working group, Kimberley Burrows, Shanshan Zhao, Maria C Magnus, Liesbeth_x000D_ Duijts, Eva Corpeleijn, Dawn L DeMeo, Augusto Litonjua, Andrea Baccarelli,_x000D_ Marie-France Hivert, Emily Oken, Harold Snieder, Vincent Jaddoe,Wenche_x000D_ Nystad, Stephanie J London, Caroline L Relton & Luisa Zuccolo	2018	0.000297	0.33148	-0.56	cord blood	binge
cg04017479	Maternal alcohol consumption and offspring DNAmethylation: findings from six general population-based birth cohorts	GemmaCSharp, Ryan Arathimos, Sarah E Reese, Christian M Page, Janine_x000D_ Felix, Leanne K KÂ¨ upers, Sheryl L Rifas-Shiman, Chunyu Liu, The Cohorts for_x000D_ Heart and Aging Research in Genomic Epidemiology plus (CHARGE +) methylation alcohol_x000D_ working group, Kimberley Burrows, Shanshan Zhao, Maria C Magnus, Liesbeth_x000D_ Duijts, Eva Corpeleijn, Dawn L DeMeo, Augusto Litonjua, Andrea Baccarelli,_x000D_ Marie-France Hivert, Emily Oken, Harold Snieder, Vincent Jaddoe,Wenche_x000D_ Nystad, Stephanie J London, Caroline L Relton & Luisa Zuccolo	2018	0.000299	0.332371	-0.99	cord blood	binge
cg02981368	Maternal alcohol consumption and offspring DNAmethylation: findings from six general population-based birth cohorts	GemmaCSharp, Ryan Arathimos, Sarah E Reese, Christian M Page, Janine_x000D_ Felix, Leanne K KÂ¨ upers, Sheryl L Rifas-Shiman, Chunyu Liu, The Cohorts for_x000D_ Heart and Aging Research in Genomic Epidemiology plus (CHARGE +) methylation alcohol_x000D_ working group, Kimberley Burrows, Shanshan Zhao, Maria C Magnus, Liesbeth_x000D_ Duijts, Eva Corpeleijn, Dawn L DeMeo, Augusto Litonjua, Andrea Baccarelli,_x000D_ Marie-France Hivert, Emily Oken, Harold Snieder, Vincent Jaddoe,Wenche_x000D_ Nystad, Stephanie J London, Caroline L Relton & Luisa Zuccolo	2018	0.0003	0.332918	0.55	cord blood	binge
cg10892778	Maternal alcohol consumption and offspring DNAmethylation: findings from six general population-based birth cohorts	GemmaCSharp, Ryan Arathimos, Sarah E Reese, Christian M Page, Janine_x000D_ Felix, Leanne K KÂ¨ upers, Sheryl L Rifas-Shiman, Chunyu Liu, The Cohorts for_x000D_ Heart and Aging Research in Genomic Epidemiology plus (CHARGE +) methylation alcohol_x000D_ working group, Kimberley Burrows, Shanshan Zhao, Maria C Magnus, Liesbeth_x000D_ Duijts, Eva Corpeleijn, Dawn L DeMeo, Augusto Litonjua, Andrea Baccarelli,_x000D_ Marie-France Hivert, Emily Oken, Harold Snieder, Vincent Jaddoe,Wenche_x000D_ Nystad, Stephanie J London, Caroline L Relton & Luisa Zuccolo	2018	0.000301	0.332918	-0.47	cord blood	binge
cg18547284	Maternal alcohol consumption and offspring DNAmethylation: findings from six general population-based birth cohorts	GemmaCSharp, Ryan Arathimos, Sarah E Reese, Christian M Page, Janine_x000D_ Felix, Leanne K KÂ¨ upers, Sheryl L Rifas-Shiman, Chunyu Liu, The Cohorts for_x000D_ Heart and Aging Research in Genomic Epidemiology plus (CHARGE +) methylation alcohol_x000D_ working group, Kimberley Burrows, Shanshan Zhao, Maria C Magnus, Liesbeth_x000D_ Duijts, Eva Corpeleijn, Dawn L DeMeo, Augusto Litonjua, Andrea Baccarelli,_x000D_ Marie-France Hivert, Emily Oken, Harold Snieder, Vincent Jaddoe,Wenche_x000D_ Nystad, Stephanie J London, Caroline L Relton & Luisa Zuccolo	2018	0.000301	0.332918	0.96	cord blood	binge
cg16706099	Maternal alcohol consumption and offspring DNAmethylation: findings from six general population-based birth cohorts	GemmaCSharp, Ryan Arathimos, Sarah E Reese, Christian M Page, Janine_x000D_ Felix, Leanne K KÂ¨ upers, Sheryl L Rifas-Shiman, Chunyu Liu, The Cohorts for_x000D_ Heart and Aging Research in Genomic Epidemiology plus (CHARGE +) methylation alcohol_x000D_ working group, Kimberley Burrows, Shanshan Zhao, Maria C Magnus, Liesbeth_x000D_ Duijts, Eva Corpeleijn, Dawn L DeMeo, Augusto Litonjua, Andrea Baccarelli,_x000D_ Marie-France Hivert, Emily Oken, Harold Snieder, Vincent Jaddoe,Wenche_x000D_ Nystad, Stephanie J London, Caroline L Relton & Luisa Zuccolo	2018	0.000303	0.333572	-0.62	cord blood	binge
cg24657817	Maternal alcohol consumption and offspring DNAmethylation: findings from six general population-based birth cohorts	GemmaCSharp, Ryan Arathimos, Sarah E Reese, Christian M Page, Janine_x000D_ Felix, Leanne K KÂ¨ upers, Sheryl L Rifas-Shiman, Chunyu Liu, The Cohorts for_x000D_ Heart and Aging Research in Genomic Epidemiology plus (CHARGE +) methylation alcohol_x000D_ working group, Kimberley Burrows, Shanshan Zhao, Maria C Magnus, Liesbeth_x000D_ Duijts, Eva Corpeleijn, Dawn L DeMeo, Augusto Litonjua, Andrea Baccarelli,_x000D_ Marie-France Hivert, Emily Oken, Harold Snieder, Vincent Jaddoe,Wenche_x000D_ Nystad, Stephanie J London, Caroline L Relton & Luisa Zuccolo	2018	0.000303	0.333572	0.12	cord blood	binge
cg11241455	Maternal alcohol consumption and offspring DNAmethylation: findings from six general population-based birth cohorts	GemmaCSharp, Ryan Arathimos, Sarah E Reese, Christian M Page, Janine_x000D_ Felix, Leanne K KÂ¨ upers, Sheryl L Rifas-Shiman, Chunyu Liu, The Cohorts for_x000D_ Heart and Aging Research in Genomic Epidemiology plus (CHARGE +) methylation alcohol_x000D_ working group, Kimberley Burrows, Shanshan Zhao, Maria C Magnus, Liesbeth_x000D_ Duijts, Eva Corpeleijn, Dawn L DeMeo, Augusto Litonjua, Andrea Baccarelli,_x000D_ Marie-France Hivert, Emily Oken, Harold Snieder, Vincent Jaddoe,Wenche_x000D_ Nystad, Stephanie J London, Caroline L Relton & Luisa Zuccolo	2018	0.000307	0.334197	-0.41	cord blood	binge
cg24953514	Maternal alcohol consumption and offspring DNAmethylation: findings from six general population-based birth cohorts	GemmaCSharp, Ryan Arathimos, Sarah E Reese, Christian M Page, Janine_x000D_ Felix, Leanne K KÂ¨ upers, Sheryl L Rifas-Shiman, Chunyu Liu, The Cohorts for_x000D_ Heart and Aging Research in Genomic Epidemiology plus (CHARGE +) methylation alcohol_x000D_ working group, Kimberley Burrows, Shanshan Zhao, Maria C Magnus, Liesbeth_x000D_ Duijts, Eva Corpeleijn, Dawn L DeMeo, Augusto Litonjua, Andrea Baccarelli,_x000D_ Marie-France Hivert, Emily Oken, Harold Snieder, Vincent Jaddoe,Wenche_x000D_ Nystad, Stephanie J London, Caroline L Relton & Luisa Zuccolo	2018	0.000307	0.334197	-0.24	cord blood	binge
cg22358102	Maternal alcohol consumption and offspring DNAmethylation: findings from six general population-based birth cohorts	GemmaCSharp, Ryan Arathimos, Sarah E Reese, Christian M Page, Janine_x000D_ Felix, Leanne K KÂ¨ upers, Sheryl L Rifas-Shiman, Chunyu Liu, The Cohorts for_x000D_ Heart and Aging Research in Genomic Epidemiology plus (CHARGE +) methylation alcohol_x000D_ working group, Kimberley Burrows, Shanshan Zhao, Maria C Magnus, Liesbeth_x000D_ Duijts, Eva Corpeleijn, Dawn L DeMeo, Augusto Litonjua, Andrea Baccarelli,_x000D_ Marie-France Hivert, Emily Oken, Harold Snieder, Vincent Jaddoe,Wenche_x000D_ Nystad, Stephanie J London, Caroline L Relton & Luisa Zuccolo	2018	0.000307	0.334197	-0.27	cord blood	binge
cg09488352	Maternal alcohol consumption and offspring DNAmethylation: findings from six general population-based birth cohorts	GemmaCSharp, Ryan Arathimos, Sarah E Reese, Christian M Page, Janine_x000D_ Felix, Leanne K KÂ¨ upers, Sheryl L Rifas-Shiman, Chunyu Liu, The Cohorts for_x000D_ Heart and Aging Research in Genomic Epidemiology plus (CHARGE +) methylation alcohol_x000D_ working group, Kimberley Burrows, Shanshan Zhao, Maria C Magnus, Liesbeth_x000D_ Duijts, Eva Corpeleijn, Dawn L DeMeo, Augusto Litonjua, Andrea Baccarelli,_x000D_ Marie-France Hivert, Emily Oken, Harold Snieder, Vincent Jaddoe,Wenche_x000D_ Nystad, Stephanie J London, Caroline L Relton & Luisa Zuccolo	2018	0.000307	0.334197	-0.35	cord blood	binge
cg20687610	Maternal alcohol consumption and offspring DNAmethylation: findings from six general population-based birth cohorts	GemmaCSharp, Ryan Arathimos, Sarah E Reese, Christian M Page, Janine_x000D_ Felix, Leanne K KÂ¨ upers, Sheryl L Rifas-Shiman, Chunyu Liu, The Cohorts for_x000D_ Heart and Aging Research in Genomic Epidemiology plus (CHARGE +) methylation alcohol_x000D_ working group, Kimberley Burrows, Shanshan Zhao, Maria C Magnus, Liesbeth_x000D_ Duijts, Eva Corpeleijn, Dawn L DeMeo, Augusto Litonjua, Andrea Baccarelli,_x000D_ Marie-France Hivert, Emily Oken, Harold Snieder, Vincent Jaddoe,Wenche_x000D_ Nystad, Stephanie J London, Caroline L Relton & Luisa Zuccolo	2018	0.000308	0.334197	0.32	cord blood	binge
cg27172916	Maternal alcohol consumption and offspring DNAmethylation: findings from six general population-based birth cohorts	GemmaCSharp, Ryan Arathimos, Sarah E Reese, Christian M Page, Janine_x000D_ Felix, Leanne K KÂ¨ upers, Sheryl L Rifas-Shiman, Chunyu Liu, The Cohorts for_x000D_ Heart and Aging Research in Genomic Epidemiology plus (CHARGE +) methylation alcohol_x000D_ working group, Kimberley Burrows, Shanshan Zhao, Maria C Magnus, Liesbeth_x000D_ Duijts, Eva Corpeleijn, Dawn L DeMeo, Augusto Litonjua, Andrea Baccarelli,_x000D_ Marie-France Hivert, Emily Oken, Harold Snieder, Vincent Jaddoe,Wenche_x000D_ Nystad, Stephanie J London, Caroline L Relton & Luisa Zuccolo	2018	0.000308	0.334197	0.83	cord blood	binge
cg24528350	Maternal alcohol consumption and offspring DNAmethylation: findings from six general population-based birth cohorts	GemmaCSharp, Ryan Arathimos, Sarah E Reese, Christian M Page, Janine_x000D_ Felix, Leanne K KÂ¨ upers, Sheryl L Rifas-Shiman, Chunyu Liu, The Cohorts for_x000D_ Heart and Aging Research in Genomic Epidemiology plus (CHARGE +) methylation alcohol_x000D_ working group, Kimberley Burrows, Shanshan Zhao, Maria C Magnus, Liesbeth_x000D_ Duijts, Eva Corpeleijn, Dawn L DeMeo, Augusto Litonjua, Andrea Baccarelli,_x000D_ Marie-France Hivert, Emily Oken, Harold Snieder, Vincent Jaddoe,Wenche_x000D_ Nystad, Stephanie J London, Caroline L Relton & Luisa Zuccolo	2018	0.000312	0.33695	-0.38	cord blood	binge
cg06942197	Maternal alcohol consumption and offspring DNAmethylation: findings from six general population-based birth cohorts	GemmaCSharp, Ryan Arathimos, Sarah E Reese, Christian M Page, Janine_x000D_ Felix, Leanne K KÂ¨ upers, Sheryl L Rifas-Shiman, Chunyu Liu, The Cohorts for_x000D_ Heart and Aging Research in Genomic Epidemiology plus (CHARGE +) methylation alcohol_x000D_ working group, Kimberley Burrows, Shanshan Zhao, Maria C Magnus, Liesbeth_x000D_ Duijts, Eva Corpeleijn, Dawn L DeMeo, Augusto Litonjua, Andrea Baccarelli,_x000D_ Marie-France Hivert, Emily Oken, Harold Snieder, Vincent Jaddoe,Wenche_x000D_ Nystad, Stephanie J London, Caroline L Relton & Luisa Zuccolo	2018	0.000315	0.33695	-0.42	cord blood	binge
cg00017157	Maternal alcohol consumption and offspring DNAmethylation: findings from six general population-based birth cohorts	GemmaCSharp, Ryan Arathimos, Sarah E Reese, Christian M Page, Janine_x000D_ Felix, Leanne K KÂ¨ upers, Sheryl L Rifas-Shiman, Chunyu Liu, The Cohorts for_x000D_ Heart and Aging Research in Genomic Epidemiology plus (CHARGE +) methylation alcohol_x000D_ working group, Kimberley Burrows, Shanshan Zhao, Maria C Magnus, Liesbeth_x000D_ Duijts, Eva Corpeleijn, Dawn L DeMeo, Augusto Litonjua, Andrea Baccarelli,_x000D_ Marie-France Hivert, Emily Oken, Harold Snieder, Vincent Jaddoe,Wenche_x000D_ Nystad, Stephanie J London, Caroline L Relton & Luisa Zuccolo	2018	0.000315	0.33695	6.92	cord blood	binge
cg21367586	Maternal alcohol consumption and offspring DNAmethylation: findings from six general population-based birth cohorts	GemmaCSharp, Ryan Arathimos, Sarah E Reese, Christian M Page, Janine_x000D_ Felix, Leanne K KÂ¨ upers, Sheryl L Rifas-Shiman, Chunyu Liu, The Cohorts for_x000D_ Heart and Aging Research in Genomic Epidemiology plus (CHARGE +) methylation alcohol_x000D_ working group, Kimberley Burrows, Shanshan Zhao, Maria C Magnus, Liesbeth_x000D_ Duijts, Eva Corpeleijn, Dawn L DeMeo, Augusto Litonjua, Andrea Baccarelli,_x000D_ Marie-France Hivert, Emily Oken, Harold Snieder, Vincent Jaddoe,Wenche_x000D_ Nystad, Stephanie J London, Caroline L Relton & Luisa Zuccolo	2018	0.000315	0.33695	-1.54	cord blood	binge
cg01703884	Maternal alcohol consumption and offspring DNAmethylation: findings from six general population-based birth cohorts	GemmaCSharp, Ryan Arathimos, Sarah E Reese, Christian M Page, Janine_x000D_ Felix, Leanne K KÂ¨ upers, Sheryl L Rifas-Shiman, Chunyu Liu, The Cohorts for_x000D_ Heart and Aging Research in Genomic Epidemiology plus (CHARGE +) methylation alcohol_x000D_ working group, Kimberley Burrows, Shanshan Zhao, Maria C Magnus, Liesbeth_x000D_ Duijts, Eva Corpeleijn, Dawn L DeMeo, Augusto Litonjua, Andrea Baccarelli,_x000D_ Marie-France Hivert, Emily Oken, Harold Snieder, Vincent Jaddoe,Wenche_x000D_ Nystad, Stephanie J London, Caroline L Relton & Luisa Zuccolo	2018	0.000316	0.33695	-0.39	cord blood	binge
cg26008841	Maternal alcohol consumption and offspring DNAmethylation: findings from six general population-based birth cohorts	GemmaCSharp, Ryan Arathimos, Sarah E Reese, Christian M Page, Janine_x000D_ Felix, Leanne K KÂ¨ upers, Sheryl L Rifas-Shiman, Chunyu Liu, The Cohorts for_x000D_ Heart and Aging Research in Genomic Epidemiology plus (CHARGE +) methylation alcohol_x000D_ working group, Kimberley Burrows, Shanshan Zhao, Maria C Magnus, Liesbeth_x000D_ Duijts, Eva Corpeleijn, Dawn L DeMeo, Augusto Litonjua, Andrea Baccarelli,_x000D_ Marie-France Hivert, Emily Oken, Harold Snieder, Vincent Jaddoe,Wenche_x000D_ Nystad, Stephanie J London, Caroline L Relton & Luisa Zuccolo	2018	0.000316	0.33695	-0.33	cord blood	binge
cg16578387	Maternal alcohol consumption and offspring DNAmethylation: findings from six general population-based birth cohorts	GemmaCSharp, Ryan Arathimos, Sarah E Reese, Christian M Page, Janine_x000D_ Felix, Leanne K KÂ¨ upers, Sheryl L Rifas-Shiman, Chunyu Liu, The Cohorts for_x000D_ Heart and Aging Research in Genomic Epidemiology plus (CHARGE +) methylation alcohol_x000D_ working group, Kimberley Burrows, Shanshan Zhao, Maria C Magnus, Liesbeth_x000D_ Duijts, Eva Corpeleijn, Dawn L DeMeo, Augusto Litonjua, Andrea Baccarelli,_x000D_ Marie-France Hivert, Emily Oken, Harold Snieder, Vincent Jaddoe,Wenche_x000D_ Nystad, Stephanie J London, Caroline L Relton & Luisa Zuccolo	2018	0.000317	0.33695	-0.22	cord blood	binge
cg13966883	Maternal alcohol consumption and offspring DNAmethylation: findings from six general population-based birth cohorts	GemmaCSharp, Ryan Arathimos, Sarah E Reese, Christian M Page, Janine_x000D_ Felix, Leanne K KÂ¨ upers, Sheryl L Rifas-Shiman, Chunyu Liu, The Cohorts for_x000D_ Heart and Aging Research in Genomic Epidemiology plus (CHARGE +) methylation alcohol_x000D_ working group, Kimberley Burrows, Shanshan Zhao, Maria C Magnus, Liesbeth_x000D_ Duijts, Eva Corpeleijn, Dawn L DeMeo, Augusto Litonjua, Andrea Baccarelli,_x000D_ Marie-France Hivert, Emily Oken, Harold Snieder, Vincent Jaddoe,Wenche_x000D_ Nystad, Stephanie J London, Caroline L Relton & Luisa Zuccolo	2018	0.000318	0.33695	0.09	cord blood	binge
cg03125605	Maternal alcohol consumption and offspring DNAmethylation: findings from six general population-based birth cohorts	GemmaCSharp, Ryan Arathimos, Sarah E Reese, Christian M Page, Janine_x000D_ Felix, Leanne K KÂ¨ upers, Sheryl L Rifas-Shiman, Chunyu Liu, The Cohorts for_x000D_ Heart and Aging Research in Genomic Epidemiology plus (CHARGE +) methylation alcohol_x000D_ working group, Kimberley Burrows, Shanshan Zhao, Maria C Magnus, Liesbeth_x000D_ Duijts, Eva Corpeleijn, Dawn L DeMeo, Augusto Litonjua, Andrea Baccarelli,_x000D_ Marie-France Hivert, Emily Oken, Harold Snieder, Vincent Jaddoe,Wenche_x000D_ Nystad, Stephanie J London, Caroline L Relton & Luisa Zuccolo	2018	0.000319	0.33695	0.41	cord blood	binge
cg14716780	Maternal alcohol consumption and offspring DNAmethylation: findings from six general population-based birth cohorts	GemmaCSharp, Ryan Arathimos, Sarah E Reese, Christian M Page, Janine_x000D_ Felix, Leanne K KÂ¨ upers, Sheryl L Rifas-Shiman, Chunyu Liu, The Cohorts for_x000D_ Heart and Aging Research in Genomic Epidemiology plus (CHARGE +) methylation alcohol_x000D_ working group, Kimberley Burrows, Shanshan Zhao, Maria C Magnus, Liesbeth_x000D_ Duijts, Eva Corpeleijn, Dawn L DeMeo, Augusto Litonjua, Andrea Baccarelli,_x000D_ Marie-France Hivert, Emily Oken, Harold Snieder, Vincent Jaddoe,Wenche_x000D_ Nystad, Stephanie J London, Caroline L Relton & Luisa Zuccolo	2018	0.000319	0.33695	-0.35	cord blood	binge
cg01210288	Maternal alcohol consumption and offspring DNAmethylation: findings from six general population-based birth cohorts	GemmaCSharp, Ryan Arathimos, Sarah E Reese, Christian M Page, Janine_x000D_ Felix, Leanne K KÂ¨ upers, Sheryl L Rifas-Shiman, Chunyu Liu, The Cohorts for_x000D_ Heart and Aging Research in Genomic Epidemiology plus (CHARGE +) methylation alcohol_x000D_ working group, Kimberley Burrows, Shanshan Zhao, Maria C Magnus, Liesbeth_x000D_ Duijts, Eva Corpeleijn, Dawn L DeMeo, Augusto Litonjua, Andrea Baccarelli,_x000D_ Marie-France Hivert, Emily Oken, Harold Snieder, Vincent Jaddoe,Wenche_x000D_ Nystad, Stephanie J London, Caroline L Relton & Luisa Zuccolo	2018	0.000321	0.33695	-0.46	cord blood	binge
cg22840583	Maternal alcohol consumption and offspring DNAmethylation: findings from six general population-based birth cohorts	GemmaCSharp, Ryan Arathimos, Sarah E Reese, Christian M Page, Janine_x000D_ Felix, Leanne K KÂ¨ upers, Sheryl L Rifas-Shiman, Chunyu Liu, The Cohorts for_x000D_ Heart and Aging Research in Genomic Epidemiology plus (CHARGE +) methylation alcohol_x000D_ working group, Kimberley Burrows, Shanshan Zhao, Maria C Magnus, Liesbeth_x000D_ Duijts, Eva Corpeleijn, Dawn L DeMeo, Augusto Litonjua, Andrea Baccarelli,_x000D_ Marie-France Hivert, Emily Oken, Harold Snieder, Vincent Jaddoe,Wenche_x000D_ Nystad, Stephanie J London, Caroline L Relton & Luisa Zuccolo	2018	0.000323	0.33695	1.72	cord blood	binge
cg12951726	Maternal alcohol consumption and offspring DNAmethylation: findings from six general population-based birth cohorts	GemmaCSharp, Ryan Arathimos, Sarah E Reese, Christian M Page, Janine_x000D_ Felix, Leanne K KÂ¨ upers, Sheryl L Rifas-Shiman, Chunyu Liu, The Cohorts for_x000D_ Heart and Aging Research in Genomic Epidemiology plus (CHARGE +) methylation alcohol_x000D_ working group, Kimberley Burrows, Shanshan Zhao, Maria C Magnus, Liesbeth_x000D_ Duijts, Eva Corpeleijn, Dawn L DeMeo, Augusto Litonjua, Andrea Baccarelli,_x000D_ Marie-France Hivert, Emily Oken, Harold Snieder, Vincent Jaddoe,Wenche_x000D_ Nystad, Stephanie J London, Caroline L Relton & Luisa Zuccolo	2018	0.000324	0.33695	0.65	cord blood	binge
cg14174526	Maternal alcohol consumption and offspring DNAmethylation: findings from six general population-based birth cohorts	GemmaCSharp, Ryan Arathimos, Sarah E Reese, Christian M Page, Janine_x000D_ Felix, Leanne K KÂ¨ upers, Sheryl L Rifas-Shiman, Chunyu Liu, The Cohorts for_x000D_ Heart and Aging Research in Genomic Epidemiology plus (CHARGE +) methylation alcohol_x000D_ working group, Kimberley Burrows, Shanshan Zhao, Maria C Magnus, Liesbeth_x000D_ Duijts, Eva Corpeleijn, Dawn L DeMeo, Augusto Litonjua, Andrea Baccarelli,_x000D_ Marie-France Hivert, Emily Oken, Harold Snieder, Vincent Jaddoe,Wenche_x000D_ Nystad, Stephanie J London, Caroline L Relton & Luisa Zuccolo	2018	0.000325	0.33695	-0.97	cord blood	binge
cg14278148	Maternal alcohol consumption and offspring DNAmethylation: findings from six general population-based birth cohorts	GemmaCSharp, Ryan Arathimos, Sarah E Reese, Christian M Page, Janine_x000D_ Felix, Leanne K KÂ¨ upers, Sheryl L Rifas-Shiman, Chunyu Liu, The Cohorts for_x000D_ Heart and Aging Research in Genomic Epidemiology plus (CHARGE +) methylation alcohol_x000D_ working group, Kimberley Burrows, Shanshan Zhao, Maria C Magnus, Liesbeth_x000D_ Duijts, Eva Corpeleijn, Dawn L DeMeo, Augusto Litonjua, Andrea Baccarelli,_x000D_ Marie-France Hivert, Emily Oken, Harold Snieder, Vincent Jaddoe,Wenche_x000D_ Nystad, Stephanie J London, Caroline L Relton & Luisa Zuccolo	2018	0.000325	0.33695	-0.84	cord blood	binge
cg26163234	Maternal alcohol consumption and offspring DNAmethylation: findings from six general population-based birth cohorts	GemmaCSharp, Ryan Arathimos, Sarah E Reese, Christian M Page, Janine_x000D_ Felix, Leanne K KÂ¨ upers, Sheryl L Rifas-Shiman, Chunyu Liu, The Cohorts for_x000D_ Heart and Aging Research in Genomic Epidemiology plus (CHARGE +) methylation alcohol_x000D_ working group, Kimberley Burrows, Shanshan Zhao, Maria C Magnus, Liesbeth_x000D_ Duijts, Eva Corpeleijn, Dawn L DeMeo, Augusto Litonjua, Andrea Baccarelli,_x000D_ Marie-France Hivert, Emily Oken, Harold Snieder, Vincent Jaddoe,Wenche_x000D_ Nystad, Stephanie J London, Caroline L Relton & Luisa Zuccolo	2018	0.000326	0.33695	-0.31	cord blood	binge
cg09579536	Maternal alcohol consumption and offspring DNAmethylation: findings from six general population-based birth cohorts	GemmaCSharp, Ryan Arathimos, Sarah E Reese, Christian M Page, Janine_x000D_ Felix, Leanne K KÂ¨ upers, Sheryl L Rifas-Shiman, Chunyu Liu, The Cohorts for_x000D_ Heart and Aging Research in Genomic Epidemiology plus (CHARGE +) methylation alcohol_x000D_ working group, Kimberley Burrows, Shanshan Zhao, Maria C Magnus, Liesbeth_x000D_ Duijts, Eva Corpeleijn, Dawn L DeMeo, Augusto Litonjua, Andrea Baccarelli,_x000D_ Marie-France Hivert, Emily Oken, Harold Snieder, Vincent Jaddoe,Wenche_x000D_ Nystad, Stephanie J London, Caroline L Relton & Luisa Zuccolo	2018	0.000327	0.33695	-0.35	cord blood	binge
cg18537617	Maternal alcohol consumption and offspring DNAmethylation: findings from six general population-based birth cohorts	GemmaCSharp, Ryan Arathimos, Sarah E Reese, Christian M Page, Janine_x000D_ Felix, Leanne K KÂ¨ upers, Sheryl L Rifas-Shiman, Chunyu Liu, The Cohorts for_x000D_ Heart and Aging Research in Genomic Epidemiology plus (CHARGE +) methylation alcohol_x000D_ working group, Kimberley Burrows, Shanshan Zhao, Maria C Magnus, Liesbeth_x000D_ Duijts, Eva Corpeleijn, Dawn L DeMeo, Augusto Litonjua, Andrea Baccarelli,_x000D_ Marie-France Hivert, Emily Oken, Harold Snieder, Vincent Jaddoe,Wenche_x000D_ Nystad, Stephanie J London, Caroline L Relton & Luisa Zuccolo	2018	0.000328	0.33695	-0.37	cord blood	binge
cg06894891	Maternal alcohol consumption and offspring DNAmethylation: findings from six general population-based birth cohorts	GemmaCSharp, Ryan Arathimos, Sarah E Reese, Christian M Page, Janine_x000D_ Felix, Leanne K KÂ¨ upers, Sheryl L Rifas-Shiman, Chunyu Liu, The Cohorts for_x000D_ Heart and Aging Research in Genomic Epidemiology plus (CHARGE +) methylation alcohol_x000D_ working group, Kimberley Burrows, Shanshan Zhao, Maria C Magnus, Liesbeth_x000D_ Duijts, Eva Corpeleijn, Dawn L DeMeo, Augusto Litonjua, Andrea Baccarelli,_x000D_ Marie-France Hivert, Emily Oken, Harold Snieder, Vincent Jaddoe,Wenche_x000D_ Nystad, Stephanie J London, Caroline L Relton & Luisa Zuccolo	2018	0.000328	0.33695	-0.6	cord blood	binge
cg07160746	Maternal alcohol consumption and offspring DNAmethylation: findings from six general population-based birth cohorts	GemmaCSharp, Ryan Arathimos, Sarah E Reese, Christian M Page, Janine_x000D_ Felix, Leanne K KÂ¨ upers, Sheryl L Rifas-Shiman, Chunyu Liu, The Cohorts for_x000D_ Heart and Aging Research in Genomic Epidemiology plus (CHARGE +) methylation alcohol_x000D_ working group, Kimberley Burrows, Shanshan Zhao, Maria C Magnus, Liesbeth_x000D_ Duijts, Eva Corpeleijn, Dawn L DeMeo, Augusto Litonjua, Andrea Baccarelli,_x000D_ Marie-France Hivert, Emily Oken, Harold Snieder, Vincent Jaddoe,Wenche_x000D_ Nystad, Stephanie J London, Caroline L Relton & Luisa Zuccolo	2018	0.000328	0.33695	-0.69	cord blood	binge
cg18638769	Maternal alcohol consumption and offspring DNAmethylation: findings from six general population-based birth cohorts	GemmaCSharp, Ryan Arathimos, Sarah E Reese, Christian M Page, Janine_x000D_ Felix, Leanne K KÂ¨ upers, Sheryl L Rifas-Shiman, Chunyu Liu, The Cohorts for_x000D_ Heart and Aging Research in Genomic Epidemiology plus (CHARGE +) methylation alcohol_x000D_ working group, Kimberley Burrows, Shanshan Zhao, Maria C Magnus, Liesbeth_x000D_ Duijts, Eva Corpeleijn, Dawn L DeMeo, Augusto Litonjua, Andrea Baccarelli,_x000D_ Marie-France Hivert, Emily Oken, Harold Snieder, Vincent Jaddoe,Wenche_x000D_ Nystad, Stephanie J London, Caroline L Relton & Luisa Zuccolo	2018	0.000329	0.33695	-0.29	cord blood	binge
cg01392544	Maternal alcohol consumption and offspring DNAmethylation: findings from six general population-based birth cohorts	GemmaCSharp, Ryan Arathimos, Sarah E Reese, Christian M Page, Janine_x000D_ Felix, Leanne K KÂ¨ upers, Sheryl L Rifas-Shiman, Chunyu Liu, The Cohorts for_x000D_ Heart and Aging Research in Genomic Epidemiology plus (CHARGE +) methylation alcohol_x000D_ working group, Kimberley Burrows, Shanshan Zhao, Maria C Magnus, Liesbeth_x000D_ Duijts, Eva Corpeleijn, Dawn L DeMeo, Augusto Litonjua, Andrea Baccarelli,_x000D_ Marie-France Hivert, Emily Oken, Harold Snieder, Vincent Jaddoe,Wenche_x000D_ Nystad, Stephanie J London, Caroline L Relton & Luisa Zuccolo	2018	0.000332	0.33695	0.08	cord blood	binge
cg10759972	Maternal alcohol consumption and offspring DNAmethylation: findings from six general population-based birth cohorts	GemmaCSharp, Ryan Arathimos, Sarah E Reese, Christian M Page, Janine_x000D_ Felix, Leanne K KÂ¨ upers, Sheryl L Rifas-Shiman, Chunyu Liu, The Cohorts for_x000D_ Heart and Aging Research in Genomic Epidemiology plus (CHARGE +) methylation alcohol_x000D_ working group, Kimberley Burrows, Shanshan Zhao, Maria C Magnus, Liesbeth_x000D_ Duijts, Eva Corpeleijn, Dawn L DeMeo, Augusto Litonjua, Andrea Baccarelli,_x000D_ Marie-France Hivert, Emily Oken, Harold Snieder, Vincent Jaddoe,Wenche_x000D_ Nystad, Stephanie J London, Caroline L Relton & Luisa Zuccolo	2018	0.000332	0.33695	0.88	cord blood	binge
cg04728073	Maternal alcohol consumption and offspring DNAmethylation: findings from six general population-based birth cohorts	GemmaCSharp, Ryan Arathimos, Sarah E Reese, Christian M Page, Janine_x000D_ Felix, Leanne K KÂ¨ upers, Sheryl L Rifas-Shiman, Chunyu Liu, The Cohorts for_x000D_ Heart and Aging Research in Genomic Epidemiology plus (CHARGE +) methylation alcohol_x000D_ working group, Kimberley Burrows, Shanshan Zhao, Maria C Magnus, Liesbeth_x000D_ Duijts, Eva Corpeleijn, Dawn L DeMeo, Augusto Litonjua, Andrea Baccarelli,_x000D_ Marie-France Hivert, Emily Oken, Harold Snieder, Vincent Jaddoe,Wenche_x000D_ Nystad, Stephanie J London, Caroline L Relton & Luisa Zuccolo	2018	0.000332	0.33695	-0.32	cord blood	binge
cg09020336	Maternal alcohol consumption and offspring DNAmethylation: findings from six general population-based birth cohorts	GemmaCSharp, Ryan Arathimos, Sarah E Reese, Christian M Page, Janine_x000D_ Felix, Leanne K KÂ¨ upers, Sheryl L Rifas-Shiman, Chunyu Liu, The Cohorts for_x000D_ Heart and Aging Research in Genomic Epidemiology plus (CHARGE +) methylation alcohol_x000D_ working group, Kimberley Burrows, Shanshan Zhao, Maria C Magnus, Liesbeth_x000D_ Duijts, Eva Corpeleijn, Dawn L DeMeo, Augusto Litonjua, Andrea Baccarelli,_x000D_ Marie-France Hivert, Emily Oken, Harold Snieder, Vincent Jaddoe,Wenche_x000D_ Nystad, Stephanie J London, Caroline L Relton & Luisa Zuccolo	2018	0.000332	0.33695	1.23	cord blood	binge
cg23630798	Maternal alcohol consumption and offspring DNAmethylation: findings from six general population-based birth cohorts	GemmaCSharp, Ryan Arathimos, Sarah E Reese, Christian M Page, Janine_x000D_ Felix, Leanne K KÂ¨ upers, Sheryl L Rifas-Shiman, Chunyu Liu, The Cohorts for_x000D_ Heart and Aging Research in Genomic Epidemiology plus (CHARGE +) methylation alcohol_x000D_ working group, Kimberley Burrows, Shanshan Zhao, Maria C Magnus, Liesbeth_x000D_ Duijts, Eva Corpeleijn, Dawn L DeMeo, Augusto Litonjua, Andrea Baccarelli,_x000D_ Marie-France Hivert, Emily Oken, Harold Snieder, Vincent Jaddoe,Wenche_x000D_ Nystad, Stephanie J London, Caroline L Relton & Luisa Zuccolo	2018	0.000333	0.33695	-0.43	cord blood	binge
cg16452067	Maternal alcohol consumption and offspring DNAmethylation: findings from six general population-based birth cohorts	GemmaCSharp, Ryan Arathimos, Sarah E Reese, Christian M Page, Janine_x000D_ Felix, Leanne K KÂ¨ upers, Sheryl L Rifas-Shiman, Chunyu Liu, The Cohorts for_x000D_ Heart and Aging Research in Genomic Epidemiology plus (CHARGE +) methylation alcohol_x000D_ working group, Kimberley Burrows, Shanshan Zhao, Maria C Magnus, Liesbeth_x000D_ Duijts, Eva Corpeleijn, Dawn L DeMeo, Augusto Litonjua, Andrea Baccarelli,_x000D_ Marie-France Hivert, Emily Oken, Harold Snieder, Vincent Jaddoe,Wenche_x000D_ Nystad, Stephanie J London, Caroline L Relton & Luisa Zuccolo	2018	0.000335	0.33695	-0.76	cord blood	binge
cg13167443	Maternal alcohol consumption and offspring DNAmethylation: findings from six general population-based birth cohorts	GemmaCSharp, Ryan Arathimos, Sarah E Reese, Christian M Page, Janine_x000D_ Felix, Leanne K KÂ¨ upers, Sheryl L Rifas-Shiman, Chunyu Liu, The Cohorts for_x000D_ Heart and Aging Research in Genomic Epidemiology plus (CHARGE +) methylation alcohol_x000D_ working group, Kimberley Burrows, Shanshan Zhao, Maria C Magnus, Liesbeth_x000D_ Duijts, Eva Corpeleijn, Dawn L DeMeo, Augusto Litonjua, Andrea Baccarelli,_x000D_ Marie-France Hivert, Emily Oken, Harold Snieder, Vincent Jaddoe,Wenche_x000D_ Nystad, Stephanie J London, Caroline L Relton & Luisa Zuccolo	2018	0.000336	0.33695	-0.44	cord blood	binge
cg03222975	Maternal alcohol consumption and offspring DNAmethylation: findings from six general population-based birth cohorts	GemmaCSharp, Ryan Arathimos, Sarah E Reese, Christian M Page, Janine_x000D_ Felix, Leanne K KÂ¨ upers, Sheryl L Rifas-Shiman, Chunyu Liu, The Cohorts for_x000D_ Heart and Aging Research in Genomic Epidemiology plus (CHARGE +) methylation alcohol_x000D_ working group, Kimberley Burrows, Shanshan Zhao, Maria C Magnus, Liesbeth_x000D_ Duijts, Eva Corpeleijn, Dawn L DeMeo, Augusto Litonjua, Andrea Baccarelli,_x000D_ Marie-France Hivert, Emily Oken, Harold Snieder, Vincent Jaddoe,Wenche_x000D_ Nystad, Stephanie J London, Caroline L Relton & Luisa Zuccolo	2018	0.000337	0.33695	-0.41	cord blood	binge
cg19764335	Maternal alcohol consumption and offspring DNAmethylation: findings from six general population-based birth cohorts	GemmaCSharp, Ryan Arathimos, Sarah E Reese, Christian M Page, Janine_x000D_ Felix, Leanne K KÂ¨ upers, Sheryl L Rifas-Shiman, Chunyu Liu, The Cohorts for_x000D_ Heart and Aging Research in Genomic Epidemiology plus (CHARGE +) methylation alcohol_x000D_ working group, Kimberley Burrows, Shanshan Zhao, Maria C Magnus, Liesbeth_x000D_ Duijts, Eva Corpeleijn, Dawn L DeMeo, Augusto Litonjua, Andrea Baccarelli,_x000D_ Marie-France Hivert, Emily Oken, Harold Snieder, Vincent Jaddoe,Wenche_x000D_ Nystad, Stephanie J London, Caroline L Relton & Luisa Zuccolo	2018	0.000337	0.33695	0.08	cord blood	binge
cg20737451	Maternal alcohol consumption and offspring DNAmethylation: findings from six general population-based birth cohorts	GemmaCSharp, Ryan Arathimos, Sarah E Reese, Christian M Page, Janine_x000D_ Felix, Leanne K KÂ¨ upers, Sheryl L Rifas-Shiman, Chunyu Liu, The Cohorts for_x000D_ Heart and Aging Research in Genomic Epidemiology plus (CHARGE +) methylation alcohol_x000D_ working group, Kimberley Burrows, Shanshan Zhao, Maria C Magnus, Liesbeth_x000D_ Duijts, Eva Corpeleijn, Dawn L DeMeo, Augusto Litonjua, Andrea Baccarelli,_x000D_ Marie-France Hivert, Emily Oken, Harold Snieder, Vincent Jaddoe,Wenche_x000D_ Nystad, Stephanie J London, Caroline L Relton & Luisa Zuccolo	2018	0.000337	0.33695	-0.41	cord blood	binge
cg12470092	Maternal alcohol consumption and offspring DNAmethylation: findings from six general population-based birth cohorts	GemmaCSharp, Ryan Arathimos, Sarah E Reese, Christian M Page, Janine_x000D_ Felix, Leanne K KÂ¨ upers, Sheryl L Rifas-Shiman, Chunyu Liu, The Cohorts for_x000D_ Heart and Aging Research in Genomic Epidemiology plus (CHARGE +) methylation alcohol_x000D_ working group, Kimberley Burrows, Shanshan Zhao, Maria C Magnus, Liesbeth_x000D_ Duijts, Eva Corpeleijn, Dawn L DeMeo, Augusto Litonjua, Andrea Baccarelli,_x000D_ Marie-France Hivert, Emily Oken, Harold Snieder, Vincent Jaddoe,Wenche_x000D_ Nystad, Stephanie J London, Caroline L Relton & Luisa Zuccolo	2018	0.000337	0.33695	-0.69	cord blood	binge
cg20876852	Maternal alcohol consumption and offspring DNAmethylation: findings from six general population-based birth cohorts	GemmaCSharp, Ryan Arathimos, Sarah E Reese, Christian M Page, Janine_x000D_ Felix, Leanne K KÂ¨ upers, Sheryl L Rifas-Shiman, Chunyu Liu, The Cohorts for_x000D_ Heart and Aging Research in Genomic Epidemiology plus (CHARGE +) methylation alcohol_x000D_ working group, Kimberley Burrows, Shanshan Zhao, Maria C Magnus, Liesbeth_x000D_ Duijts, Eva Corpeleijn, Dawn L DeMeo, Augusto Litonjua, Andrea Baccarelli,_x000D_ Marie-France Hivert, Emily Oken, Harold Snieder, Vincent Jaddoe,Wenche_x000D_ Nystad, Stephanie J London, Caroline L Relton & Luisa Zuccolo	2018	0.000338	0.33695	-0.82	cord blood	binge
cg00786165	Maternal alcohol consumption and offspring DNAmethylation: findings from six general population-based birth cohorts	GemmaCSharp, Ryan Arathimos, Sarah E Reese, Christian M Page, Janine_x000D_ Felix, Leanne K KÂ¨ upers, Sheryl L Rifas-Shiman, Chunyu Liu, The Cohorts for_x000D_ Heart and Aging Research in Genomic Epidemiology plus (CHARGE +) methylation alcohol_x000D_ working group, Kimberley Burrows, Shanshan Zhao, Maria C Magnus, Liesbeth_x000D_ Duijts, Eva Corpeleijn, Dawn L DeMeo, Augusto Litonjua, Andrea Baccarelli,_x000D_ Marie-France Hivert, Emily Oken, Harold Snieder, Vincent Jaddoe,Wenche_x000D_ Nystad, Stephanie J London, Caroline L Relton & Luisa Zuccolo	2018	0.00034	0.33695	-1.1	cord blood	binge
cg09050058	Maternal alcohol consumption and offspring DNAmethylation: findings from six general population-based birth cohorts	GemmaCSharp, Ryan Arathimos, Sarah E Reese, Christian M Page, Janine_x000D_ Felix, Leanne K KÂ¨ upers, Sheryl L Rifas-Shiman, Chunyu Liu, The Cohorts for_x000D_ Heart and Aging Research in Genomic Epidemiology plus (CHARGE +) methylation alcohol_x000D_ working group, Kimberley Burrows, Shanshan Zhao, Maria C Magnus, Liesbeth_x000D_ Duijts, Eva Corpeleijn, Dawn L DeMeo, Augusto Litonjua, Andrea Baccarelli,_x000D_ Marie-France Hivert, Emily Oken, Harold Snieder, Vincent Jaddoe,Wenche_x000D_ Nystad, Stephanie J London, Caroline L Relton & Luisa Zuccolo	2018	0.00034	0.33695	-0.73	cord blood	binge
cg12508426	Maternal alcohol consumption and offspring DNAmethylation: findings from six general population-based birth cohorts	GemmaCSharp, Ryan Arathimos, Sarah E Reese, Christian M Page, Janine_x000D_ Felix, Leanne K KÂ¨ upers, Sheryl L Rifas-Shiman, Chunyu Liu, The Cohorts for_x000D_ Heart and Aging Research in Genomic Epidemiology plus (CHARGE +) methylation alcohol_x000D_ working group, Kimberley Burrows, Shanshan Zhao, Maria C Magnus, Liesbeth_x000D_ Duijts, Eva Corpeleijn, Dawn L DeMeo, Augusto Litonjua, Andrea Baccarelli,_x000D_ Marie-France Hivert, Emily Oken, Harold Snieder, Vincent Jaddoe,Wenche_x000D_ Nystad, Stephanie J London, Caroline L Relton & Luisa Zuccolo	2018	0.000341	0.33695	-0.55	cord blood	binge
cg15481791	Maternal alcohol consumption and offspring DNAmethylation: findings from six general population-based birth cohorts	GemmaCSharp, Ryan Arathimos, Sarah E Reese, Christian M Page, Janine_x000D_ Felix, Leanne K KÂ¨ upers, Sheryl L Rifas-Shiman, Chunyu Liu, The Cohorts for_x000D_ Heart and Aging Research in Genomic Epidemiology plus (CHARGE +) methylation alcohol_x000D_ working group, Kimberley Burrows, Shanshan Zhao, Maria C Magnus, Liesbeth_x000D_ Duijts, Eva Corpeleijn, Dawn L DeMeo, Augusto Litonjua, Andrea Baccarelli,_x000D_ Marie-France Hivert, Emily Oken, Harold Snieder, Vincent Jaddoe,Wenche_x000D_ Nystad, Stephanie J London, Caroline L Relton & Luisa Zuccolo	2018	0.000341	0.33695	-0.43	cord blood	binge
cg07305859	Maternal alcohol consumption and offspring DNAmethylation: findings from six general population-based birth cohorts	GemmaCSharp, Ryan Arathimos, Sarah E Reese, Christian M Page, Janine_x000D_ Felix, Leanne K KÂ¨ upers, Sheryl L Rifas-Shiman, Chunyu Liu, The Cohorts for_x000D_ Heart and Aging Research in Genomic Epidemiology plus (CHARGE +) methylation alcohol_x000D_ working group, Kimberley Burrows, Shanshan Zhao, Maria C Magnus, Liesbeth_x000D_ Duijts, Eva Corpeleijn, Dawn L DeMeo, Augusto Litonjua, Andrea Baccarelli,_x000D_ Marie-France Hivert, Emily Oken, Harold Snieder, Vincent Jaddoe,Wenche_x000D_ Nystad, Stephanie J London, Caroline L Relton & Luisa Zuccolo	2018	0.000342	0.33695	-0.39	cord blood	binge
cg19058865	Maternal alcohol consumption and offspring DNAmethylation: findings from six general population-based birth cohorts	GemmaCSharp, Ryan Arathimos, Sarah E Reese, Christian M Page, Janine_x000D_ Felix, Leanne K KÂ¨ upers, Sheryl L Rifas-Shiman, Chunyu Liu, The Cohorts for_x000D_ Heart and Aging Research in Genomic Epidemiology plus (CHARGE +) methylation alcohol_x000D_ working group, Kimberley Burrows, Shanshan Zhao, Maria C Magnus, Liesbeth_x000D_ Duijts, Eva Corpeleijn, Dawn L DeMeo, Augusto Litonjua, Andrea Baccarelli,_x000D_ Marie-France Hivert, Emily Oken, Harold Snieder, Vincent Jaddoe,Wenche_x000D_ Nystad, Stephanie J London, Caroline L Relton & Luisa Zuccolo	2018	0.000342	0.33695	0.15	cord blood	binge
cg18070442	Maternal alcohol consumption and offspring DNAmethylation: findings from six general population-based birth cohorts	GemmaCSharp, Ryan Arathimos, Sarah E Reese, Christian M Page, Janine_x000D_ Felix, Leanne K KÂ¨ upers, Sheryl L Rifas-Shiman, Chunyu Liu, The Cohorts for_x000D_ Heart and Aging Research in Genomic Epidemiology plus (CHARGE +) methylation alcohol_x000D_ working group, Kimberley Burrows, Shanshan Zhao, Maria C Magnus, Liesbeth_x000D_ Duijts, Eva Corpeleijn, Dawn L DeMeo, Augusto Litonjua, Andrea Baccarelli,_x000D_ Marie-France Hivert, Emily Oken, Harold Snieder, Vincent Jaddoe,Wenche_x000D_ Nystad, Stephanie J London, Caroline L Relton & Luisa Zuccolo	2018	0.000345	0.33695	-0.46	cord blood	binge
cg11841652	Maternal alcohol consumption and offspring DNAmethylation: findings from six general population-based birth cohorts	GemmaCSharp, Ryan Arathimos, Sarah E Reese, Christian M Page, Janine_x000D_ Felix, Leanne K KÂ¨ upers, Sheryl L Rifas-Shiman, Chunyu Liu, The Cohorts for_x000D_ Heart and Aging Research in Genomic Epidemiology plus (CHARGE +) methylation alcohol_x000D_ working group, Kimberley Burrows, Shanshan Zhao, Maria C Magnus, Liesbeth_x000D_ Duijts, Eva Corpeleijn, Dawn L DeMeo, Augusto Litonjua, Andrea Baccarelli,_x000D_ Marie-France Hivert, Emily Oken, Harold Snieder, Vincent Jaddoe,Wenche_x000D_ Nystad, Stephanie J London, Caroline L Relton & Luisa Zuccolo	2018	0.000345	0.33695	-0.4	cord blood	binge
cg15428453	Maternal alcohol consumption and offspring DNAmethylation: findings from six general population-based birth cohorts	GemmaCSharp, Ryan Arathimos, Sarah E Reese, Christian M Page, Janine_x000D_ Felix, Leanne K KÂ¨ upers, Sheryl L Rifas-Shiman, Chunyu Liu, The Cohorts for_x000D_ Heart and Aging Research in Genomic Epidemiology plus (CHARGE +) methylation alcohol_x000D_ working group, Kimberley Burrows, Shanshan Zhao, Maria C Magnus, Liesbeth_x000D_ Duijts, Eva Corpeleijn, Dawn L DeMeo, Augusto Litonjua, Andrea Baccarelli,_x000D_ Marie-France Hivert, Emily Oken, Harold Snieder, Vincent Jaddoe,Wenche_x000D_ Nystad, Stephanie J London, Caroline L Relton & Luisa Zuccolo	2018	0.000346	0.33695	-0.65	cord blood	binge
cg27542552	Maternal alcohol consumption and offspring DNAmethylation: findings from six general population-based birth cohorts	GemmaCSharp, Ryan Arathimos, Sarah E Reese, Christian M Page, Janine_x000D_ Felix, Leanne K KÂ¨ upers, Sheryl L Rifas-Shiman, Chunyu Liu, The Cohorts for_x000D_ Heart and Aging Research in Genomic Epidemiology plus (CHARGE +) methylation alcohol_x000D_ working group, Kimberley Burrows, Shanshan Zhao, Maria C Magnus, Liesbeth_x000D_ Duijts, Eva Corpeleijn, Dawn L DeMeo, Augusto Litonjua, Andrea Baccarelli,_x000D_ Marie-France Hivert, Emily Oken, Harold Snieder, Vincent Jaddoe,Wenche_x000D_ Nystad, Stephanie J London, Caroline L Relton & Luisa Zuccolo	2018	0.000347	0.33695	0.09	cord blood	binge
cg17218466	Maternal alcohol consumption and offspring DNAmethylation: findings from six general population-based birth cohorts	GemmaCSharp, Ryan Arathimos, Sarah E Reese, Christian M Page, Janine_x000D_ Felix, Leanne K KÂ¨ upers, Sheryl L Rifas-Shiman, Chunyu Liu, The Cohorts for_x000D_ Heart and Aging Research in Genomic Epidemiology plus (CHARGE +) methylation alcohol_x000D_ working group, Kimberley Burrows, Shanshan Zhao, Maria C Magnus, Liesbeth_x000D_ Duijts, Eva Corpeleijn, Dawn L DeMeo, Augusto Litonjua, Andrea Baccarelli,_x000D_ Marie-France Hivert, Emily Oken, Harold Snieder, Vincent Jaddoe,Wenche_x000D_ Nystad, Stephanie J London, Caroline L Relton & Luisa Zuccolo	2018	0.000347	0.33695	-0.66	cord blood	binge
cg21606866	Maternal alcohol consumption and offspring DNAmethylation: findings from six general population-based birth cohorts	GemmaCSharp, Ryan Arathimos, Sarah E Reese, Christian M Page, Janine_x000D_ Felix, Leanne K KÂ¨ upers, Sheryl L Rifas-Shiman, Chunyu Liu, The Cohorts for_x000D_ Heart and Aging Research in Genomic Epidemiology plus (CHARGE +) methylation alcohol_x000D_ working group, Kimberley Burrows, Shanshan Zhao, Maria C Magnus, Liesbeth_x000D_ Duijts, Eva Corpeleijn, Dawn L DeMeo, Augusto Litonjua, Andrea Baccarelli,_x000D_ Marie-France Hivert, Emily Oken, Harold Snieder, Vincent Jaddoe,Wenche_x000D_ Nystad, Stephanie J London, Caroline L Relton & Luisa Zuccolo	2018	0.000348	0.33695	-0.64	cord blood	binge
cg12559179	Maternal alcohol consumption and offspring DNAmethylation: findings from six general population-based birth cohorts	GemmaCSharp, Ryan Arathimos, Sarah E Reese, Christian M Page, Janine_x000D_ Felix, Leanne K KÂ¨ upers, Sheryl L Rifas-Shiman, Chunyu Liu, The Cohorts for_x000D_ Heart and Aging Research in Genomic Epidemiology plus (CHARGE +) methylation alcohol_x000D_ working group, Kimberley Burrows, Shanshan Zhao, Maria C Magnus, Liesbeth_x000D_ Duijts, Eva Corpeleijn, Dawn L DeMeo, Augusto Litonjua, Andrea Baccarelli,_x000D_ Marie-France Hivert, Emily Oken, Harold Snieder, Vincent Jaddoe,Wenche_x000D_ Nystad, Stephanie J London, Caroline L Relton & Luisa Zuccolo	2018	0.000348	0.33695	0.85	cord blood	binge
cg09647108	Maternal alcohol consumption and offspring DNAmethylation: findings from six general population-based birth cohorts	GemmaCSharp, Ryan Arathimos, Sarah E Reese, Christian M Page, Janine_x000D_ Felix, Leanne K KÂ¨ upers, Sheryl L Rifas-Shiman, Chunyu Liu, The Cohorts for_x000D_ Heart and Aging Research in Genomic Epidemiology plus (CHARGE +) methylation alcohol_x000D_ working group, Kimberley Burrows, Shanshan Zhao, Maria C Magnus, Liesbeth_x000D_ Duijts, Eva Corpeleijn, Dawn L DeMeo, Augusto Litonjua, Andrea Baccarelli,_x000D_ Marie-France Hivert, Emily Oken, Harold Snieder, Vincent Jaddoe,Wenche_x000D_ Nystad, Stephanie J London, Caroline L Relton & Luisa Zuccolo	2018	0.000348	0.33695	-0.61	cord blood	binge
cg02294758	Maternal alcohol consumption and offspring DNAmethylation: findings from six general population-based birth cohorts	GemmaCSharp, Ryan Arathimos, Sarah E Reese, Christian M Page, Janine_x000D_ Felix, Leanne K KÂ¨ upers, Sheryl L Rifas-Shiman, Chunyu Liu, The Cohorts for_x000D_ Heart and Aging Research in Genomic Epidemiology plus (CHARGE +) methylation alcohol_x000D_ working group, Kimberley Burrows, Shanshan Zhao, Maria C Magnus, Liesbeth_x000D_ Duijts, Eva Corpeleijn, Dawn L DeMeo, Augusto Litonjua, Andrea Baccarelli,_x000D_ Marie-France Hivert, Emily Oken, Harold Snieder, Vincent Jaddoe,Wenche_x000D_ Nystad, Stephanie J London, Caroline L Relton & Luisa Zuccolo	2018	0.000349	0.33695	-0.21	cord blood	binge
cg06008853	Maternal alcohol consumption and offspring DNAmethylation: findings from six general population-based birth cohorts	GemmaCSharp, Ryan Arathimos, Sarah E Reese, Christian M Page, Janine_x000D_ Felix, Leanne K KÂ¨ upers, Sheryl L Rifas-Shiman, Chunyu Liu, The Cohorts for_x000D_ Heart and Aging Research in Genomic Epidemiology plus (CHARGE +) methylation alcohol_x000D_ working group, Kimberley Burrows, Shanshan Zhao, Maria C Magnus, Liesbeth_x000D_ Duijts, Eva Corpeleijn, Dawn L DeMeo, Augusto Litonjua, Andrea Baccarelli,_x000D_ Marie-France Hivert, Emily Oken, Harold Snieder, Vincent Jaddoe,Wenche_x000D_ Nystad, Stephanie J London, Caroline L Relton & Luisa Zuccolo	2018	0.000349	0.33695	-0.29	cord blood	binge
