## Supplemental tables for "Prenatal Alcohol Exposure and Mental Health Outcomes: A Two-Sample Mendelian Randomization Study of DNA Methylation Signatures" (part 2 of 3)

### Sheet: Table S2 (continued)
CpG	Study.Title	Study.Author	Publication.Year	p.value	adj.p	X.beta	Tissue	Notes
cg19155735	Maternal alcohol consumption and offspring DNAmethylation: findings from six general population-based birth cohorts	GemmaCSharp, Ryan Arathimos, Sarah E Reese, Christian M Page, Janine_x000D_ Felix, Leanne K KÂ¨ upers, Sheryl L Rifas-Shiman, Chunyu Liu, The Cohorts for_x000D_ Heart and Aging Research in Genomic Epidemiology plus (CHARGE +) methylation alcohol_x000D_ working group, Kimberley Burrows, Shanshan Zhao, Maria C Magnus, Liesbeth_x000D_ Duijts, Eva Corpeleijn, Dawn L DeMeo, Augusto Litonjua, Andrea Baccarelli,_x000D_ Marie-France Hivert, Emily Oken, Harold Snieder, Vincent Jaddoe,Wenche_x000D_ Nystad, Stephanie J London, Caroline L Relton & Luisa Zuccolo	2018	0.00035	0.33695	-0.62	cord blood	binge
cg13614036	Maternal alcohol consumption and offspring DNAmethylation: findings from six general population-based birth cohorts	GemmaCSharp, Ryan Arathimos, Sarah E Reese, Christian M Page, Janine_x000D_ Felix, Leanne K KÂ¨ upers, Sheryl L Rifas-Shiman, Chunyu Liu, The Cohorts for_x000D_ Heart and Aging Research in Genomic Epidemiology plus (CHARGE +) methylation alcohol_x000D_ working group, Kimberley Burrows, Shanshan Zhao, Maria C Magnus, Liesbeth_x000D_ Duijts, Eva Corpeleijn, Dawn L DeMeo, Augusto Litonjua, Andrea Baccarelli,_x000D_ Marie-France Hivert, Emily Oken, Harold Snieder, Vincent Jaddoe,Wenche_x000D_ Nystad, Stephanie J London, Caroline L Relton & Luisa Zuccolo	2018	0.000351	0.33695	0.82	cord blood	binge
cg25397849	Maternal alcohol consumption and offspring DNAmethylation: findings from six general population-based birth cohorts	GemmaCSharp, Ryan Arathimos, Sarah E Reese, Christian M Page, Janine_x000D_ Felix, Leanne K KÂ¨ upers, Sheryl L Rifas-Shiman, Chunyu Liu, The Cohorts for_x000D_ Heart and Aging Research in Genomic Epidemiology plus (CHARGE +) methylation alcohol_x000D_ working group, Kimberley Burrows, Shanshan Zhao, Maria C Magnus, Liesbeth_x000D_ Duijts, Eva Corpeleijn, Dawn L DeMeo, Augusto Litonjua, Andrea Baccarelli,_x000D_ Marie-France Hivert, Emily Oken, Harold Snieder, Vincent Jaddoe,Wenche_x000D_ Nystad, Stephanie J London, Caroline L Relton & Luisa Zuccolo	2018	0.000352	0.33695	-0.23	cord blood	binge
cg19927715	Maternal alcohol consumption and offspring DNAmethylation: findings from six general population-based birth cohorts	GemmaCSharp, Ryan Arathimos, Sarah E Reese, Christian M Page, Janine_x000D_ Felix, Leanne K KÂ¨ upers, Sheryl L Rifas-Shiman, Chunyu Liu, The Cohorts for_x000D_ Heart and Aging Research in Genomic Epidemiology plus (CHARGE +) methylation alcohol_x000D_ working group, Kimberley Burrows, Shanshan Zhao, Maria C Magnus, Liesbeth_x000D_ Duijts, Eva Corpeleijn, Dawn L DeMeo, Augusto Litonjua, Andrea Baccarelli,_x000D_ Marie-France Hivert, Emily Oken, Harold Snieder, Vincent Jaddoe,Wenche_x000D_ Nystad, Stephanie J London, Caroline L Relton & Luisa Zuccolo	2018	0.000353	0.33695	-0.27	cord blood	binge
cg04248157	Maternal alcohol consumption and offspring DNAmethylation: findings from six general population-based birth cohorts	GemmaCSharp, Ryan Arathimos, Sarah E Reese, Christian M Page, Janine_x000D_ Felix, Leanne K KÂ¨ upers, Sheryl L Rifas-Shiman, Chunyu Liu, The Cohorts for_x000D_ Heart and Aging Research in Genomic Epidemiology plus (CHARGE +) methylation alcohol_x000D_ working group, Kimberley Burrows, Shanshan Zhao, Maria C Magnus, Liesbeth_x000D_ Duijts, Eva Corpeleijn, Dawn L DeMeo, Augusto Litonjua, Andrea Baccarelli,_x000D_ Marie-France Hivert, Emily Oken, Harold Snieder, Vincent Jaddoe,Wenche_x000D_ Nystad, Stephanie J London, Caroline L Relton & Luisa Zuccolo	2018	0.000354	0.33695	0.23	cord blood	binge
cg06580689	Maternal alcohol consumption and offspring DNAmethylation: findings from six general population-based birth cohorts	GemmaCSharp, Ryan Arathimos, Sarah E Reese, Christian M Page, Janine_x000D_ Felix, Leanne K KÂ¨ upers, Sheryl L Rifas-Shiman, Chunyu Liu, The Cohorts for_x000D_ Heart and Aging Research in Genomic Epidemiology plus (CHARGE +) methylation alcohol_x000D_ working group, Kimberley Burrows, Shanshan Zhao, Maria C Magnus, Liesbeth_x000D_ Duijts, Eva Corpeleijn, Dawn L DeMeo, Augusto Litonjua, Andrea Baccarelli,_x000D_ Marie-France Hivert, Emily Oken, Harold Snieder, Vincent Jaddoe,Wenche_x000D_ Nystad, Stephanie J London, Caroline L Relton & Luisa Zuccolo	2018	0.000355	0.33695	-0.5	cord blood	binge
cg16155807	Maternal alcohol consumption and offspring DNAmethylation: findings from six general population-based birth cohorts	GemmaCSharp, Ryan Arathimos, Sarah E Reese, Christian M Page, Janine_x000D_ Felix, Leanne K KÂ¨ upers, Sheryl L Rifas-Shiman, Chunyu Liu, The Cohorts for_x000D_ Heart and Aging Research in Genomic Epidemiology plus (CHARGE +) methylation alcohol_x000D_ working group, Kimberley Burrows, Shanshan Zhao, Maria C Magnus, Liesbeth_x000D_ Duijts, Eva Corpeleijn, Dawn L DeMeo, Augusto Litonjua, Andrea Baccarelli,_x000D_ Marie-France Hivert, Emily Oken, Harold Snieder, Vincent Jaddoe,Wenche_x000D_ Nystad, Stephanie J London, Caroline L Relton & Luisa Zuccolo	2018	0.000356	0.33695	-1.04	cord blood	binge
cg20627652	Maternal alcohol consumption and offspring DNAmethylation: findings from six general population-based birth cohorts	GemmaCSharp, Ryan Arathimos, Sarah E Reese, Christian M Page, Janine_x000D_ Felix, Leanne K KÂ¨ upers, Sheryl L Rifas-Shiman, Chunyu Liu, The Cohorts for_x000D_ Heart and Aging Research in Genomic Epidemiology plus (CHARGE +) methylation alcohol_x000D_ working group, Kimberley Burrows, Shanshan Zhao, Maria C Magnus, Liesbeth_x000D_ Duijts, Eva Corpeleijn, Dawn L DeMeo, Augusto Litonjua, Andrea Baccarelli,_x000D_ Marie-France Hivert, Emily Oken, Harold Snieder, Vincent Jaddoe,Wenche_x000D_ Nystad, Stephanie J London, Caroline L Relton & Luisa Zuccolo	2018	0.000356	0.33695	-0.59	cord blood	binge
cg24255209	Maternal alcohol consumption and offspring DNAmethylation: findings from six general population-based birth cohorts	GemmaCSharp, Ryan Arathimos, Sarah E Reese, Christian M Page, Janine_x000D_ Felix, Leanne K KÂ¨ upers, Sheryl L Rifas-Shiman, Chunyu Liu, The Cohorts for_x000D_ Heart and Aging Research in Genomic Epidemiology plus (CHARGE +) methylation alcohol_x000D_ working group, Kimberley Burrows, Shanshan Zhao, Maria C Magnus, Liesbeth_x000D_ Duijts, Eva Corpeleijn, Dawn L DeMeo, Augusto Litonjua, Andrea Baccarelli,_x000D_ Marie-France Hivert, Emily Oken, Harold Snieder, Vincent Jaddoe,Wenche_x000D_ Nystad, Stephanie J London, Caroline L Relton & Luisa Zuccolo	2018	0.000356	0.33695	-0.5	cord blood	binge
cg22761795	Maternal alcohol consumption and offspring DNAmethylation: findings from six general population-based birth cohorts	GemmaCSharp, Ryan Arathimos, Sarah E Reese, Christian M Page, Janine_x000D_ Felix, Leanne K KÂ¨ upers, Sheryl L Rifas-Shiman, Chunyu Liu, The Cohorts for_x000D_ Heart and Aging Research in Genomic Epidemiology plus (CHARGE +) methylation alcohol_x000D_ working group, Kimberley Burrows, Shanshan Zhao, Maria C Magnus, Liesbeth_x000D_ Duijts, Eva Corpeleijn, Dawn L DeMeo, Augusto Litonjua, Andrea Baccarelli,_x000D_ Marie-France Hivert, Emily Oken, Harold Snieder, Vincent Jaddoe,Wenche_x000D_ Nystad, Stephanie J London, Caroline L Relton & Luisa Zuccolo	2018	0.000357	0.33695	-2.12	cord blood	binge
cg06925502	Maternal alcohol consumption and offspring DNAmethylation: findings from six general population-based birth cohorts	GemmaCSharp, Ryan Arathimos, Sarah E Reese, Christian M Page, Janine_x000D_ Felix, Leanne K KÂ¨ upers, Sheryl L Rifas-Shiman, Chunyu Liu, The Cohorts for_x000D_ Heart and Aging Research in Genomic Epidemiology plus (CHARGE +) methylation alcohol_x000D_ working group, Kimberley Burrows, Shanshan Zhao, Maria C Magnus, Liesbeth_x000D_ Duijts, Eva Corpeleijn, Dawn L DeMeo, Augusto Litonjua, Andrea Baccarelli,_x000D_ Marie-France Hivert, Emily Oken, Harold Snieder, Vincent Jaddoe,Wenche_x000D_ Nystad, Stephanie J London, Caroline L Relton & Luisa Zuccolo	2018	0.000357	0.33695	-0.47	cord blood	binge
cg04171526	Maternal alcohol consumption and offspring DNAmethylation: findings from six general population-based birth cohorts	GemmaCSharp, Ryan Arathimos, Sarah E Reese, Christian M Page, Janine_x000D_ Felix, Leanne K KÂ¨ upers, Sheryl L Rifas-Shiman, Chunyu Liu, The Cohorts for_x000D_ Heart and Aging Research in Genomic Epidemiology plus (CHARGE +) methylation alcohol_x000D_ working group, Kimberley Burrows, Shanshan Zhao, Maria C Magnus, Liesbeth_x000D_ Duijts, Eva Corpeleijn, Dawn L DeMeo, Augusto Litonjua, Andrea Baccarelli,_x000D_ Marie-France Hivert, Emily Oken, Harold Snieder, Vincent Jaddoe,Wenche_x000D_ Nystad, Stephanie J London, Caroline L Relton & Luisa Zuccolo	2018	0.000357	0.33695	-0.3	cord blood	binge
cg25196881	Maternal alcohol consumption and offspring DNAmethylation: findings from six general population-based birth cohorts	GemmaCSharp, Ryan Arathimos, Sarah E Reese, Christian M Page, Janine_x000D_ Felix, Leanne K KÂ¨ upers, Sheryl L Rifas-Shiman, Chunyu Liu, The Cohorts for_x000D_ Heart and Aging Research in Genomic Epidemiology plus (CHARGE +) methylation alcohol_x000D_ working group, Kimberley Burrows, Shanshan Zhao, Maria C Magnus, Liesbeth_x000D_ Duijts, Eva Corpeleijn, Dawn L DeMeo, Augusto Litonjua, Andrea Baccarelli,_x000D_ Marie-France Hivert, Emily Oken, Harold Snieder, Vincent Jaddoe,Wenche_x000D_ Nystad, Stephanie J London, Caroline L Relton & Luisa Zuccolo	2018	0.000358	0.33695	-0.2	cord blood	binge
cg16678925	Maternal alcohol consumption and offspring DNAmethylation: findings from six general population-based birth cohorts	GemmaCSharp, Ryan Arathimos, Sarah E Reese, Christian M Page, Janine_x000D_ Felix, Leanne K KÂ¨ upers, Sheryl L Rifas-Shiman, Chunyu Liu, The Cohorts for_x000D_ Heart and Aging Research in Genomic Epidemiology plus (CHARGE +) methylation alcohol_x000D_ working group, Kimberley Burrows, Shanshan Zhao, Maria C Magnus, Liesbeth_x000D_ Duijts, Eva Corpeleijn, Dawn L DeMeo, Augusto Litonjua, Andrea Baccarelli,_x000D_ Marie-France Hivert, Emily Oken, Harold Snieder, Vincent Jaddoe,Wenche_x000D_ Nystad, Stephanie J London, Caroline L Relton & Luisa Zuccolo	2018	0.000359	0.33695	-0.55	cord blood	binge
cg15942562	Maternal alcohol consumption and offspring DNAmethylation: findings from six general population-based birth cohorts	GemmaCSharp, Ryan Arathimos, Sarah E Reese, Christian M Page, Janine_x000D_ Felix, Leanne K KÂ¨ upers, Sheryl L Rifas-Shiman, Chunyu Liu, The Cohorts for_x000D_ Heart and Aging Research in Genomic Epidemiology plus (CHARGE +) methylation alcohol_x000D_ working group, Kimberley Burrows, Shanshan Zhao, Maria C Magnus, Liesbeth_x000D_ Duijts, Eva Corpeleijn, Dawn L DeMeo, Augusto Litonjua, Andrea Baccarelli,_x000D_ Marie-France Hivert, Emily Oken, Harold Snieder, Vincent Jaddoe,Wenche_x000D_ Nystad, Stephanie J London, Caroline L Relton & Luisa Zuccolo	2018	0.000359	0.33695	-0.69	cord blood	binge
cg16250856	Maternal alcohol consumption and offspring DNAmethylation: findings from six general population-based birth cohorts	GemmaCSharp, Ryan Arathimos, Sarah E Reese, Christian M Page, Janine_x000D_ Felix, Leanne K KÂ¨ upers, Sheryl L Rifas-Shiman, Chunyu Liu, The Cohorts for_x000D_ Heart and Aging Research in Genomic Epidemiology plus (CHARGE +) methylation alcohol_x000D_ working group, Kimberley Burrows, Shanshan Zhao, Maria C Magnus, Liesbeth_x000D_ Duijts, Eva Corpeleijn, Dawn L DeMeo, Augusto Litonjua, Andrea Baccarelli,_x000D_ Marie-France Hivert, Emily Oken, Harold Snieder, Vincent Jaddoe,Wenche_x000D_ Nystad, Stephanie J London, Caroline L Relton & Luisa Zuccolo	2018	0.00036	0.33695	0.09	cord blood	binge
cg22490420	Maternal alcohol consumption and offspring DNAmethylation: findings from six general population-based birth cohorts	GemmaCSharp, Ryan Arathimos, Sarah E Reese, Christian M Page, Janine_x000D_ Felix, Leanne K KÂ¨ upers, Sheryl L Rifas-Shiman, Chunyu Liu, The Cohorts for_x000D_ Heart and Aging Research in Genomic Epidemiology plus (CHARGE +) methylation alcohol_x000D_ working group, Kimberley Burrows, Shanshan Zhao, Maria C Magnus, Liesbeth_x000D_ Duijts, Eva Corpeleijn, Dawn L DeMeo, Augusto Litonjua, Andrea Baccarelli,_x000D_ Marie-France Hivert, Emily Oken, Harold Snieder, Vincent Jaddoe,Wenche_x000D_ Nystad, Stephanie J London, Caroline L Relton & Luisa Zuccolo	2018	0.000361	0.33695	-0.49	cord blood	binge
cg15641463	Maternal alcohol consumption and offspring DNAmethylation: findings from six general population-based birth cohorts	GemmaCSharp, Ryan Arathimos, Sarah E Reese, Christian M Page, Janine_x000D_ Felix, Leanne K KÂ¨ upers, Sheryl L Rifas-Shiman, Chunyu Liu, The Cohorts for_x000D_ Heart and Aging Research in Genomic Epidemiology plus (CHARGE +) methylation alcohol_x000D_ working group, Kimberley Burrows, Shanshan Zhao, Maria C Magnus, Liesbeth_x000D_ Duijts, Eva Corpeleijn, Dawn L DeMeo, Augusto Litonjua, Andrea Baccarelli,_x000D_ Marie-France Hivert, Emily Oken, Harold Snieder, Vincent Jaddoe,Wenche_x000D_ Nystad, Stephanie J London, Caroline L Relton & Luisa Zuccolo	2018	0.000361	0.33695	-0.55	cord blood	binge
cg05900538	Maternal alcohol consumption and offspring DNAmethylation: findings from six general population-based birth cohorts	GemmaCSharp, Ryan Arathimos, Sarah E Reese, Christian M Page, Janine_x000D_ Felix, Leanne K KÂ¨ upers, Sheryl L Rifas-Shiman, Chunyu Liu, The Cohorts for_x000D_ Heart and Aging Research in Genomic Epidemiology plus (CHARGE +) methylation alcohol_x000D_ working group, Kimberley Burrows, Shanshan Zhao, Maria C Magnus, Liesbeth_x000D_ Duijts, Eva Corpeleijn, Dawn L DeMeo, Augusto Litonjua, Andrea Baccarelli,_x000D_ Marie-France Hivert, Emily Oken, Harold Snieder, Vincent Jaddoe,Wenche_x000D_ Nystad, Stephanie J London, Caroline L Relton & Luisa Zuccolo	2018	0.000364	0.33695	-0.43	cord blood	binge
cg05080790	Maternal alcohol consumption and offspring DNAmethylation: findings from six general population-based birth cohorts	GemmaCSharp, Ryan Arathimos, Sarah E Reese, Christian M Page, Janine_x000D_ Felix, Leanne K KÂ¨ upers, Sheryl L Rifas-Shiman, Chunyu Liu, The Cohorts for_x000D_ Heart and Aging Research in Genomic Epidemiology plus (CHARGE +) methylation alcohol_x000D_ working group, Kimberley Burrows, Shanshan Zhao, Maria C Magnus, Liesbeth_x000D_ Duijts, Eva Corpeleijn, Dawn L DeMeo, Augusto Litonjua, Andrea Baccarelli,_x000D_ Marie-France Hivert, Emily Oken, Harold Snieder, Vincent Jaddoe,Wenche_x000D_ Nystad, Stephanie J London, Caroline L Relton & Luisa Zuccolo	2018	0.000365	0.33695	-0.52	cord blood	binge
cg17748092	Maternal alcohol consumption and offspring DNAmethylation: findings from six general population-based birth cohorts	GemmaCSharp, Ryan Arathimos, Sarah E Reese, Christian M Page, Janine_x000D_ Felix, Leanne K KÂ¨ upers, Sheryl L Rifas-Shiman, Chunyu Liu, The Cohorts for_x000D_ Heart and Aging Research in Genomic Epidemiology plus (CHARGE +) methylation alcohol_x000D_ working group, Kimberley Burrows, Shanshan Zhao, Maria C Magnus, Liesbeth_x000D_ Duijts, Eva Corpeleijn, Dawn L DeMeo, Augusto Litonjua, Andrea Baccarelli,_x000D_ Marie-France Hivert, Emily Oken, Harold Snieder, Vincent Jaddoe,Wenche_x000D_ Nystad, Stephanie J London, Caroline L Relton & Luisa Zuccolo	2018	0.000367	0.33695	-0.58	cord blood	binge
cg08445550	Maternal alcohol consumption and offspring DNAmethylation: findings from six general population-based birth cohorts	GemmaCSharp, Ryan Arathimos, Sarah E Reese, Christian M Page, Janine_x000D_ Felix, Leanne K KÂ¨ upers, Sheryl L Rifas-Shiman, Chunyu Liu, The Cohorts for_x000D_ Heart and Aging Research in Genomic Epidemiology plus (CHARGE +) methylation alcohol_x000D_ working group, Kimberley Burrows, Shanshan Zhao, Maria C Magnus, Liesbeth_x000D_ Duijts, Eva Corpeleijn, Dawn L DeMeo, Augusto Litonjua, Andrea Baccarelli,_x000D_ Marie-France Hivert, Emily Oken, Harold Snieder, Vincent Jaddoe,Wenche_x000D_ Nystad, Stephanie J London, Caroline L Relton & Luisa Zuccolo	2018	0.000368	0.33695	-0.42	cord blood	binge
cg22606736	Maternal alcohol consumption and offspring DNAmethylation: findings from six general population-based birth cohorts	GemmaCSharp, Ryan Arathimos, Sarah E Reese, Christian M Page, Janine_x000D_ Felix, Leanne K KÂ¨ upers, Sheryl L Rifas-Shiman, Chunyu Liu, The Cohorts for_x000D_ Heart and Aging Research in Genomic Epidemiology plus (CHARGE +) methylation alcohol_x000D_ working group, Kimberley Burrows, Shanshan Zhao, Maria C Magnus, Liesbeth_x000D_ Duijts, Eva Corpeleijn, Dawn L DeMeo, Augusto Litonjua, Andrea Baccarelli,_x000D_ Marie-France Hivert, Emily Oken, Harold Snieder, Vincent Jaddoe,Wenche_x000D_ Nystad, Stephanie J London, Caroline L Relton & Luisa Zuccolo	2018	0.000369	0.33695	-0.63	cord blood	binge
cg07327435	Maternal alcohol consumption and offspring DNAmethylation: findings from six general population-based birth cohorts	GemmaCSharp, Ryan Arathimos, Sarah E Reese, Christian M Page, Janine_x000D_ Felix, Leanne K KÂ¨ upers, Sheryl L Rifas-Shiman, Chunyu Liu, The Cohorts for_x000D_ Heart and Aging Research in Genomic Epidemiology plus (CHARGE +) methylation alcohol_x000D_ working group, Kimberley Burrows, Shanshan Zhao, Maria C Magnus, Liesbeth_x000D_ Duijts, Eva Corpeleijn, Dawn L DeMeo, Augusto Litonjua, Andrea Baccarelli,_x000D_ Marie-France Hivert, Emily Oken, Harold Snieder, Vincent Jaddoe,Wenche_x000D_ Nystad, Stephanie J London, Caroline L Relton & Luisa Zuccolo	2018	0.000369	0.33695	-0.45	cord blood	binge
cg02124699	Maternal alcohol consumption and offspring DNAmethylation: findings from six general population-based birth cohorts	GemmaCSharp, Ryan Arathimos, Sarah E Reese, Christian M Page, Janine_x000D_ Felix, Leanne K KÂ¨ upers, Sheryl L Rifas-Shiman, Chunyu Liu, The Cohorts for_x000D_ Heart and Aging Research in Genomic Epidemiology plus (CHARGE +) methylation alcohol_x000D_ working group, Kimberley Burrows, Shanshan Zhao, Maria C Magnus, Liesbeth_x000D_ Duijts, Eva Corpeleijn, Dawn L DeMeo, Augusto Litonjua, Andrea Baccarelli,_x000D_ Marie-France Hivert, Emily Oken, Harold Snieder, Vincent Jaddoe,Wenche_x000D_ Nystad, Stephanie J London, Caroline L Relton & Luisa Zuccolo	2018	0.000372	0.33695	-0.55	cord blood	binge
cg21502476	Maternal alcohol consumption and offspring DNAmethylation: findings from six general population-based birth cohorts	GemmaCSharp, Ryan Arathimos, Sarah E Reese, Christian M Page, Janine_x000D_ Felix, Leanne K KÂ¨ upers, Sheryl L Rifas-Shiman, Chunyu Liu, The Cohorts for_x000D_ Heart and Aging Research in Genomic Epidemiology plus (CHARGE +) methylation alcohol_x000D_ working group, Kimberley Burrows, Shanshan Zhao, Maria C Magnus, Liesbeth_x000D_ Duijts, Eva Corpeleijn, Dawn L DeMeo, Augusto Litonjua, Andrea Baccarelli,_x000D_ Marie-France Hivert, Emily Oken, Harold Snieder, Vincent Jaddoe,Wenche_x000D_ Nystad, Stephanie J London, Caroline L Relton & Luisa Zuccolo	2018	0.000372	0.33695	-0.46	cord blood	binge
cg17840021	Maternal alcohol consumption and offspring DNAmethylation: findings from six general population-based birth cohorts	GemmaCSharp, Ryan Arathimos, Sarah E Reese, Christian M Page, Janine_x000D_ Felix, Leanne K KÂ¨ upers, Sheryl L Rifas-Shiman, Chunyu Liu, The Cohorts for_x000D_ Heart and Aging Research in Genomic Epidemiology plus (CHARGE +) methylation alcohol_x000D_ working group, Kimberley Burrows, Shanshan Zhao, Maria C Magnus, Liesbeth_x000D_ Duijts, Eva Corpeleijn, Dawn L DeMeo, Augusto Litonjua, Andrea Baccarelli,_x000D_ Marie-France Hivert, Emily Oken, Harold Snieder, Vincent Jaddoe,Wenche_x000D_ Nystad, Stephanie J London, Caroline L Relton & Luisa Zuccolo	2018	0.000372	0.33695	-0.43	cord blood	binge
cg02204845	Maternal alcohol consumption and offspring DNAmethylation: findings from six general population-based birth cohorts	GemmaCSharp, Ryan Arathimos, Sarah E Reese, Christian M Page, Janine_x000D_ Felix, Leanne K KÂ¨ upers, Sheryl L Rifas-Shiman, Chunyu Liu, The Cohorts for_x000D_ Heart and Aging Research in Genomic Epidemiology plus (CHARGE +) methylation alcohol_x000D_ working group, Kimberley Burrows, Shanshan Zhao, Maria C Magnus, Liesbeth_x000D_ Duijts, Eva Corpeleijn, Dawn L DeMeo, Augusto Litonjua, Andrea Baccarelli,_x000D_ Marie-France Hivert, Emily Oken, Harold Snieder, Vincent Jaddoe,Wenche_x000D_ Nystad, Stephanie J London, Caroline L Relton & Luisa Zuccolo	2018	0.000372	0.33695	-0.5	cord blood	binge
cg25076325	Maternal alcohol consumption and offspring DNAmethylation: findings from six general population-based birth cohorts	GemmaCSharp, Ryan Arathimos, Sarah E Reese, Christian M Page, Janine_x000D_ Felix, Leanne K KÂ¨ upers, Sheryl L Rifas-Shiman, Chunyu Liu, The Cohorts for_x000D_ Heart and Aging Research in Genomic Epidemiology plus (CHARGE +) methylation alcohol_x000D_ working group, Kimberley Burrows, Shanshan Zhao, Maria C Magnus, Liesbeth_x000D_ Duijts, Eva Corpeleijn, Dawn L DeMeo, Augusto Litonjua, Andrea Baccarelli,_x000D_ Marie-France Hivert, Emily Oken, Harold Snieder, Vincent Jaddoe,Wenche_x000D_ Nystad, Stephanie J London, Caroline L Relton & Luisa Zuccolo	2018	0.000374	0.33695	-0.4	cord blood	binge
cg26430420	Maternal alcohol consumption and offspring DNAmethylation: findings from six general population-based birth cohorts	GemmaCSharp, Ryan Arathimos, Sarah E Reese, Christian M Page, Janine_x000D_ Felix, Leanne K KÂ¨ upers, Sheryl L Rifas-Shiman, Chunyu Liu, The Cohorts for_x000D_ Heart and Aging Research in Genomic Epidemiology plus (CHARGE +) methylation alcohol_x000D_ working group, Kimberley Burrows, Shanshan Zhao, Maria C Magnus, Liesbeth_x000D_ Duijts, Eva Corpeleijn, Dawn L DeMeo, Augusto Litonjua, Andrea Baccarelli,_x000D_ Marie-France Hivert, Emily Oken, Harold Snieder, Vincent Jaddoe,Wenche_x000D_ Nystad, Stephanie J London, Caroline L Relton & Luisa Zuccolo	2018	0.000374	0.33695	-1.19	cord blood	binge
cg00937359	Maternal alcohol consumption and offspring DNAmethylation: findings from six general population-based birth cohorts	GemmaCSharp, Ryan Arathimos, Sarah E Reese, Christian M Page, Janine_x000D_ Felix, Leanne K KÂ¨ upers, Sheryl L Rifas-Shiman, Chunyu Liu, The Cohorts for_x000D_ Heart and Aging Research in Genomic Epidemiology plus (CHARGE +) methylation alcohol_x000D_ working group, Kimberley Burrows, Shanshan Zhao, Maria C Magnus, Liesbeth_x000D_ Duijts, Eva Corpeleijn, Dawn L DeMeo, Augusto Litonjua, Andrea Baccarelli,_x000D_ Marie-France Hivert, Emily Oken, Harold Snieder, Vincent Jaddoe,Wenche_x000D_ Nystad, Stephanie J London, Caroline L Relton & Luisa Zuccolo	2018	0.000374	0.33695	-0.82	cord blood	binge
cg27611584	Maternal alcohol consumption and offspring DNAmethylation: findings from six general population-based birth cohorts	GemmaCSharp, Ryan Arathimos, Sarah E Reese, Christian M Page, Janine_x000D_ Felix, Leanne K KÂ¨ upers, Sheryl L Rifas-Shiman, Chunyu Liu, The Cohorts for_x000D_ Heart and Aging Research in Genomic Epidemiology plus (CHARGE +) methylation alcohol_x000D_ working group, Kimberley Burrows, Shanshan Zhao, Maria C Magnus, Liesbeth_x000D_ Duijts, Eva Corpeleijn, Dawn L DeMeo, Augusto Litonjua, Andrea Baccarelli,_x000D_ Marie-France Hivert, Emily Oken, Harold Snieder, Vincent Jaddoe,Wenche_x000D_ Nystad, Stephanie J London, Caroline L Relton & Luisa Zuccolo	2018	0.000374	0.33695	-0.1	cord blood	binge
cg19313353	Maternal alcohol consumption and offspring DNAmethylation: findings from six general population-based birth cohorts	GemmaCSharp, Ryan Arathimos, Sarah E Reese, Christian M Page, Janine_x000D_ Felix, Leanne K KÂ¨ upers, Sheryl L Rifas-Shiman, Chunyu Liu, The Cohorts for_x000D_ Heart and Aging Research in Genomic Epidemiology plus (CHARGE +) methylation alcohol_x000D_ working group, Kimberley Burrows, Shanshan Zhao, Maria C Magnus, Liesbeth_x000D_ Duijts, Eva Corpeleijn, Dawn L DeMeo, Augusto Litonjua, Andrea Baccarelli,_x000D_ Marie-France Hivert, Emily Oken, Harold Snieder, Vincent Jaddoe,Wenche_x000D_ Nystad, Stephanie J London, Caroline L Relton & Luisa Zuccolo	2018	0.000375	0.33695	-0.74	cord blood	binge
cg01302669	Maternal alcohol consumption and offspring DNAmethylation: findings from six general population-based birth cohorts	GemmaCSharp, Ryan Arathimos, Sarah E Reese, Christian M Page, Janine_x000D_ Felix, Leanne K KÂ¨ upers, Sheryl L Rifas-Shiman, Chunyu Liu, The Cohorts for_x000D_ Heart and Aging Research in Genomic Epidemiology plus (CHARGE +) methylation alcohol_x000D_ working group, Kimberley Burrows, Shanshan Zhao, Maria C Magnus, Liesbeth_x000D_ Duijts, Eva Corpeleijn, Dawn L DeMeo, Augusto Litonjua, Andrea Baccarelli,_x000D_ Marie-France Hivert, Emily Oken, Harold Snieder, Vincent Jaddoe,Wenche_x000D_ Nystad, Stephanie J London, Caroline L Relton & Luisa Zuccolo	2018	0.000376	0.33695	0.07	cord blood	binge
cg03041696	Maternal alcohol consumption and offspring DNAmethylation: findings from six general population-based birth cohorts	GemmaCSharp, Ryan Arathimos, Sarah E Reese, Christian M Page, Janine_x000D_ Felix, Leanne K KÂ¨ upers, Sheryl L Rifas-Shiman, Chunyu Liu, The Cohorts for_x000D_ Heart and Aging Research in Genomic Epidemiology plus (CHARGE +) methylation alcohol_x000D_ working group, Kimberley Burrows, Shanshan Zhao, Maria C Magnus, Liesbeth_x000D_ Duijts, Eva Corpeleijn, Dawn L DeMeo, Augusto Litonjua, Andrea Baccarelli,_x000D_ Marie-France Hivert, Emily Oken, Harold Snieder, Vincent Jaddoe,Wenche_x000D_ Nystad, Stephanie J London, Caroline L Relton & Luisa Zuccolo	2018	0.000376	0.33695	0.19	cord blood	binge
cg19590991	Maternal alcohol consumption and offspring DNAmethylation: findings from six general population-based birth cohorts	GemmaCSharp, Ryan Arathimos, Sarah E Reese, Christian M Page, Janine_x000D_ Felix, Leanne K KÂ¨ upers, Sheryl L Rifas-Shiman, Chunyu Liu, The Cohorts for_x000D_ Heart and Aging Research in Genomic Epidemiology plus (CHARGE +) methylation alcohol_x000D_ working group, Kimberley Burrows, Shanshan Zhao, Maria C Magnus, Liesbeth_x000D_ Duijts, Eva Corpeleijn, Dawn L DeMeo, Augusto Litonjua, Andrea Baccarelli,_x000D_ Marie-France Hivert, Emily Oken, Harold Snieder, Vincent Jaddoe,Wenche_x000D_ Nystad, Stephanie J London, Caroline L Relton & Luisa Zuccolo	2018	0.000377	0.33695	0.1	cord blood	binge
cg03379894	Maternal alcohol consumption and offspring DNAmethylation: findings from six general population-based birth cohorts	GemmaCSharp, Ryan Arathimos, Sarah E Reese, Christian M Page, Janine_x000D_ Felix, Leanne K KÂ¨ upers, Sheryl L Rifas-Shiman, Chunyu Liu, The Cohorts for_x000D_ Heart and Aging Research in Genomic Epidemiology plus (CHARGE +) methylation alcohol_x000D_ working group, Kimberley Burrows, Shanshan Zhao, Maria C Magnus, Liesbeth_x000D_ Duijts, Eva Corpeleijn, Dawn L DeMeo, Augusto Litonjua, Andrea Baccarelli,_x000D_ Marie-France Hivert, Emily Oken, Harold Snieder, Vincent Jaddoe,Wenche_x000D_ Nystad, Stephanie J London, Caroline L Relton & Luisa Zuccolo	2018	0.000378	0.33695	-0.56	cord blood	binge
cg08010619	Maternal alcohol consumption and offspring DNAmethylation: findings from six general population-based birth cohorts	GemmaCSharp, Ryan Arathimos, Sarah E Reese, Christian M Page, Janine_x000D_ Felix, Leanne K KÂ¨ upers, Sheryl L Rifas-Shiman, Chunyu Liu, The Cohorts for_x000D_ Heart and Aging Research in Genomic Epidemiology plus (CHARGE +) methylation alcohol_x000D_ working group, Kimberley Burrows, Shanshan Zhao, Maria C Magnus, Liesbeth_x000D_ Duijts, Eva Corpeleijn, Dawn L DeMeo, Augusto Litonjua, Andrea Baccarelli,_x000D_ Marie-France Hivert, Emily Oken, Harold Snieder, Vincent Jaddoe,Wenche_x000D_ Nystad, Stephanie J London, Caroline L Relton & Luisa Zuccolo	2018	0.000378	0.33695	-0.43	cord blood	binge
cg26598918	Maternal alcohol consumption and offspring DNAmethylation: findings from six general population-based birth cohorts	GemmaCSharp, Ryan Arathimos, Sarah E Reese, Christian M Page, Janine_x000D_ Felix, Leanne K KÂ¨ upers, Sheryl L Rifas-Shiman, Chunyu Liu, The Cohorts for_x000D_ Heart and Aging Research in Genomic Epidemiology plus (CHARGE +) methylation alcohol_x000D_ working group, Kimberley Burrows, Shanshan Zhao, Maria C Magnus, Liesbeth_x000D_ Duijts, Eva Corpeleijn, Dawn L DeMeo, Augusto Litonjua, Andrea Baccarelli,_x000D_ Marie-France Hivert, Emily Oken, Harold Snieder, Vincent Jaddoe,Wenche_x000D_ Nystad, Stephanie J London, Caroline L Relton & Luisa Zuccolo	2018	0.000378	0.33695	-0.92	cord blood	binge
cg03199646	Maternal alcohol consumption and offspring DNAmethylation: findings from six general population-based birth cohorts	GemmaCSharp, Ryan Arathimos, Sarah E Reese, Christian M Page, Janine_x000D_ Felix, Leanne K KÂ¨ upers, Sheryl L Rifas-Shiman, Chunyu Liu, The Cohorts for_x000D_ Heart and Aging Research in Genomic Epidemiology plus (CHARGE +) methylation alcohol_x000D_ working group, Kimberley Burrows, Shanshan Zhao, Maria C Magnus, Liesbeth_x000D_ Duijts, Eva Corpeleijn, Dawn L DeMeo, Augusto Litonjua, Andrea Baccarelli,_x000D_ Marie-France Hivert, Emily Oken, Harold Snieder, Vincent Jaddoe,Wenche_x000D_ Nystad, Stephanie J London, Caroline L Relton & Luisa Zuccolo	2018	0.00038	0.33695	-0.51	cord blood	binge
cg13650504	Maternal alcohol consumption and offspring DNAmethylation: findings from six general population-based birth cohorts	GemmaCSharp, Ryan Arathimos, Sarah E Reese, Christian M Page, Janine_x000D_ Felix, Leanne K KÂ¨ upers, Sheryl L Rifas-Shiman, Chunyu Liu, The Cohorts for_x000D_ Heart and Aging Research in Genomic Epidemiology plus (CHARGE +) methylation alcohol_x000D_ working group, Kimberley Burrows, Shanshan Zhao, Maria C Magnus, Liesbeth_x000D_ Duijts, Eva Corpeleijn, Dawn L DeMeo, Augusto Litonjua, Andrea Baccarelli,_x000D_ Marie-France Hivert, Emily Oken, Harold Snieder, Vincent Jaddoe,Wenche_x000D_ Nystad, Stephanie J London, Caroline L Relton & Luisa Zuccolo	2018	0.00038	0.33695	-0.34	cord blood	binge
cg14213439	Maternal alcohol consumption and offspring DNAmethylation: findings from six general population-based birth cohorts	GemmaCSharp, Ryan Arathimos, Sarah E Reese, Christian M Page, Janine_x000D_ Felix, Leanne K KÂ¨ upers, Sheryl L Rifas-Shiman, Chunyu Liu, The Cohorts for_x000D_ Heart and Aging Research in Genomic Epidemiology plus (CHARGE +) methylation alcohol_x000D_ working group, Kimberley Burrows, Shanshan Zhao, Maria C Magnus, Liesbeth_x000D_ Duijts, Eva Corpeleijn, Dawn L DeMeo, Augusto Litonjua, Andrea Baccarelli,_x000D_ Marie-France Hivert, Emily Oken, Harold Snieder, Vincent Jaddoe,Wenche_x000D_ Nystad, Stephanie J London, Caroline L Relton & Luisa Zuccolo	2018	0.000381	0.33695	-0.31	cord blood	binge
cg20778071	Maternal alcohol consumption and offspring DNAmethylation: findings from six general population-based birth cohorts	GemmaCSharp, Ryan Arathimos, Sarah E Reese, Christian M Page, Janine_x000D_ Felix, Leanne K KÂ¨ upers, Sheryl L Rifas-Shiman, Chunyu Liu, The Cohorts for_x000D_ Heart and Aging Research in Genomic Epidemiology plus (CHARGE +) methylation alcohol_x000D_ working group, Kimberley Burrows, Shanshan Zhao, Maria C Magnus, Liesbeth_x000D_ Duijts, Eva Corpeleijn, Dawn L DeMeo, Augusto Litonjua, Andrea Baccarelli,_x000D_ Marie-France Hivert, Emily Oken, Harold Snieder, Vincent Jaddoe,Wenche_x000D_ Nystad, Stephanie J London, Caroline L Relton & Luisa Zuccolo	2018	0.000381	0.33695	-0.55	cord blood	binge
cg12671090	Maternal alcohol consumption and offspring DNAmethylation: findings from six general population-based birth cohorts	GemmaCSharp, Ryan Arathimos, Sarah E Reese, Christian M Page, Janine_x000D_ Felix, Leanne K KÂ¨ upers, Sheryl L Rifas-Shiman, Chunyu Liu, The Cohorts for_x000D_ Heart and Aging Research in Genomic Epidemiology plus (CHARGE +) methylation alcohol_x000D_ working group, Kimberley Burrows, Shanshan Zhao, Maria C Magnus, Liesbeth_x000D_ Duijts, Eva Corpeleijn, Dawn L DeMeo, Augusto Litonjua, Andrea Baccarelli,_x000D_ Marie-France Hivert, Emily Oken, Harold Snieder, Vincent Jaddoe,Wenche_x000D_ Nystad, Stephanie J London, Caroline L Relton & Luisa Zuccolo	2018	0.000381	0.33695	-0.48	cord blood	binge
cg16091162	Maternal alcohol consumption and offspring DNAmethylation: findings from six general population-based birth cohorts	GemmaCSharp, Ryan Arathimos, Sarah E Reese, Christian M Page, Janine_x000D_ Felix, Leanne K KÂ¨ upers, Sheryl L Rifas-Shiman, Chunyu Liu, The Cohorts for_x000D_ Heart and Aging Research in Genomic Epidemiology plus (CHARGE +) methylation alcohol_x000D_ working group, Kimberley Burrows, Shanshan Zhao, Maria C Magnus, Liesbeth_x000D_ Duijts, Eva Corpeleijn, Dawn L DeMeo, Augusto Litonjua, Andrea Baccarelli,_x000D_ Marie-France Hivert, Emily Oken, Harold Snieder, Vincent Jaddoe,Wenche_x000D_ Nystad, Stephanie J London, Caroline L Relton & Luisa Zuccolo	2018	0.000381	0.33695	0.57	cord blood	binge
cg04441780	Maternal alcohol consumption and offspring DNAmethylation: findings from six general population-based birth cohorts	GemmaCSharp, Ryan Arathimos, Sarah E Reese, Christian M Page, Janine_x000D_ Felix, Leanne K KÂ¨ upers, Sheryl L Rifas-Shiman, Chunyu Liu, The Cohorts for_x000D_ Heart and Aging Research in Genomic Epidemiology plus (CHARGE +) methylation alcohol_x000D_ working group, Kimberley Burrows, Shanshan Zhao, Maria C Magnus, Liesbeth_x000D_ Duijts, Eva Corpeleijn, Dawn L DeMeo, Augusto Litonjua, Andrea Baccarelli,_x000D_ Marie-France Hivert, Emily Oken, Harold Snieder, Vincent Jaddoe,Wenche_x000D_ Nystad, Stephanie J London, Caroline L Relton & Luisa Zuccolo	2018	0.000381	0.33695	0.12	cord blood	binge
cg26803289	Maternal alcohol consumption and offspring DNAmethylation: findings from six general population-based birth cohorts	GemmaCSharp, Ryan Arathimos, Sarah E Reese, Christian M Page, Janine_x000D_ Felix, Leanne K KÂ¨ upers, Sheryl L Rifas-Shiman, Chunyu Liu, The Cohorts for_x000D_ Heart and Aging Research in Genomic Epidemiology plus (CHARGE +) methylation alcohol_x000D_ working group, Kimberley Burrows, Shanshan Zhao, Maria C Magnus, Liesbeth_x000D_ Duijts, Eva Corpeleijn, Dawn L DeMeo, Augusto Litonjua, Andrea Baccarelli,_x000D_ Marie-France Hivert, Emily Oken, Harold Snieder, Vincent Jaddoe,Wenche_x000D_ Nystad, Stephanie J London, Caroline L Relton & Luisa Zuccolo	2018	0.000381	0.33695	-0.85	cord blood	binge
cg19364784	Maternal alcohol consumption and offspring DNAmethylation: findings from six general population-based birth cohorts	GemmaCSharp, Ryan Arathimos, Sarah E Reese, Christian M Page, Janine_x000D_ Felix, Leanne K KÂ¨ upers, Sheryl L Rifas-Shiman, Chunyu Liu, The Cohorts for_x000D_ Heart and Aging Research in Genomic Epidemiology plus (CHARGE +) methylation alcohol_x000D_ working group, Kimberley Burrows, Shanshan Zhao, Maria C Magnus, Liesbeth_x000D_ Duijts, Eva Corpeleijn, Dawn L DeMeo, Augusto Litonjua, Andrea Baccarelli,_x000D_ Marie-France Hivert, Emily Oken, Harold Snieder, Vincent Jaddoe,Wenche_x000D_ Nystad, Stephanie J London, Caroline L Relton & Luisa Zuccolo	2018	0.000382	0.33695	-0.28	cord blood	binge
cg09567511	Maternal alcohol consumption and offspring DNAmethylation: findings from six general population-based birth cohorts	GemmaCSharp, Ryan Arathimos, Sarah E Reese, Christian M Page, Janine_x000D_ Felix, Leanne K KÂ¨ upers, Sheryl L Rifas-Shiman, Chunyu Liu, The Cohorts for_x000D_ Heart and Aging Research in Genomic Epidemiology plus (CHARGE +) methylation alcohol_x000D_ working group, Kimberley Burrows, Shanshan Zhao, Maria C Magnus, Liesbeth_x000D_ Duijts, Eva Corpeleijn, Dawn L DeMeo, Augusto Litonjua, Andrea Baccarelli,_x000D_ Marie-France Hivert, Emily Oken, Harold Snieder, Vincent Jaddoe,Wenche_x000D_ Nystad, Stephanie J London, Caroline L Relton & Luisa Zuccolo	2018	0.000382	0.33695	-0.67	cord blood	binge
cg11465466	Maternal alcohol consumption and offspring DNAmethylation: findings from six general population-based birth cohorts	GemmaCSharp, Ryan Arathimos, Sarah E Reese, Christian M Page, Janine_x000D_ Felix, Leanne K KÂ¨ upers, Sheryl L Rifas-Shiman, Chunyu Liu, The Cohorts for_x000D_ Heart and Aging Research in Genomic Epidemiology plus (CHARGE +) methylation alcohol_x000D_ working group, Kimberley Burrows, Shanshan Zhao, Maria C Magnus, Liesbeth_x000D_ Duijts, Eva Corpeleijn, Dawn L DeMeo, Augusto Litonjua, Andrea Baccarelli,_x000D_ Marie-France Hivert, Emily Oken, Harold Snieder, Vincent Jaddoe,Wenche_x000D_ Nystad, Stephanie J London, Caroline L Relton & Luisa Zuccolo	2018	0.000383	0.33695	-0.53	cord blood	binge
cg09691862	Maternal alcohol consumption and offspring DNAmethylation: findings from six general population-based birth cohorts	GemmaCSharp, Ryan Arathimos, Sarah E Reese, Christian M Page, Janine_x000D_ Felix, Leanne K KÂ¨ upers, Sheryl L Rifas-Shiman, Chunyu Liu, The Cohorts for_x000D_ Heart and Aging Research in Genomic Epidemiology plus (CHARGE +) methylation alcohol_x000D_ working group, Kimberley Burrows, Shanshan Zhao, Maria C Magnus, Liesbeth_x000D_ Duijts, Eva Corpeleijn, Dawn L DeMeo, Augusto Litonjua, Andrea Baccarelli,_x000D_ Marie-France Hivert, Emily Oken, Harold Snieder, Vincent Jaddoe,Wenche_x000D_ Nystad, Stephanie J London, Caroline L Relton & Luisa Zuccolo	2018	0.000384	0.33695	-0.38	cord blood	binge
cg06856735	Maternal alcohol consumption and offspring DNAmethylation: findings from six general population-based birth cohorts	GemmaCSharp, Ryan Arathimos, Sarah E Reese, Christian M Page, Janine_x000D_ Felix, Leanne K KÂ¨ upers, Sheryl L Rifas-Shiman, Chunyu Liu, The Cohorts for_x000D_ Heart and Aging Research in Genomic Epidemiology plus (CHARGE +) methylation alcohol_x000D_ working group, Kimberley Burrows, Shanshan Zhao, Maria C Magnus, Liesbeth_x000D_ Duijts, Eva Corpeleijn, Dawn L DeMeo, Augusto Litonjua, Andrea Baccarelli,_x000D_ Marie-France Hivert, Emily Oken, Harold Snieder, Vincent Jaddoe,Wenche_x000D_ Nystad, Stephanie J London, Caroline L Relton & Luisa Zuccolo	2018	0.000385	0.33695	-0.68	cord blood	binge
cg01982597	Maternal alcohol consumption and offspring DNAmethylation: findings from six general population-based birth cohorts	GemmaCSharp, Ryan Arathimos, Sarah E Reese, Christian M Page, Janine_x000D_ Felix, Leanne K KÂ¨ upers, Sheryl L Rifas-Shiman, Chunyu Liu, The Cohorts for_x000D_ Heart and Aging Research in Genomic Epidemiology plus (CHARGE +) methylation alcohol_x000D_ working group, Kimberley Burrows, Shanshan Zhao, Maria C Magnus, Liesbeth_x000D_ Duijts, Eva Corpeleijn, Dawn L DeMeo, Augusto Litonjua, Andrea Baccarelli,_x000D_ Marie-France Hivert, Emily Oken, Harold Snieder, Vincent Jaddoe,Wenche_x000D_ Nystad, Stephanie J London, Caroline L Relton & Luisa Zuccolo	2018	0.000385	0.33695	-0.41	cord blood	binge
cg11440240	Maternal alcohol consumption and offspring DNAmethylation: findings from six general population-based birth cohorts	GemmaCSharp, Ryan Arathimos, Sarah E Reese, Christian M Page, Janine_x000D_ Felix, Leanne K KÂ¨ upers, Sheryl L Rifas-Shiman, Chunyu Liu, The Cohorts for_x000D_ Heart and Aging Research in Genomic Epidemiology plus (CHARGE +) methylation alcohol_x000D_ working group, Kimberley Burrows, Shanshan Zhao, Maria C Magnus, Liesbeth_x000D_ Duijts, Eva Corpeleijn, Dawn L DeMeo, Augusto Litonjua, Andrea Baccarelli,_x000D_ Marie-France Hivert, Emily Oken, Harold Snieder, Vincent Jaddoe,Wenche_x000D_ Nystad, Stephanie J London, Caroline L Relton & Luisa Zuccolo	2018	0.000385	0.33695	-0.19	cord blood	binge
cg20100408	Maternal alcohol consumption and offspring DNAmethylation: findings from six general population-based birth cohorts	GemmaCSharp, Ryan Arathimos, Sarah E Reese, Christian M Page, Janine_x000D_ Felix, Leanne K KÂ¨ upers, Sheryl L Rifas-Shiman, Chunyu Liu, The Cohorts for_x000D_ Heart and Aging Research in Genomic Epidemiology plus (CHARGE +) methylation alcohol_x000D_ working group, Kimberley Burrows, Shanshan Zhao, Maria C Magnus, Liesbeth_x000D_ Duijts, Eva Corpeleijn, Dawn L DeMeo, Augusto Litonjua, Andrea Baccarelli,_x000D_ Marie-France Hivert, Emily Oken, Harold Snieder, Vincent Jaddoe,Wenche_x000D_ Nystad, Stephanie J London, Caroline L Relton & Luisa Zuccolo	2018	0.000385	0.33695	-0.35	cord blood	binge
cg05919685	Maternal alcohol consumption and offspring DNAmethylation: findings from six general population-based birth cohorts	GemmaCSharp, Ryan Arathimos, Sarah E Reese, Christian M Page, Janine_x000D_ Felix, Leanne K KÂ¨ upers, Sheryl L Rifas-Shiman, Chunyu Liu, The Cohorts for_x000D_ Heart and Aging Research in Genomic Epidemiology plus (CHARGE +) methylation alcohol_x000D_ working group, Kimberley Burrows, Shanshan Zhao, Maria C Magnus, Liesbeth_x000D_ Duijts, Eva Corpeleijn, Dawn L DeMeo, Augusto Litonjua, Andrea Baccarelli,_x000D_ Marie-France Hivert, Emily Oken, Harold Snieder, Vincent Jaddoe,Wenche_x000D_ Nystad, Stephanie J London, Caroline L Relton & Luisa Zuccolo	2018	0.000387	0.33695	-0.59	cord blood	binge
cg10145135	Maternal alcohol consumption and offspring DNAmethylation: findings from six general population-based birth cohorts	GemmaCSharp, Ryan Arathimos, Sarah E Reese, Christian M Page, Janine_x000D_ Felix, Leanne K KÂ¨ upers, Sheryl L Rifas-Shiman, Chunyu Liu, The Cohorts for_x000D_ Heart and Aging Research in Genomic Epidemiology plus (CHARGE +) methylation alcohol_x000D_ working group, Kimberley Burrows, Shanshan Zhao, Maria C Magnus, Liesbeth_x000D_ Duijts, Eva Corpeleijn, Dawn L DeMeo, Augusto Litonjua, Andrea Baccarelli,_x000D_ Marie-France Hivert, Emily Oken, Harold Snieder, Vincent Jaddoe,Wenche_x000D_ Nystad, Stephanie J London, Caroline L Relton & Luisa Zuccolo	2018	0.000387	0.33695	-0.28	cord blood	binge
cg14984649	Maternal alcohol consumption and offspring DNAmethylation: findings from six general population-based birth cohorts	GemmaCSharp, Ryan Arathimos, Sarah E Reese, Christian M Page, Janine_x000D_ Felix, Leanne K KÂ¨ upers, Sheryl L Rifas-Shiman, Chunyu Liu, The Cohorts for_x000D_ Heart and Aging Research in Genomic Epidemiology plus (CHARGE +) methylation alcohol_x000D_ working group, Kimberley Burrows, Shanshan Zhao, Maria C Magnus, Liesbeth_x000D_ Duijts, Eva Corpeleijn, Dawn L DeMeo, Augusto Litonjua, Andrea Baccarelli,_x000D_ Marie-France Hivert, Emily Oken, Harold Snieder, Vincent Jaddoe,Wenche_x000D_ Nystad, Stephanie J London, Caroline L Relton & Luisa Zuccolo	2018	0.000388	0.33695	-0.26	cord blood	binge
cg14940048	Maternal alcohol consumption and offspring DNAmethylation: findings from six general population-based birth cohorts	GemmaCSharp, Ryan Arathimos, Sarah E Reese, Christian M Page, Janine_x000D_ Felix, Leanne K KÂ¨ upers, Sheryl L Rifas-Shiman, Chunyu Liu, The Cohorts for_x000D_ Heart and Aging Research in Genomic Epidemiology plus (CHARGE +) methylation alcohol_x000D_ working group, Kimberley Burrows, Shanshan Zhao, Maria C Magnus, Liesbeth_x000D_ Duijts, Eva Corpeleijn, Dawn L DeMeo, Augusto Litonjua, Andrea Baccarelli,_x000D_ Marie-France Hivert, Emily Oken, Harold Snieder, Vincent Jaddoe,Wenche_x000D_ Nystad, Stephanie J London, Caroline L Relton & Luisa Zuccolo	2018	0.000389	0.33695	-0.31	cord blood	binge
cg16163847	Maternal alcohol consumption and offspring DNAmethylation: findings from six general population-based birth cohorts	GemmaCSharp, Ryan Arathimos, Sarah E Reese, Christian M Page, Janine_x000D_ Felix, Leanne K KÂ¨ upers, Sheryl L Rifas-Shiman, Chunyu Liu, The Cohorts for_x000D_ Heart and Aging Research in Genomic Epidemiology plus (CHARGE +) methylation alcohol_x000D_ working group, Kimberley Burrows, Shanshan Zhao, Maria C Magnus, Liesbeth_x000D_ Duijts, Eva Corpeleijn, Dawn L DeMeo, Augusto Litonjua, Andrea Baccarelli,_x000D_ Marie-France Hivert, Emily Oken, Harold Snieder, Vincent Jaddoe,Wenche_x000D_ Nystad, Stephanie J London, Caroline L Relton & Luisa Zuccolo	2018	0.00039	0.33695	-0.81	cord blood	binge
cg04816171	Maternal alcohol consumption and offspring DNAmethylation: findings from six general population-based birth cohorts	GemmaCSharp, Ryan Arathimos, Sarah E Reese, Christian M Page, Janine_x000D_ Felix, Leanne K KÂ¨ upers, Sheryl L Rifas-Shiman, Chunyu Liu, The Cohorts for_x000D_ Heart and Aging Research in Genomic Epidemiology plus (CHARGE +) methylation alcohol_x000D_ working group, Kimberley Burrows, Shanshan Zhao, Maria C Magnus, Liesbeth_x000D_ Duijts, Eva Corpeleijn, Dawn L DeMeo, Augusto Litonjua, Andrea Baccarelli,_x000D_ Marie-France Hivert, Emily Oken, Harold Snieder, Vincent Jaddoe,Wenche_x000D_ Nystad, Stephanie J London, Caroline L Relton & Luisa Zuccolo	2018	0.00039	0.33695	-0.77	cord blood	binge
cg25150721	Maternal alcohol consumption and offspring DNAmethylation: findings from six general population-based birth cohorts	GemmaCSharp, Ryan Arathimos, Sarah E Reese, Christian M Page, Janine_x000D_ Felix, Leanne K KÂ¨ upers, Sheryl L Rifas-Shiman, Chunyu Liu, The Cohorts for_x000D_ Heart and Aging Research in Genomic Epidemiology plus (CHARGE +) methylation alcohol_x000D_ working group, Kimberley Burrows, Shanshan Zhao, Maria C Magnus, Liesbeth_x000D_ Duijts, Eva Corpeleijn, Dawn L DeMeo, Augusto Litonjua, Andrea Baccarelli,_x000D_ Marie-France Hivert, Emily Oken, Harold Snieder, Vincent Jaddoe,Wenche_x000D_ Nystad, Stephanie J London, Caroline L Relton & Luisa Zuccolo	2018	0.00039	0.33695	-0.79	cord blood	binge
cg10753636	Maternal alcohol consumption and offspring DNAmethylation: findings from six general population-based birth cohorts	GemmaCSharp, Ryan Arathimos, Sarah E Reese, Christian M Page, Janine_x000D_ Felix, Leanne K KÂ¨ upers, Sheryl L Rifas-Shiman, Chunyu Liu, The Cohorts for_x000D_ Heart and Aging Research in Genomic Epidemiology plus (CHARGE +) methylation alcohol_x000D_ working group, Kimberley Burrows, Shanshan Zhao, Maria C Magnus, Liesbeth_x000D_ Duijts, Eva Corpeleijn, Dawn L DeMeo, Augusto Litonjua, Andrea Baccarelli,_x000D_ Marie-France Hivert, Emily Oken, Harold Snieder, Vincent Jaddoe,Wenche_x000D_ Nystad, Stephanie J London, Caroline L Relton & Luisa Zuccolo	2018	0.000391	0.33695	-0.53	cord blood	binge
cg06070755	Maternal alcohol consumption and offspring DNAmethylation: findings from six general population-based birth cohorts	GemmaCSharp, Ryan Arathimos, Sarah E Reese, Christian M Page, Janine_x000D_ Felix, Leanne K KÂ¨ upers, Sheryl L Rifas-Shiman, Chunyu Liu, The Cohorts for_x000D_ Heart and Aging Research in Genomic Epidemiology plus (CHARGE +) methylation alcohol_x000D_ working group, Kimberley Burrows, Shanshan Zhao, Maria C Magnus, Liesbeth_x000D_ Duijts, Eva Corpeleijn, Dawn L DeMeo, Augusto Litonjua, Andrea Baccarelli,_x000D_ Marie-France Hivert, Emily Oken, Harold Snieder, Vincent Jaddoe,Wenche_x000D_ Nystad, Stephanie J London, Caroline L Relton & Luisa Zuccolo	2018	0.000392	0.33695	-0.24	cord blood	binge
cg24679043	Maternal alcohol consumption and offspring DNAmethylation: findings from six general population-based birth cohorts	GemmaCSharp, Ryan Arathimos, Sarah E Reese, Christian M Page, Janine_x000D_ Felix, Leanne K KÂ¨ upers, Sheryl L Rifas-Shiman, Chunyu Liu, The Cohorts for_x000D_ Heart and Aging Research in Genomic Epidemiology plus (CHARGE +) methylation alcohol_x000D_ working group, Kimberley Burrows, Shanshan Zhao, Maria C Magnus, Liesbeth_x000D_ Duijts, Eva Corpeleijn, Dawn L DeMeo, Augusto Litonjua, Andrea Baccarelli,_x000D_ Marie-France Hivert, Emily Oken, Harold Snieder, Vincent Jaddoe,Wenche_x000D_ Nystad, Stephanie J London, Caroline L Relton & Luisa Zuccolo	2018	0.000392	0.33695	-0.74	cord blood	binge
cg05927401	Maternal alcohol consumption and offspring DNAmethylation: findings from six general population-based birth cohorts	GemmaCSharp, Ryan Arathimos, Sarah E Reese, Christian M Page, Janine_x000D_ Felix, Leanne K KÂ¨ upers, Sheryl L Rifas-Shiman, Chunyu Liu, The Cohorts for_x000D_ Heart and Aging Research in Genomic Epidemiology plus (CHARGE +) methylation alcohol_x000D_ working group, Kimberley Burrows, Shanshan Zhao, Maria C Magnus, Liesbeth_x000D_ Duijts, Eva Corpeleijn, Dawn L DeMeo, Augusto Litonjua, Andrea Baccarelli,_x000D_ Marie-France Hivert, Emily Oken, Harold Snieder, Vincent Jaddoe,Wenche_x000D_ Nystad, Stephanie J London, Caroline L Relton & Luisa Zuccolo	2018	0.000394	0.33695	-0.27	cord blood	binge
cg09141993	Maternal alcohol consumption and offspring DNAmethylation: findings from six general population-based birth cohorts	GemmaCSharp, Ryan Arathimos, Sarah E Reese, Christian M Page, Janine_x000D_ Felix, Leanne K KÂ¨ upers, Sheryl L Rifas-Shiman, Chunyu Liu, The Cohorts for_x000D_ Heart and Aging Research in Genomic Epidemiology plus (CHARGE +) methylation alcohol_x000D_ working group, Kimberley Burrows, Shanshan Zhao, Maria C Magnus, Liesbeth_x000D_ Duijts, Eva Corpeleijn, Dawn L DeMeo, Augusto Litonjua, Andrea Baccarelli,_x000D_ Marie-France Hivert, Emily Oken, Harold Snieder, Vincent Jaddoe,Wenche_x000D_ Nystad, Stephanie J London, Caroline L Relton & Luisa Zuccolo	2018	0.000394	0.33695	-0.4	cord blood	binge
cg24216506	Maternal alcohol consumption and offspring DNAmethylation: findings from six general population-based birth cohorts	GemmaCSharp, Ryan Arathimos, Sarah E Reese, Christian M Page, Janine_x000D_ Felix, Leanne K KÂ¨ upers, Sheryl L Rifas-Shiman, Chunyu Liu, The Cohorts for_x000D_ Heart and Aging Research in Genomic Epidemiology plus (CHARGE +) methylation alcohol_x000D_ working group, Kimberley Burrows, Shanshan Zhao, Maria C Magnus, Liesbeth_x000D_ Duijts, Eva Corpeleijn, Dawn L DeMeo, Augusto Litonjua, Andrea Baccarelli,_x000D_ Marie-France Hivert, Emily Oken, Harold Snieder, Vincent Jaddoe,Wenche_x000D_ Nystad, Stephanie J London, Caroline L Relton & Luisa Zuccolo	2018	0.000394	0.33695	-0.38	cord blood	binge
cg20480334	Maternal alcohol consumption and offspring DNAmethylation: findings from six general population-based birth cohorts	GemmaCSharp, Ryan Arathimos, Sarah E Reese, Christian M Page, Janine_x000D_ Felix, Leanne K KÂ¨ upers, Sheryl L Rifas-Shiman, Chunyu Liu, The Cohorts for_x000D_ Heart and Aging Research in Genomic Epidemiology plus (CHARGE +) methylation alcohol_x000D_ working group, Kimberley Burrows, Shanshan Zhao, Maria C Magnus, Liesbeth_x000D_ Duijts, Eva Corpeleijn, Dawn L DeMeo, Augusto Litonjua, Andrea Baccarelli,_x000D_ Marie-France Hivert, Emily Oken, Harold Snieder, Vincent Jaddoe,Wenche_x000D_ Nystad, Stephanie J London, Caroline L Relton & Luisa Zuccolo	2018	0.000396	0.33695	-0.55	cord blood	binge
cg27523417	Maternal alcohol consumption and offspring DNAmethylation: findings from six general population-based birth cohorts	GemmaCSharp, Ryan Arathimos, Sarah E Reese, Christian M Page, Janine_x000D_ Felix, Leanne K KÂ¨ upers, Sheryl L Rifas-Shiman, Chunyu Liu, The Cohorts for_x000D_ Heart and Aging Research in Genomic Epidemiology plus (CHARGE +) methylation alcohol_x000D_ working group, Kimberley Burrows, Shanshan Zhao, Maria C Magnus, Liesbeth_x000D_ Duijts, Eva Corpeleijn, Dawn L DeMeo, Augusto Litonjua, Andrea Baccarelli,_x000D_ Marie-France Hivert, Emily Oken, Harold Snieder, Vincent Jaddoe,Wenche_x000D_ Nystad, Stephanie J London, Caroline L Relton & Luisa Zuccolo	2018	0.000396	0.33695	-0.42	cord blood	binge
cg25318470	Maternal alcohol consumption and offspring DNAmethylation: findings from six general population-based birth cohorts	GemmaCSharp, Ryan Arathimos, Sarah E Reese, Christian M Page, Janine_x000D_ Felix, Leanne K KÂ¨ upers, Sheryl L Rifas-Shiman, Chunyu Liu, The Cohorts for_x000D_ Heart and Aging Research in Genomic Epidemiology plus (CHARGE +) methylation alcohol_x000D_ working group, Kimberley Burrows, Shanshan Zhao, Maria C Magnus, Liesbeth_x000D_ Duijts, Eva Corpeleijn, Dawn L DeMeo, Augusto Litonjua, Andrea Baccarelli,_x000D_ Marie-France Hivert, Emily Oken, Harold Snieder, Vincent Jaddoe,Wenche_x000D_ Nystad, Stephanie J London, Caroline L Relton & Luisa Zuccolo	2018	0.000397	0.33695	-0.31	cord blood	binge
cg08903261	Maternal alcohol consumption and offspring DNAmethylation: findings from six general population-based birth cohorts	GemmaCSharp, Ryan Arathimos, Sarah E Reese, Christian M Page, Janine_x000D_ Felix, Leanne K KÂ¨ upers, Sheryl L Rifas-Shiman, Chunyu Liu, The Cohorts for_x000D_ Heart and Aging Research in Genomic Epidemiology plus (CHARGE +) methylation alcohol_x000D_ working group, Kimberley Burrows, Shanshan Zhao, Maria C Magnus, Liesbeth_x000D_ Duijts, Eva Corpeleijn, Dawn L DeMeo, Augusto Litonjua, Andrea Baccarelli,_x000D_ Marie-France Hivert, Emily Oken, Harold Snieder, Vincent Jaddoe,Wenche_x000D_ Nystad, Stephanie J London, Caroline L Relton & Luisa Zuccolo	2018	0.000397	0.33695	-0.64	cord blood	binge
cg25753720	Maternal alcohol consumption and offspring DNAmethylation: findings from six general population-based birth cohorts	GemmaCSharp, Ryan Arathimos, Sarah E Reese, Christian M Page, Janine_x000D_ Felix, Leanne K KÂ¨ upers, Sheryl L Rifas-Shiman, Chunyu Liu, The Cohorts for_x000D_ Heart and Aging Research in Genomic Epidemiology plus (CHARGE +) methylation alcohol_x000D_ working group, Kimberley Burrows, Shanshan Zhao, Maria C Magnus, Liesbeth_x000D_ Duijts, Eva Corpeleijn, Dawn L DeMeo, Augusto Litonjua, Andrea Baccarelli,_x000D_ Marie-France Hivert, Emily Oken, Harold Snieder, Vincent Jaddoe,Wenche_x000D_ Nystad, Stephanie J London, Caroline L Relton & Luisa Zuccolo	2018	0.000398	0.33695	0.73	cord blood	binge
cg07277828	Maternal alcohol consumption and offspring DNAmethylation: findings from six general population-based birth cohorts	GemmaCSharp, Ryan Arathimos, Sarah E Reese, Christian M Page, Janine_x000D_ Felix, Leanne K KÂ¨ upers, Sheryl L Rifas-Shiman, Chunyu Liu, The Cohorts for_x000D_ Heart and Aging Research in Genomic Epidemiology plus (CHARGE +) methylation alcohol_x000D_ working group, Kimberley Burrows, Shanshan Zhao, Maria C Magnus, Liesbeth_x000D_ Duijts, Eva Corpeleijn, Dawn L DeMeo, Augusto Litonjua, Andrea Baccarelli,_x000D_ Marie-France Hivert, Emily Oken, Harold Snieder, Vincent Jaddoe,Wenche_x000D_ Nystad, Stephanie J London, Caroline L Relton & Luisa Zuccolo	2018	0.000398	0.33695	-0.38	cord blood	binge
cg06526020	Maternal alcohol consumption and offspring DNAmethylation: findings from six general population-based birth cohorts	GemmaCSharp, Ryan Arathimos, Sarah E Reese, Christian M Page, Janine_x000D_ Felix, Leanne K KÂ¨ upers, Sheryl L Rifas-Shiman, Chunyu Liu, The Cohorts for_x000D_ Heart and Aging Research in Genomic Epidemiology plus (CHARGE +) methylation alcohol_x000D_ working group, Kimberley Burrows, Shanshan Zhao, Maria C Magnus, Liesbeth_x000D_ Duijts, Eva Corpeleijn, Dawn L DeMeo, Augusto Litonjua, Andrea Baccarelli,_x000D_ Marie-France Hivert, Emily Oken, Harold Snieder, Vincent Jaddoe,Wenche_x000D_ Nystad, Stephanie J London, Caroline L Relton & Luisa Zuccolo	2018	0.0004	0.337521	1	cord blood	binge
cg19689368	Maternal alcohol consumption and offspring DNAmethylation: findings from six general population-based birth cohorts	GemmaCSharp, Ryan Arathimos, Sarah E Reese, Christian M Page, Janine_x000D_ Felix, Leanne K KÂ¨ upers, Sheryl L Rifas-Shiman, Chunyu Liu, The Cohorts for_x000D_ Heart and Aging Research in Genomic Epidemiology plus (CHARGE +) methylation alcohol_x000D_ working group, Kimberley Burrows, Shanshan Zhao, Maria C Magnus, Liesbeth_x000D_ Duijts, Eva Corpeleijn, Dawn L DeMeo, Augusto Litonjua, Andrea Baccarelli,_x000D_ Marie-France Hivert, Emily Oken, Harold Snieder, Vincent Jaddoe,Wenche_x000D_ Nystad, Stephanie J London, Caroline L Relton & Luisa Zuccolo	2018	0.0004	0.337521	-0.43	cord blood	binge
cg24631052	Maternal alcohol consumption and offspring DNAmethylation: findings from six general population-based birth cohorts	GemmaCSharp, Ryan Arathimos, Sarah E Reese, Christian M Page, Janine_x000D_ Felix, Leanne K KÂ¨ upers, Sheryl L Rifas-Shiman, Chunyu Liu, The Cohorts for_x000D_ Heart and Aging Research in Genomic Epidemiology plus (CHARGE +) methylation alcohol_x000D_ working group, Kimberley Burrows, Shanshan Zhao, Maria C Magnus, Liesbeth_x000D_ Duijts, Eva Corpeleijn, Dawn L DeMeo, Augusto Litonjua, Andrea Baccarelli,_x000D_ Marie-France Hivert, Emily Oken, Harold Snieder, Vincent Jaddoe,Wenche_x000D_ Nystad, Stephanie J London, Caroline L Relton & Luisa Zuccolo	2018	0.000406	0.340679	-0.31	cord blood	binge
cg26033520	Maternal alcohol consumption and offspring DNAmethylation: findings from six general population-based birth cohorts	GemmaCSharp, Ryan Arathimos, Sarah E Reese, Christian M Page, Janine_x000D_ Felix, Leanne K KÂ¨ upers, Sheryl L Rifas-Shiman, Chunyu Liu, The Cohorts for_x000D_ Heart and Aging Research in Genomic Epidemiology plus (CHARGE +) methylation alcohol_x000D_ working group, Kimberley Burrows, Shanshan Zhao, Maria C Magnus, Liesbeth_x000D_ Duijts, Eva Corpeleijn, Dawn L DeMeo, Augusto Litonjua, Andrea Baccarelli,_x000D_ Marie-France Hivert, Emily Oken, Harold Snieder, Vincent Jaddoe,Wenche_x000D_ Nystad, Stephanie J London, Caroline L Relton & Luisa Zuccolo	2018	0.000407	0.340679	-0.78	cord blood	binge
cg23966363	Maternal alcohol consumption and offspring DNAmethylation: findings from six general population-based birth cohorts	GemmaCSharp, Ryan Arathimos, Sarah E Reese, Christian M Page, Janine_x000D_ Felix, Leanne K KÂ¨ upers, Sheryl L Rifas-Shiman, Chunyu Liu, The Cohorts for_x000D_ Heart and Aging Research in Genomic Epidemiology plus (CHARGE +) methylation alcohol_x000D_ working group, Kimberley Burrows, Shanshan Zhao, Maria C Magnus, Liesbeth_x000D_ Duijts, Eva Corpeleijn, Dawn L DeMeo, Augusto Litonjua, Andrea Baccarelli,_x000D_ Marie-France Hivert, Emily Oken, Harold Snieder, Vincent Jaddoe,Wenche_x000D_ Nystad, Stephanie J London, Caroline L Relton & Luisa Zuccolo	2018	0.000409	0.340679	0.41	cord blood	binge
cg10154812	Maternal alcohol consumption and offspring DNAmethylation: findings from six general population-based birth cohorts	GemmaCSharp, Ryan Arathimos, Sarah E Reese, Christian M Page, Janine_x000D_ Felix, Leanne K KÂ¨ upers, Sheryl L Rifas-Shiman, Chunyu Liu, The Cohorts for_x000D_ Heart and Aging Research in Genomic Epidemiology plus (CHARGE +) methylation alcohol_x000D_ working group, Kimberley Burrows, Shanshan Zhao, Maria C Magnus, Liesbeth_x000D_ Duijts, Eva Corpeleijn, Dawn L DeMeo, Augusto Litonjua, Andrea Baccarelli,_x000D_ Marie-France Hivert, Emily Oken, Harold Snieder, Vincent Jaddoe,Wenche_x000D_ Nystad, Stephanie J London, Caroline L Relton & Luisa Zuccolo	2018	0.000409	0.340679	-0.61	cord blood	binge
cg26114352	Maternal alcohol consumption and offspring DNAmethylation: findings from six general population-based birth cohorts	GemmaCSharp, Ryan Arathimos, Sarah E Reese, Christian M Page, Janine_x000D_ Felix, Leanne K KÂ¨ upers, Sheryl L Rifas-Shiman, Chunyu Liu, The Cohorts for_x000D_ Heart and Aging Research in Genomic Epidemiology plus (CHARGE +) methylation alcohol_x000D_ working group, Kimberley Burrows, Shanshan Zhao, Maria C Magnus, Liesbeth_x000D_ Duijts, Eva Corpeleijn, Dawn L DeMeo, Augusto Litonjua, Andrea Baccarelli,_x000D_ Marie-France Hivert, Emily Oken, Harold Snieder, Vincent Jaddoe,Wenche_x000D_ Nystad, Stephanie J London, Caroline L Relton & Luisa Zuccolo	2018	0.00041	0.340679	-0.75	cord blood	binge
cg26488544	Maternal alcohol consumption and offspring DNAmethylation: findings from six general population-based birth cohorts	GemmaCSharp, Ryan Arathimos, Sarah E Reese, Christian M Page, Janine_x000D_ Felix, Leanne K KÂ¨ upers, Sheryl L Rifas-Shiman, Chunyu Liu, The Cohorts for_x000D_ Heart and Aging Research in Genomic Epidemiology plus (CHARGE +) methylation alcohol_x000D_ working group, Kimberley Burrows, Shanshan Zhao, Maria C Magnus, Liesbeth_x000D_ Duijts, Eva Corpeleijn, Dawn L DeMeo, Augusto Litonjua, Andrea Baccarelli,_x000D_ Marie-France Hivert, Emily Oken, Harold Snieder, Vincent Jaddoe,Wenche_x000D_ Nystad, Stephanie J London, Caroline L Relton & Luisa Zuccolo	2018	0.000411	0.340679	-0.63	cord blood	binge
cg17283169	Maternal alcohol consumption and offspring DNAmethylation: findings from six general population-based birth cohorts	GemmaCSharp, Ryan Arathimos, Sarah E Reese, Christian M Page, Janine_x000D_ Felix, Leanne K KÂ¨ upers, Sheryl L Rifas-Shiman, Chunyu Liu, The Cohorts for_x000D_ Heart and Aging Research in Genomic Epidemiology plus (CHARGE +) methylation alcohol_x000D_ working group, Kimberley Burrows, Shanshan Zhao, Maria C Magnus, Liesbeth_x000D_ Duijts, Eva Corpeleijn, Dawn L DeMeo, Augusto Litonjua, Andrea Baccarelli,_x000D_ Marie-France Hivert, Emily Oken, Harold Snieder, Vincent Jaddoe,Wenche_x000D_ Nystad, Stephanie J London, Caroline L Relton & Luisa Zuccolo	2018	0.000411	0.340679	-0.47	cord blood	binge
cg08170359	Maternal alcohol consumption and offspring DNAmethylation: findings from six general population-based birth cohorts	GemmaCSharp, Ryan Arathimos, Sarah E Reese, Christian M Page, Janine_x000D_ Felix, Leanne K KÂ¨ upers, Sheryl L Rifas-Shiman, Chunyu Liu, The Cohorts for_x000D_ Heart and Aging Research in Genomic Epidemiology plus (CHARGE +) methylation alcohol_x000D_ working group, Kimberley Burrows, Shanshan Zhao, Maria C Magnus, Liesbeth_x000D_ Duijts, Eva Corpeleijn, Dawn L DeMeo, Augusto Litonjua, Andrea Baccarelli,_x000D_ Marie-France Hivert, Emily Oken, Harold Snieder, Vincent Jaddoe,Wenche_x000D_ Nystad, Stephanie J London, Caroline L Relton & Luisa Zuccolo	2018	0.000413	0.340679	0.08	cord blood	binge
cg06128142	Maternal alcohol consumption and offspring DNAmethylation: findings from six general population-based birth cohorts	GemmaCSharp, Ryan Arathimos, Sarah E Reese, Christian M Page, Janine_x000D_ Felix, Leanne K KÂ¨ upers, Sheryl L Rifas-Shiman, Chunyu Liu, The Cohorts for_x000D_ Heart and Aging Research in Genomic Epidemiology plus (CHARGE +) methylation alcohol_x000D_ working group, Kimberley Burrows, Shanshan Zhao, Maria C Magnus, Liesbeth_x000D_ Duijts, Eva Corpeleijn, Dawn L DeMeo, Augusto Litonjua, Andrea Baccarelli,_x000D_ Marie-France Hivert, Emily Oken, Harold Snieder, Vincent Jaddoe,Wenche_x000D_ Nystad, Stephanie J London, Caroline L Relton & Luisa Zuccolo	2018	0.000414	0.340679	-0.23	cord blood	binge
cg00296578	Maternal alcohol consumption and offspring DNAmethylation: findings from six general population-based birth cohorts	GemmaCSharp, Ryan Arathimos, Sarah E Reese, Christian M Page, Janine_x000D_ Felix, Leanne K KÂ¨ upers, Sheryl L Rifas-Shiman, Chunyu Liu, The Cohorts for_x000D_ Heart and Aging Research in Genomic Epidemiology plus (CHARGE +) methylation alcohol_x000D_ working group, Kimberley Burrows, Shanshan Zhao, Maria C Magnus, Liesbeth_x000D_ Duijts, Eva Corpeleijn, Dawn L DeMeo, Augusto Litonjua, Andrea Baccarelli,_x000D_ Marie-France Hivert, Emily Oken, Harold Snieder, Vincent Jaddoe,Wenche_x000D_ Nystad, Stephanie J London, Caroline L Relton & Luisa Zuccolo	2018	0.000415	0.340679	-0.47	cord blood	binge
cg16146076	Maternal alcohol consumption and offspring DNAmethylation: findings from six general population-based birth cohorts	GemmaCSharp, Ryan Arathimos, Sarah E Reese, Christian M Page, Janine_x000D_ Felix, Leanne K KÂ¨ upers, Sheryl L Rifas-Shiman, Chunyu Liu, The Cohorts for_x000D_ Heart and Aging Research in Genomic Epidemiology plus (CHARGE +) methylation alcohol_x000D_ working group, Kimberley Burrows, Shanshan Zhao, Maria C Magnus, Liesbeth_x000D_ Duijts, Eva Corpeleijn, Dawn L DeMeo, Augusto Litonjua, Andrea Baccarelli,_x000D_ Marie-France Hivert, Emily Oken, Harold Snieder, Vincent Jaddoe,Wenche_x000D_ Nystad, Stephanie J London, Caroline L Relton & Luisa Zuccolo	2018	0.000416	0.340679	-0.36	cord blood	binge
cg18816206	Maternal alcohol consumption and offspring DNAmethylation: findings from six general population-based birth cohorts	GemmaCSharp, Ryan Arathimos, Sarah E Reese, Christian M Page, Janine_x000D_ Felix, Leanne K KÂ¨ upers, Sheryl L Rifas-Shiman, Chunyu Liu, The Cohorts for_x000D_ Heart and Aging Research in Genomic Epidemiology plus (CHARGE +) methylation alcohol_x000D_ working group, Kimberley Burrows, Shanshan Zhao, Maria C Magnus, Liesbeth_x000D_ Duijts, Eva Corpeleijn, Dawn L DeMeo, Augusto Litonjua, Andrea Baccarelli,_x000D_ Marie-France Hivert, Emily Oken, Harold Snieder, Vincent Jaddoe,Wenche_x000D_ Nystad, Stephanie J London, Caroline L Relton & Luisa Zuccolo	2018	0.000417	0.340679	0.07	cord blood	binge
cg21127109	Maternal alcohol consumption and offspring DNAmethylation: findings from six general population-based birth cohorts	GemmaCSharp, Ryan Arathimos, Sarah E Reese, Christian M Page, Janine_x000D_ Felix, Leanne K KÂ¨ upers, Sheryl L Rifas-Shiman, Chunyu Liu, The Cohorts for_x000D_ Heart and Aging Research in Genomic Epidemiology plus (CHARGE +) methylation alcohol_x000D_ working group, Kimberley Burrows, Shanshan Zhao, Maria C Magnus, Liesbeth_x000D_ Duijts, Eva Corpeleijn, Dawn L DeMeo, Augusto Litonjua, Andrea Baccarelli,_x000D_ Marie-France Hivert, Emily Oken, Harold Snieder, Vincent Jaddoe,Wenche_x000D_ Nystad, Stephanie J London, Caroline L Relton & Luisa Zuccolo	2018	0.000418	0.340679	-0.28	cord blood	binge
cg18269382	Maternal alcohol consumption and offspring DNAmethylation: findings from six general population-based birth cohorts	GemmaCSharp, Ryan Arathimos, Sarah E Reese, Christian M Page, Janine_x000D_ Felix, Leanne K KÂ¨ upers, Sheryl L Rifas-Shiman, Chunyu Liu, The Cohorts for_x000D_ Heart and Aging Research in Genomic Epidemiology plus (CHARGE +) methylation alcohol_x000D_ working group, Kimberley Burrows, Shanshan Zhao, Maria C Magnus, Liesbeth_x000D_ Duijts, Eva Corpeleijn, Dawn L DeMeo, Augusto Litonjua, Andrea Baccarelli,_x000D_ Marie-France Hivert, Emily Oken, Harold Snieder, Vincent Jaddoe,Wenche_x000D_ Nystad, Stephanie J London, Caroline L Relton & Luisa Zuccolo	2018	0.000418	0.340679	-0.5	cord blood	binge
cg19959477	Maternal alcohol consumption and offspring DNAmethylation: findings from six general population-based birth cohorts	GemmaCSharp, Ryan Arathimos, Sarah E Reese, Christian M Page, Janine_x000D_ Felix, Leanne K KÂ¨ upers, Sheryl L Rifas-Shiman, Chunyu Liu, The Cohorts for_x000D_ Heart and Aging Research in Genomic Epidemiology plus (CHARGE +) methylation alcohol_x000D_ working group, Kimberley Burrows, Shanshan Zhao, Maria C Magnus, Liesbeth_x000D_ Duijts, Eva Corpeleijn, Dawn L DeMeo, Augusto Litonjua, Andrea Baccarelli,_x000D_ Marie-France Hivert, Emily Oken, Harold Snieder, Vincent Jaddoe,Wenche_x000D_ Nystad, Stephanie J London, Caroline L Relton & Luisa Zuccolo	2018	0.000419	0.340679	-0.64	cord blood	binge
cg03547809	Maternal alcohol consumption and offspring DNAmethylation: findings from six general population-based birth cohorts	GemmaCSharp, Ryan Arathimos, Sarah E Reese, Christian M Page, Janine_x000D_ Felix, Leanne K KÂ¨ upers, Sheryl L Rifas-Shiman, Chunyu Liu, The Cohorts for_x000D_ Heart and Aging Research in Genomic Epidemiology plus (CHARGE +) methylation alcohol_x000D_ working group, Kimberley Burrows, Shanshan Zhao, Maria C Magnus, Liesbeth_x000D_ Duijts, Eva Corpeleijn, Dawn L DeMeo, Augusto Litonjua, Andrea Baccarelli,_x000D_ Marie-France Hivert, Emily Oken, Harold Snieder, Vincent Jaddoe,Wenche_x000D_ Nystad, Stephanie J London, Caroline L Relton & Luisa Zuccolo	2018	0.000419	0.340679	-0.26	cord blood	binge
cg14796261	Maternal alcohol consumption and offspring DNAmethylation: findings from six general population-based birth cohorts	GemmaCSharp, Ryan Arathimos, Sarah E Reese, Christian M Page, Janine_x000D_ Felix, Leanne K KÂ¨ upers, Sheryl L Rifas-Shiman, Chunyu Liu, The Cohorts for_x000D_ Heart and Aging Research in Genomic Epidemiology plus (CHARGE +) methylation alcohol_x000D_ working group, Kimberley Burrows, Shanshan Zhao, Maria C Magnus, Liesbeth_x000D_ Duijts, Eva Corpeleijn, Dawn L DeMeo, Augusto Litonjua, Andrea Baccarelli,_x000D_ Marie-France Hivert, Emily Oken, Harold Snieder, Vincent Jaddoe,Wenche_x000D_ Nystad, Stephanie J London, Caroline L Relton & Luisa Zuccolo	2018	0.000419	0.340679	-0.2	cord blood	binge
cg24428653	Maternal alcohol consumption and offspring DNAmethylation: findings from six general population-based birth cohorts	GemmaCSharp, Ryan Arathimos, Sarah E Reese, Christian M Page, Janine_x000D_ Felix, Leanne K KÂ¨ upers, Sheryl L Rifas-Shiman, Chunyu Liu, The Cohorts for_x000D_ Heart and Aging Research in Genomic Epidemiology plus (CHARGE +) methylation alcohol_x000D_ working group, Kimberley Burrows, Shanshan Zhao, Maria C Magnus, Liesbeth_x000D_ Duijts, Eva Corpeleijn, Dawn L DeMeo, Augusto Litonjua, Andrea Baccarelli,_x000D_ Marie-France Hivert, Emily Oken, Harold Snieder, Vincent Jaddoe,Wenche_x000D_ Nystad, Stephanie J London, Caroline L Relton & Luisa Zuccolo	2018	0.000419	0.340679	-0.54	cord blood	binge
cg01263631	Maternal alcohol consumption and offspring DNAmethylation: findings from six general population-based birth cohorts	GemmaCSharp, Ryan Arathimos, Sarah E Reese, Christian M Page, Janine_x000D_ Felix, Leanne K KÂ¨ upers, Sheryl L Rifas-Shiman, Chunyu Liu, The Cohorts for_x000D_ Heart and Aging Research in Genomic Epidemiology plus (CHARGE +) methylation alcohol_x000D_ working group, Kimberley Burrows, Shanshan Zhao, Maria C Magnus, Liesbeth_x000D_ Duijts, Eva Corpeleijn, Dawn L DeMeo, Augusto Litonjua, Andrea Baccarelli,_x000D_ Marie-France Hivert, Emily Oken, Harold Snieder, Vincent Jaddoe,Wenche_x000D_ Nystad, Stephanie J London, Caroline L Relton & Luisa Zuccolo	2018	0.00042	0.340679	-0.31	cord blood	binge
cg07162905	Maternal alcohol consumption and offspring DNAmethylation: findings from six general population-based birth cohorts	GemmaCSharp, Ryan Arathimos, Sarah E Reese, Christian M Page, Janine_x000D_ Felix, Leanne K KÂ¨ upers, Sheryl L Rifas-Shiman, Chunyu Liu, The Cohorts for_x000D_ Heart and Aging Research in Genomic Epidemiology plus (CHARGE +) methylation alcohol_x000D_ working group, Kimberley Burrows, Shanshan Zhao, Maria C Magnus, Liesbeth_x000D_ Duijts, Eva Corpeleijn, Dawn L DeMeo, Augusto Litonjua, Andrea Baccarelli,_x000D_ Marie-France Hivert, Emily Oken, Harold Snieder, Vincent Jaddoe,Wenche_x000D_ Nystad, Stephanie J London, Caroline L Relton & Luisa Zuccolo	2018	0.000421	0.340679	-0.22	cord blood	binge
cg21543670	Maternal alcohol consumption and offspring DNAmethylation: findings from six general population-based birth cohorts	GemmaCSharp, Ryan Arathimos, Sarah E Reese, Christian M Page, Janine_x000D_ Felix, Leanne K KÂ¨ upers, Sheryl L Rifas-Shiman, Chunyu Liu, The Cohorts for_x000D_ Heart and Aging Research in Genomic Epidemiology plus (CHARGE +) methylation alcohol_x000D_ working group, Kimberley Burrows, Shanshan Zhao, Maria C Magnus, Liesbeth_x000D_ Duijts, Eva Corpeleijn, Dawn L DeMeo, Augusto Litonjua, Andrea Baccarelli,_x000D_ Marie-France Hivert, Emily Oken, Harold Snieder, Vincent Jaddoe,Wenche_x000D_ Nystad, Stephanie J London, Caroline L Relton & Luisa Zuccolo	2018	0.000421	0.340679	-0.44	cord blood	binge
cg03313751	Maternal alcohol consumption and offspring DNAmethylation: findings from six general population-based birth cohorts	GemmaCSharp, Ryan Arathimos, Sarah E Reese, Christian M Page, Janine_x000D_ Felix, Leanne K KÂ¨ upers, Sheryl L Rifas-Shiman, Chunyu Liu, The Cohorts for_x000D_ Heart and Aging Research in Genomic Epidemiology plus (CHARGE +) methylation alcohol_x000D_ working group, Kimberley Burrows, Shanshan Zhao, Maria C Magnus, Liesbeth_x000D_ Duijts, Eva Corpeleijn, Dawn L DeMeo, Augusto Litonjua, Andrea Baccarelli,_x000D_ Marie-France Hivert, Emily Oken, Harold Snieder, Vincent Jaddoe,Wenche_x000D_ Nystad, Stephanie J London, Caroline L Relton & Luisa Zuccolo	2018	0.000421	0.340679	0.16	cord blood	binge
cg04578774	Maternal alcohol consumption and offspring DNAmethylation: findings from six general population-based birth cohorts	GemmaCSharp, Ryan Arathimos, Sarah E Reese, Christian M Page, Janine_x000D_ Felix, Leanne K KÂ¨ upers, Sheryl L Rifas-Shiman, Chunyu Liu, The Cohorts for_x000D_ Heart and Aging Research in Genomic Epidemiology plus (CHARGE +) methylation alcohol_x000D_ working group, Kimberley Burrows, Shanshan Zhao, Maria C Magnus, Liesbeth_x000D_ Duijts, Eva Corpeleijn, Dawn L DeMeo, Augusto Litonjua, Andrea Baccarelli,_x000D_ Marie-France Hivert, Emily Oken, Harold Snieder, Vincent Jaddoe,Wenche_x000D_ Nystad, Stephanie J London, Caroline L Relton & Luisa Zuccolo	2018	0.000421	0.340679	0.09	cord blood	binge
cg20468999	Maternal alcohol consumption and offspring DNAmethylation: findings from six general population-based birth cohorts	GemmaCSharp, Ryan Arathimos, Sarah E Reese, Christian M Page, Janine_x000D_ Felix, Leanne K KÂ¨ upers, Sheryl L Rifas-Shiman, Chunyu Liu, The Cohorts for_x000D_ Heart and Aging Research in Genomic Epidemiology plus (CHARGE +) methylation alcohol_x000D_ working group, Kimberley Burrows, Shanshan Zhao, Maria C Magnus, Liesbeth_x000D_ Duijts, Eva Corpeleijn, Dawn L DeMeo, Augusto Litonjua, Andrea Baccarelli,_x000D_ Marie-France Hivert, Emily Oken, Harold Snieder, Vincent Jaddoe,Wenche_x000D_ Nystad, Stephanie J London, Caroline L Relton & Luisa Zuccolo	2018	0.000421	0.340679	-0.26	cord blood	binge
cg08217567	Maternal alcohol consumption and offspring DNAmethylation: findings from six general population-based birth cohorts	GemmaCSharp, Ryan Arathimos, Sarah E Reese, Christian M Page, Janine_x000D_ Felix, Leanne K KÂ¨ upers, Sheryl L Rifas-Shiman, Chunyu Liu, The Cohorts for_x000D_ Heart and Aging Research in Genomic Epidemiology plus (CHARGE +) methylation alcohol_x000D_ working group, Kimberley Burrows, Shanshan Zhao, Maria C Magnus, Liesbeth_x000D_ Duijts, Eva Corpeleijn, Dawn L DeMeo, Augusto Litonjua, Andrea Baccarelli,_x000D_ Marie-France Hivert, Emily Oken, Harold Snieder, Vincent Jaddoe,Wenche_x000D_ Nystad, Stephanie J London, Caroline L Relton & Luisa Zuccolo	2018	0.000423	0.340847	-0.28	cord blood	binge
cg25731866	Maternal alcohol consumption and offspring DNAmethylation: findings from six general population-based birth cohorts	GemmaCSharp, Ryan Arathimos, Sarah E Reese, Christian M Page, Janine_x000D_ Felix, Leanne K KÂ¨ upers, Sheryl L Rifas-Shiman, Chunyu Liu, The Cohorts for_x000D_ Heart and Aging Research in Genomic Epidemiology plus (CHARGE +) methylation alcohol_x000D_ working group, Kimberley Burrows, Shanshan Zhao, Maria C Magnus, Liesbeth_x000D_ Duijts, Eva Corpeleijn, Dawn L DeMeo, Augusto Litonjua, Andrea Baccarelli,_x000D_ Marie-France Hivert, Emily Oken, Harold Snieder, Vincent Jaddoe,Wenche_x000D_ Nystad, Stephanie J London, Caroline L Relton & Luisa Zuccolo	2018	0.000424	0.340847	-0.44	cord blood	binge
cg10508317	Maternal alcohol consumption and offspring DNAmethylation: findings from six general population-based birth cohorts	GemmaCSharp, Ryan Arathimos, Sarah E Reese, Christian M Page, Janine_x000D_ Felix, Leanne K KÂ¨ upers, Sheryl L Rifas-Shiman, Chunyu Liu, The Cohorts for_x000D_ Heart and Aging Research in Genomic Epidemiology plus (CHARGE +) methylation alcohol_x000D_ working group, Kimberley Burrows, Shanshan Zhao, Maria C Magnus, Liesbeth_x000D_ Duijts, Eva Corpeleijn, Dawn L DeMeo, Augusto Litonjua, Andrea Baccarelli,_x000D_ Marie-France Hivert, Emily Oken, Harold Snieder, Vincent Jaddoe,Wenche_x000D_ Nystad, Stephanie J London, Caroline L Relton & Luisa Zuccolo	2018	0.000424	0.340847	0.14	cord blood	binge
cg25334393	Maternal alcohol consumption and offspring DNAmethylation: findings from six general population-based birth cohorts	GemmaCSharp, Ryan Arathimos, Sarah E Reese, Christian M Page, Janine_x000D_ Felix, Leanne K KÂ¨ upers, Sheryl L Rifas-Shiman, Chunyu Liu, The Cohorts for_x000D_ Heart and Aging Research in Genomic Epidemiology plus (CHARGE +) methylation alcohol_x000D_ working group, Kimberley Burrows, Shanshan Zhao, Maria C Magnus, Liesbeth_x000D_ Duijts, Eva Corpeleijn, Dawn L DeMeo, Augusto Litonjua, Andrea Baccarelli,_x000D_ Marie-France Hivert, Emily Oken, Harold Snieder, Vincent Jaddoe,Wenche_x000D_ Nystad, Stephanie J London, Caroline L Relton & Luisa Zuccolo	2018	0.000425	0.340847	0.21	cord blood	binge
cg06635133	Maternal alcohol consumption and offspring DNAmethylation: findings from six general population-based birth cohorts	GemmaCSharp, Ryan Arathimos, Sarah E Reese, Christian M Page, Janine_x000D_ Felix, Leanne K KÂ¨ upers, Sheryl L Rifas-Shiman, Chunyu Liu, The Cohorts for_x000D_ Heart and Aging Research in Genomic Epidemiology plus (CHARGE +) methylation alcohol_x000D_ working group, Kimberley Burrows, Shanshan Zhao, Maria C Magnus, Liesbeth_x000D_ Duijts, Eva Corpeleijn, Dawn L DeMeo, Augusto Litonjua, Andrea Baccarelli,_x000D_ Marie-France Hivert, Emily Oken, Harold Snieder, Vincent Jaddoe,Wenche_x000D_ Nystad, Stephanie J London, Caroline L Relton & Luisa Zuccolo	2018	0.000426	0.340847	-0.56	cord blood	binge
cg23958533	Maternal alcohol consumption and offspring DNAmethylation: findings from six general population-based birth cohorts	GemmaCSharp, Ryan Arathimos, Sarah E Reese, Christian M Page, Janine_x000D_ Felix, Leanne K KÂ¨ upers, Sheryl L Rifas-Shiman, Chunyu Liu, The Cohorts for_x000D_ Heart and Aging Research in Genomic Epidemiology plus (CHARGE +) methylation alcohol_x000D_ working group, Kimberley Burrows, Shanshan Zhao, Maria C Magnus, Liesbeth_x000D_ Duijts, Eva Corpeleijn, Dawn L DeMeo, Augusto Litonjua, Andrea Baccarelli,_x000D_ Marie-France Hivert, Emily Oken, Harold Snieder, Vincent Jaddoe,Wenche_x000D_ Nystad, Stephanie J London, Caroline L Relton & Luisa Zuccolo	2018	0.000426	0.340847	-0.22	cord blood	binge
cg00937286	Maternal alcohol consumption and offspring DNAmethylation: findings from six general population-based birth cohorts	GemmaCSharp, Ryan Arathimos, Sarah E Reese, Christian M Page, Janine_x000D_ Felix, Leanne K KÂ¨ upers, Sheryl L Rifas-Shiman, Chunyu Liu, The Cohorts for_x000D_ Heart and Aging Research in Genomic Epidemiology plus (CHARGE +) methylation alcohol_x000D_ working group, Kimberley Burrows, Shanshan Zhao, Maria C Magnus, Liesbeth_x000D_ Duijts, Eva Corpeleijn, Dawn L DeMeo, Augusto Litonjua, Andrea Baccarelli,_x000D_ Marie-France Hivert, Emily Oken, Harold Snieder, Vincent Jaddoe,Wenche_x000D_ Nystad, Stephanie J London, Caroline L Relton & Luisa Zuccolo	2018	0.000427	0.340847	-0.46	cord blood	binge
cg03379322	Maternal alcohol consumption and offspring DNAmethylation: findings from six general population-based birth cohorts	GemmaCSharp, Ryan Arathimos, Sarah E Reese, Christian M Page, Janine_x000D_ Felix, Leanne K KÂ¨ upers, Sheryl L Rifas-Shiman, Chunyu Liu, The Cohorts for_x000D_ Heart and Aging Research in Genomic Epidemiology plus (CHARGE +) methylation alcohol_x000D_ working group, Kimberley Burrows, Shanshan Zhao, Maria C Magnus, Liesbeth_x000D_ Duijts, Eva Corpeleijn, Dawn L DeMeo, Augusto Litonjua, Andrea Baccarelli,_x000D_ Marie-France Hivert, Emily Oken, Harold Snieder, Vincent Jaddoe,Wenche_x000D_ Nystad, Stephanie J London, Caroline L Relton & Luisa Zuccolo	2018	0.000428	0.340847	-0.36	cord blood	binge
cg17635579	Maternal alcohol consumption and offspring DNAmethylation: findings from six general population-based birth cohorts	GemmaCSharp, Ryan Arathimos, Sarah E Reese, Christian M Page, Janine_x000D_ Felix, Leanne K KÂ¨ upers, Sheryl L Rifas-Shiman, Chunyu Liu, The Cohorts for_x000D_ Heart and Aging Research in Genomic Epidemiology plus (CHARGE +) methylation alcohol_x000D_ working group, Kimberley Burrows, Shanshan Zhao, Maria C Magnus, Liesbeth_x000D_ Duijts, Eva Corpeleijn, Dawn L DeMeo, Augusto Litonjua, Andrea Baccarelli,_x000D_ Marie-France Hivert, Emily Oken, Harold Snieder, Vincent Jaddoe,Wenche_x000D_ Nystad, Stephanie J London, Caroline L Relton & Luisa Zuccolo	2018	0.000429	0.340847	0.19	cord blood	binge
cg22672282	Maternal alcohol consumption and offspring DNAmethylation: findings from six general population-based birth cohorts	GemmaCSharp, Ryan Arathimos, Sarah E Reese, Christian M Page, Janine_x000D_ Felix, Leanne K KÂ¨ upers, Sheryl L Rifas-Shiman, Chunyu Liu, The Cohorts for_x000D_ Heart and Aging Research in Genomic Epidemiology plus (CHARGE +) methylation alcohol_x000D_ working group, Kimberley Burrows, Shanshan Zhao, Maria C Magnus, Liesbeth_x000D_ Duijts, Eva Corpeleijn, Dawn L DeMeo, Augusto Litonjua, Andrea Baccarelli,_x000D_ Marie-France Hivert, Emily Oken, Harold Snieder, Vincent Jaddoe,Wenche_x000D_ Nystad, Stephanie J London, Caroline L Relton & Luisa Zuccolo	2018	0.000429	0.340847	-0.28	cord blood	binge
cg16957993	Maternal alcohol consumption and offspring DNAmethylation: findings from six general population-based birth cohorts	GemmaCSharp, Ryan Arathimos, Sarah E Reese, Christian M Page, Janine_x000D_ Felix, Leanne K KÂ¨ upers, Sheryl L Rifas-Shiman, Chunyu Liu, The Cohorts for_x000D_ Heart and Aging Research in Genomic Epidemiology plus (CHARGE +) methylation alcohol_x000D_ working group, Kimberley Burrows, Shanshan Zhao, Maria C Magnus, Liesbeth_x000D_ Duijts, Eva Corpeleijn, Dawn L DeMeo, Augusto Litonjua, Andrea Baccarelli,_x000D_ Marie-France Hivert, Emily Oken, Harold Snieder, Vincent Jaddoe,Wenche_x000D_ Nystad, Stephanie J London, Caroline L Relton & Luisa Zuccolo	2018	0.000431	0.341117	-0.67	cord blood	binge
cg19053142	Maternal alcohol consumption and offspring DNAmethylation: findings from six general population-based birth cohorts	GemmaCSharp, Ryan Arathimos, Sarah E Reese, Christian M Page, Janine_x000D_ Felix, Leanne K KÂ¨ upers, Sheryl L Rifas-Shiman, Chunyu Liu, The Cohorts for_x000D_ Heart and Aging Research in Genomic Epidemiology plus (CHARGE +) methylation alcohol_x000D_ working group, Kimberley Burrows, Shanshan Zhao, Maria C Magnus, Liesbeth_x000D_ Duijts, Eva Corpeleijn, Dawn L DeMeo, Augusto Litonjua, Andrea Baccarelli,_x000D_ Marie-France Hivert, Emily Oken, Harold Snieder, Vincent Jaddoe,Wenche_x000D_ Nystad, Stephanie J London, Caroline L Relton & Luisa Zuccolo	2018	0.000431	0.341117	0.6	cord blood	binge
cg01972288	Maternal alcohol consumption and offspring DNAmethylation: findings from six general population-based birth cohorts	GemmaCSharp, Ryan Arathimos, Sarah E Reese, Christian M Page, Janine_x000D_ Felix, Leanne K KÂ¨ upers, Sheryl L Rifas-Shiman, Chunyu Liu, The Cohorts for_x000D_ Heart and Aging Research in Genomic Epidemiology plus (CHARGE +) methylation alcohol_x000D_ working group, Kimberley Burrows, Shanshan Zhao, Maria C Magnus, Liesbeth_x000D_ Duijts, Eva Corpeleijn, Dawn L DeMeo, Augusto Litonjua, Andrea Baccarelli,_x000D_ Marie-France Hivert, Emily Oken, Harold Snieder, Vincent Jaddoe,Wenche_x000D_ Nystad, Stephanie J London, Caroline L Relton & Luisa Zuccolo	2018	0.000431	0.341117	-0.41	cord blood	binge
cg07659893	Maternal alcohol consumption and offspring DNAmethylation: findings from six general population-based birth cohorts	GemmaCSharp, Ryan Arathimos, Sarah E Reese, Christian M Page, Janine_x000D_ Felix, Leanne K KÂ¨ upers, Sheryl L Rifas-Shiman, Chunyu Liu, The Cohorts for_x000D_ Heart and Aging Research in Genomic Epidemiology plus (CHARGE +) methylation alcohol_x000D_ working group, Kimberley Burrows, Shanshan Zhao, Maria C Magnus, Liesbeth_x000D_ Duijts, Eva Corpeleijn, Dawn L DeMeo, Augusto Litonjua, Andrea Baccarelli,_x000D_ Marie-France Hivert, Emily Oken, Harold Snieder, Vincent Jaddoe,Wenche_x000D_ Nystad, Stephanie J London, Caroline L Relton & Luisa Zuccolo	2018	0.000432	0.341306	0.1	cord blood	binge
cg20377428	Maternal alcohol consumption and offspring DNAmethylation: findings from six general population-based birth cohorts	GemmaCSharp, Ryan Arathimos, Sarah E Reese, Christian M Page, Janine_x000D_ Felix, Leanne K KÂ¨ upers, Sheryl L Rifas-Shiman, Chunyu Liu, The Cohorts for_x000D_ Heart and Aging Research in Genomic Epidemiology plus (CHARGE +) methylation alcohol_x000D_ working group, Kimberley Burrows, Shanshan Zhao, Maria C Magnus, Liesbeth_x000D_ Duijts, Eva Corpeleijn, Dawn L DeMeo, Augusto Litonjua, Andrea Baccarelli,_x000D_ Marie-France Hivert, Emily Oken, Harold Snieder, Vincent Jaddoe,Wenche_x000D_ Nystad, Stephanie J London, Caroline L Relton & Luisa Zuccolo	2018	0.000434	0.341306	-0.18	cord blood	binge
cg07119067	Maternal alcohol consumption and offspring DNAmethylation: findings from six general population-based birth cohorts	GemmaCSharp, Ryan Arathimos, Sarah E Reese, Christian M Page, Janine_x000D_ Felix, Leanne K KÂ¨ upers, Sheryl L Rifas-Shiman, Chunyu Liu, The Cohorts for_x000D_ Heart and Aging Research in Genomic Epidemiology plus (CHARGE +) methylation alcohol_x000D_ working group, Kimberley Burrows, Shanshan Zhao, Maria C Magnus, Liesbeth_x000D_ Duijts, Eva Corpeleijn, Dawn L DeMeo, Augusto Litonjua, Andrea Baccarelli,_x000D_ Marie-France Hivert, Emily Oken, Harold Snieder, Vincent Jaddoe,Wenche_x000D_ Nystad, Stephanie J London, Caroline L Relton & Luisa Zuccolo	2018	0.000434	0.341306	-0.54	cord blood	binge
cg16583598	Maternal alcohol consumption and offspring DNAmethylation: findings from six general population-based birth cohorts	GemmaCSharp, Ryan Arathimos, Sarah E Reese, Christian M Page, Janine_x000D_ Felix, Leanne K KÂ¨ upers, Sheryl L Rifas-Shiman, Chunyu Liu, The Cohorts for_x000D_ Heart and Aging Research in Genomic Epidemiology plus (CHARGE +) methylation alcohol_x000D_ working group, Kimberley Burrows, Shanshan Zhao, Maria C Magnus, Liesbeth_x000D_ Duijts, Eva Corpeleijn, Dawn L DeMeo, Augusto Litonjua, Andrea Baccarelli,_x000D_ Marie-France Hivert, Emily Oken, Harold Snieder, Vincent Jaddoe,Wenche_x000D_ Nystad, Stephanie J London, Caroline L Relton & Luisa Zuccolo	2018	0.000435	0.341306	-0.77	cord blood	binge
cg22918949	Maternal alcohol consumption and offspring DNAmethylation: findings from six general population-based birth cohorts	GemmaCSharp, Ryan Arathimos, Sarah E Reese, Christian M Page, Janine_x000D_ Felix, Leanne K KÂ¨ upers, Sheryl L Rifas-Shiman, Chunyu Liu, The Cohorts for_x000D_ Heart and Aging Research in Genomic Epidemiology plus (CHARGE +) methylation alcohol_x000D_ working group, Kimberley Burrows, Shanshan Zhao, Maria C Magnus, Liesbeth_x000D_ Duijts, Eva Corpeleijn, Dawn L DeMeo, Augusto Litonjua, Andrea Baccarelli,_x000D_ Marie-France Hivert, Emily Oken, Harold Snieder, Vincent Jaddoe,Wenche_x000D_ Nystad, Stephanie J London, Caroline L Relton & Luisa Zuccolo	2018	0.000436	0.341306	-0.26	cord blood	binge
cg14210130	Maternal alcohol consumption and offspring DNAmethylation: findings from six general population-based birth cohorts	GemmaCSharp, Ryan Arathimos, Sarah E Reese, Christian M Page, Janine_x000D_ Felix, Leanne K KÂ¨ upers, Sheryl L Rifas-Shiman, Chunyu Liu, The Cohorts for_x000D_ Heart and Aging Research in Genomic Epidemiology plus (CHARGE +) methylation alcohol_x000D_ working group, Kimberley Burrows, Shanshan Zhao, Maria C Magnus, Liesbeth_x000D_ Duijts, Eva Corpeleijn, Dawn L DeMeo, Augusto Litonjua, Andrea Baccarelli,_x000D_ Marie-France Hivert, Emily Oken, Harold Snieder, Vincent Jaddoe,Wenche_x000D_ Nystad, Stephanie J London, Caroline L Relton & Luisa Zuccolo	2018	0.000436	0.341306	-0.56	cord blood	binge
cg13010273	Maternal alcohol consumption and offspring DNAmethylation: findings from six general population-based birth cohorts	GemmaCSharp, Ryan Arathimos, Sarah E Reese, Christian M Page, Janine_x000D_ Felix, Leanne K KÂ¨ upers, Sheryl L Rifas-Shiman, Chunyu Liu, The Cohorts for_x000D_ Heart and Aging Research in Genomic Epidemiology plus (CHARGE +) methylation alcohol_x000D_ working group, Kimberley Burrows, Shanshan Zhao, Maria C Magnus, Liesbeth_x000D_ Duijts, Eva Corpeleijn, Dawn L DeMeo, Augusto Litonjua, Andrea Baccarelli,_x000D_ Marie-France Hivert, Emily Oken, Harold Snieder, Vincent Jaddoe,Wenche_x000D_ Nystad, Stephanie J London, Caroline L Relton & Luisa Zuccolo	2018	0.000437	0.341306	0.12	cord blood	binge
cg02459519	Maternal alcohol consumption and offspring DNAmethylation: findings from six general population-based birth cohorts	GemmaCSharp, Ryan Arathimos, Sarah E Reese, Christian M Page, Janine_x000D_ Felix, Leanne K KÂ¨ upers, Sheryl L Rifas-Shiman, Chunyu Liu, The Cohorts for_x000D_ Heart and Aging Research in Genomic Epidemiology plus (CHARGE +) methylation alcohol_x000D_ working group, Kimberley Burrows, Shanshan Zhao, Maria C Magnus, Liesbeth_x000D_ Duijts, Eva Corpeleijn, Dawn L DeMeo, Augusto Litonjua, Andrea Baccarelli,_x000D_ Marie-France Hivert, Emily Oken, Harold Snieder, Vincent Jaddoe,Wenche_x000D_ Nystad, Stephanie J London, Caroline L Relton & Luisa Zuccolo	2018	0.000437	0.341306	-0.6	cord blood	binge
cg19229716	Maternal alcohol consumption and offspring DNAmethylation: findings from six general population-based birth cohorts	GemmaCSharp, Ryan Arathimos, Sarah E Reese, Christian M Page, Janine_x000D_ Felix, Leanne K KÂ¨ upers, Sheryl L Rifas-Shiman, Chunyu Liu, The Cohorts for_x000D_ Heart and Aging Research in Genomic Epidemiology plus (CHARGE +) methylation alcohol_x000D_ working group, Kimberley Burrows, Shanshan Zhao, Maria C Magnus, Liesbeth_x000D_ Duijts, Eva Corpeleijn, Dawn L DeMeo, Augusto Litonjua, Andrea Baccarelli,_x000D_ Marie-France Hivert, Emily Oken, Harold Snieder, Vincent Jaddoe,Wenche_x000D_ Nystad, Stephanie J London, Caroline L Relton & Luisa Zuccolo	2018	0.000438	0.341366	-0.33	cord blood	binge
cg03184368	Maternal alcohol consumption and offspring DNAmethylation: findings from six general population-based birth cohorts	GemmaCSharp, Ryan Arathimos, Sarah E Reese, Christian M Page, Janine_x000D_ Felix, Leanne K KÂ¨ upers, Sheryl L Rifas-Shiman, Chunyu Liu, The Cohorts for_x000D_ Heart and Aging Research in Genomic Epidemiology plus (CHARGE +) methylation alcohol_x000D_ working group, Kimberley Burrows, Shanshan Zhao, Maria C Magnus, Liesbeth_x000D_ Duijts, Eva Corpeleijn, Dawn L DeMeo, Augusto Litonjua, Andrea Baccarelli,_x000D_ Marie-France Hivert, Emily Oken, Harold Snieder, Vincent Jaddoe,Wenche_x000D_ Nystad, Stephanie J London, Caroline L Relton & Luisa Zuccolo	2018	0.000439	0.341366	-0.59	cord blood	binge
cg01025302	Maternal alcohol consumption and offspring DNAmethylation: findings from six general population-based birth cohorts	GemmaCSharp, Ryan Arathimos, Sarah E Reese, Christian M Page, Janine_x000D_ Felix, Leanne K KÂ¨ upers, Sheryl L Rifas-Shiman, Chunyu Liu, The Cohorts for_x000D_ Heart and Aging Research in Genomic Epidemiology plus (CHARGE +) methylation alcohol_x000D_ working group, Kimberley Burrows, Shanshan Zhao, Maria C Magnus, Liesbeth_x000D_ Duijts, Eva Corpeleijn, Dawn L DeMeo, Augusto Litonjua, Andrea Baccarelli,_x000D_ Marie-France Hivert, Emily Oken, Harold Snieder, Vincent Jaddoe,Wenche_x000D_ Nystad, Stephanie J London, Caroline L Relton & Luisa Zuccolo	2018	0.00044	0.341366	-0.89	cord blood	binge
cg04883966	Maternal alcohol consumption and offspring DNAmethylation: findings from six general population-based birth cohorts	GemmaCSharp, Ryan Arathimos, Sarah E Reese, Christian M Page, Janine_x000D_ Felix, Leanne K KÂ¨ upers, Sheryl L Rifas-Shiman, Chunyu Liu, The Cohorts for_x000D_ Heart and Aging Research in Genomic Epidemiology plus (CHARGE +) methylation alcohol_x000D_ working group, Kimberley Burrows, Shanshan Zhao, Maria C Magnus, Liesbeth_x000D_ Duijts, Eva Corpeleijn, Dawn L DeMeo, Augusto Litonjua, Andrea Baccarelli,_x000D_ Marie-France Hivert, Emily Oken, Harold Snieder, Vincent Jaddoe,Wenche_x000D_ Nystad, Stephanie J London, Caroline L Relton & Luisa Zuccolo	2018	0.000441	0.341366	-0.39	cord blood	binge
cg16733855	Maternal alcohol consumption and offspring DNAmethylation: findings from six general population-based birth cohorts	GemmaCSharp, Ryan Arathimos, Sarah E Reese, Christian M Page, Janine_x000D_ Felix, Leanne K KÂ¨ upers, Sheryl L Rifas-Shiman, Chunyu Liu, The Cohorts for_x000D_ Heart and Aging Research in Genomic Epidemiology plus (CHARGE +) methylation alcohol_x000D_ working group, Kimberley Burrows, Shanshan Zhao, Maria C Magnus, Liesbeth_x000D_ Duijts, Eva Corpeleijn, Dawn L DeMeo, Augusto Litonjua, Andrea Baccarelli,_x000D_ Marie-France Hivert, Emily Oken, Harold Snieder, Vincent Jaddoe,Wenche_x000D_ Nystad, Stephanie J London, Caroline L Relton & Luisa Zuccolo	2018	0.000442	0.341366	0.15	cord blood	binge
cg01656168	Maternal alcohol consumption and offspring DNAmethylation: findings from six general population-based birth cohorts	GemmaCSharp, Ryan Arathimos, Sarah E Reese, Christian M Page, Janine_x000D_ Felix, Leanne K KÂ¨ upers, Sheryl L Rifas-Shiman, Chunyu Liu, The Cohorts for_x000D_ Heart and Aging Research in Genomic Epidemiology plus (CHARGE +) methylation alcohol_x000D_ working group, Kimberley Burrows, Shanshan Zhao, Maria C Magnus, Liesbeth_x000D_ Duijts, Eva Corpeleijn, Dawn L DeMeo, Augusto Litonjua, Andrea Baccarelli,_x000D_ Marie-France Hivert, Emily Oken, Harold Snieder, Vincent Jaddoe,Wenche_x000D_ Nystad, Stephanie J London, Caroline L Relton & Luisa Zuccolo	2018	0.000442	0.341366	0.14	cord blood	binge
cg04804726	Maternal alcohol consumption and offspring DNAmethylation: findings from six general population-based birth cohorts	GemmaCSharp, Ryan Arathimos, Sarah E Reese, Christian M Page, Janine_x000D_ Felix, Leanne K KÂ¨ upers, Sheryl L Rifas-Shiman, Chunyu Liu, The Cohorts for_x000D_ Heart and Aging Research in Genomic Epidemiology plus (CHARGE +) methylation alcohol_x000D_ working group, Kimberley Burrows, Shanshan Zhao, Maria C Magnus, Liesbeth_x000D_ Duijts, Eva Corpeleijn, Dawn L DeMeo, Augusto Litonjua, Andrea Baccarelli,_x000D_ Marie-France Hivert, Emily Oken, Harold Snieder, Vincent Jaddoe,Wenche_x000D_ Nystad, Stephanie J London, Caroline L Relton & Luisa Zuccolo	2018	0.000445	0.342268	-0.55	cord blood	binge
cg00290994	Maternal alcohol consumption and offspring DNAmethylation: findings from six general population-based birth cohorts	GemmaCSharp, Ryan Arathimos, Sarah E Reese, Christian M Page, Janine_x000D_ Felix, Leanne K KÂ¨ upers, Sheryl L Rifas-Shiman, Chunyu Liu, The Cohorts for_x000D_ Heart and Aging Research in Genomic Epidemiology plus (CHARGE +) methylation alcohol_x000D_ working group, Kimberley Burrows, Shanshan Zhao, Maria C Magnus, Liesbeth_x000D_ Duijts, Eva Corpeleijn, Dawn L DeMeo, Augusto Litonjua, Andrea Baccarelli,_x000D_ Marie-France Hivert, Emily Oken, Harold Snieder, Vincent Jaddoe,Wenche_x000D_ Nystad, Stephanie J London, Caroline L Relton & Luisa Zuccolo	2018	0.000445	0.342268	0.14	cord blood	binge
cg11894856	Maternal alcohol consumption and offspring DNAmethylation: findings from six general population-based birth cohorts	GemmaCSharp, Ryan Arathimos, Sarah E Reese, Christian M Page, Janine_x000D_ Felix, Leanne K KÂ¨ upers, Sheryl L Rifas-Shiman, Chunyu Liu, The Cohorts for_x000D_ Heart and Aging Research in Genomic Epidemiology plus (CHARGE +) methylation alcohol_x000D_ working group, Kimberley Burrows, Shanshan Zhao, Maria C Magnus, Liesbeth_x000D_ Duijts, Eva Corpeleijn, Dawn L DeMeo, Augusto Litonjua, Andrea Baccarelli,_x000D_ Marie-France Hivert, Emily Oken, Harold Snieder, Vincent Jaddoe,Wenche_x000D_ Nystad, Stephanie J London, Caroline L Relton & Luisa Zuccolo	2018	0.000445	0.342268	-0.41	cord blood	binge
cg24710146	Maternal alcohol consumption and offspring DNAmethylation: findings from six general population-based birth cohorts	GemmaCSharp, Ryan Arathimos, Sarah E Reese, Christian M Page, Janine_x000D_ Felix, Leanne K KÂ¨ upers, Sheryl L Rifas-Shiman, Chunyu Liu, The Cohorts for_x000D_ Heart and Aging Research in Genomic Epidemiology plus (CHARGE +) methylation alcohol_x000D_ working group, Kimberley Burrows, Shanshan Zhao, Maria C Magnus, Liesbeth_x000D_ Duijts, Eva Corpeleijn, Dawn L DeMeo, Augusto Litonjua, Andrea Baccarelli,_x000D_ Marie-France Hivert, Emily Oken, Harold Snieder, Vincent Jaddoe,Wenche_x000D_ Nystad, Stephanie J London, Caroline L Relton & Luisa Zuccolo	2018	0.000447	0.342268	-0.3	cord blood	binge
cg07173484	Maternal alcohol consumption and offspring DNAmethylation: findings from six general population-based birth cohorts	GemmaCSharp, Ryan Arathimos, Sarah E Reese, Christian M Page, Janine_x000D_ Felix, Leanne K KÂ¨ upers, Sheryl L Rifas-Shiman, Chunyu Liu, The Cohorts for_x000D_ Heart and Aging Research in Genomic Epidemiology plus (CHARGE +) methylation alcohol_x000D_ working group, Kimberley Burrows, Shanshan Zhao, Maria C Magnus, Liesbeth_x000D_ Duijts, Eva Corpeleijn, Dawn L DeMeo, Augusto Litonjua, Andrea Baccarelli,_x000D_ Marie-France Hivert, Emily Oken, Harold Snieder, Vincent Jaddoe,Wenche_x000D_ Nystad, Stephanie J London, Caroline L Relton & Luisa Zuccolo	2018	0.000447	0.342268	-0.49	cord blood	binge
cg01454349	Maternal alcohol consumption and offspring DNAmethylation: findings from six general population-based birth cohorts	GemmaCSharp, Ryan Arathimos, Sarah E Reese, Christian M Page, Janine_x000D_ Felix, Leanne K KÂ¨ upers, Sheryl L Rifas-Shiman, Chunyu Liu, The Cohorts for_x000D_ Heart and Aging Research in Genomic Epidemiology plus (CHARGE +) methylation alcohol_x000D_ working group, Kimberley Burrows, Shanshan Zhao, Maria C Magnus, Liesbeth_x000D_ Duijts, Eva Corpeleijn, Dawn L DeMeo, Augusto Litonjua, Andrea Baccarelli,_x000D_ Marie-France Hivert, Emily Oken, Harold Snieder, Vincent Jaddoe,Wenche_x000D_ Nystad, Stephanie J London, Caroline L Relton & Luisa Zuccolo	2018	0.000447	0.342268	-0.67	cord blood	binge
cg18124162	Maternal alcohol consumption and offspring DNAmethylation: findings from six general population-based birth cohorts	GemmaCSharp, Ryan Arathimos, Sarah E Reese, Christian M Page, Janine_x000D_ Felix, Leanne K KÂ¨ upers, Sheryl L Rifas-Shiman, Chunyu Liu, The Cohorts for_x000D_ Heart and Aging Research in Genomic Epidemiology plus (CHARGE +) methylation alcohol_x000D_ working group, Kimberley Burrows, Shanshan Zhao, Maria C Magnus, Liesbeth_x000D_ Duijts, Eva Corpeleijn, Dawn L DeMeo, Augusto Litonjua, Andrea Baccarelli,_x000D_ Marie-France Hivert, Emily Oken, Harold Snieder, Vincent Jaddoe,Wenche_x000D_ Nystad, Stephanie J London, Caroline L Relton & Luisa Zuccolo	2018	0.000448	0.34248	-0.55	cord blood	binge
cg24649554	Maternal alcohol consumption and offspring DNAmethylation: findings from six general population-based birth cohorts	GemmaCSharp, Ryan Arathimos, Sarah E Reese, Christian M Page, Janine_x000D_ Felix, Leanne K KÂ¨ upers, Sheryl L Rifas-Shiman, Chunyu Liu, The Cohorts for_x000D_ Heart and Aging Research in Genomic Epidemiology plus (CHARGE +) methylation alcohol_x000D_ working group, Kimberley Burrows, Shanshan Zhao, Maria C Magnus, Liesbeth_x000D_ Duijts, Eva Corpeleijn, Dawn L DeMeo, Augusto Litonjua, Andrea Baccarelli,_x000D_ Marie-France Hivert, Emily Oken, Harold Snieder, Vincent Jaddoe,Wenche_x000D_ Nystad, Stephanie J London, Caroline L Relton & Luisa Zuccolo	2018	0.000451	0.34376	-0.27	cord blood	binge
cg03852045	Maternal alcohol consumption and offspring DNAmethylation: findings from six general population-based birth cohorts	GemmaCSharp, Ryan Arathimos, Sarah E Reese, Christian M Page, Janine_x000D_ Felix, Leanne K KÂ¨ upers, Sheryl L Rifas-Shiman, Chunyu Liu, The Cohorts for_x000D_ Heart and Aging Research in Genomic Epidemiology plus (CHARGE +) methylation alcohol_x000D_ working group, Kimberley Burrows, Shanshan Zhao, Maria C Magnus, Liesbeth_x000D_ Duijts, Eva Corpeleijn, Dawn L DeMeo, Augusto Litonjua, Andrea Baccarelli,_x000D_ Marie-France Hivert, Emily Oken, Harold Snieder, Vincent Jaddoe,Wenche_x000D_ Nystad, Stephanie J London, Caroline L Relton & Luisa Zuccolo	2018	0.000452	0.344121	-0.22	cord blood	binge
cg24928687	Maternal alcohol consumption and offspring DNAmethylation: findings from six general population-based birth cohorts	GemmaCSharp, Ryan Arathimos, Sarah E Reese, Christian M Page, Janine_x000D_ Felix, Leanne K KÂ¨ upers, Sheryl L Rifas-Shiman, Chunyu Liu, The Cohorts for_x000D_ Heart and Aging Research in Genomic Epidemiology plus (CHARGE +) methylation alcohol_x000D_ working group, Kimberley Burrows, Shanshan Zhao, Maria C Magnus, Liesbeth_x000D_ Duijts, Eva Corpeleijn, Dawn L DeMeo, Augusto Litonjua, Andrea Baccarelli,_x000D_ Marie-France Hivert, Emily Oken, Harold Snieder, Vincent Jaddoe,Wenche_x000D_ Nystad, Stephanie J London, Caroline L Relton & Luisa Zuccolo	2018	0.000453	0.344406	-0.72	cord blood	binge
cg16077493	Maternal alcohol consumption and offspring DNAmethylation: findings from six general population-based birth cohorts	GemmaCSharp, Ryan Arathimos, Sarah E Reese, Christian M Page, Janine_x000D_ Felix, Leanne K KÂ¨ upers, Sheryl L Rifas-Shiman, Chunyu Liu, The Cohorts for_x000D_ Heart and Aging Research in Genomic Epidemiology plus (CHARGE +) methylation alcohol_x000D_ working group, Kimberley Burrows, Shanshan Zhao, Maria C Magnus, Liesbeth_x000D_ Duijts, Eva Corpeleijn, Dawn L DeMeo, Augusto Litonjua, Andrea Baccarelli,_x000D_ Marie-France Hivert, Emily Oken, Harold Snieder, Vincent Jaddoe,Wenche_x000D_ Nystad, Stephanie J London, Caroline L Relton & Luisa Zuccolo	2018	0.000454	0.344841	0.78	cord blood	binge
cg00045690	Maternal alcohol consumption and offspring DNAmethylation: findings from six general population-based birth cohorts	GemmaCSharp, Ryan Arathimos, Sarah E Reese, Christian M Page, Janine_x000D_ Felix, Leanne K KÂ¨ upers, Sheryl L Rifas-Shiman, Chunyu Liu, The Cohorts for_x000D_ Heart and Aging Research in Genomic Epidemiology plus (CHARGE +) methylation alcohol_x000D_ working group, Kimberley Burrows, Shanshan Zhao, Maria C Magnus, Liesbeth_x000D_ Duijts, Eva Corpeleijn, Dawn L DeMeo, Augusto Litonjua, Andrea Baccarelli,_x000D_ Marie-France Hivert, Emily Oken, Harold Snieder, Vincent Jaddoe,Wenche_x000D_ Nystad, Stephanie J London, Caroline L Relton & Luisa Zuccolo	2018	0.000457	0.345085	-0.63	cord blood	binge
cg18315125	Maternal alcohol consumption and offspring DNAmethylation: findings from six general population-based birth cohorts	GemmaCSharp, Ryan Arathimos, Sarah E Reese, Christian M Page, Janine_x000D_ Felix, Leanne K KÂ¨ upers, Sheryl L Rifas-Shiman, Chunyu Liu, The Cohorts for_x000D_ Heart and Aging Research in Genomic Epidemiology plus (CHARGE +) methylation alcohol_x000D_ working group, Kimberley Burrows, Shanshan Zhao, Maria C Magnus, Liesbeth_x000D_ Duijts, Eva Corpeleijn, Dawn L DeMeo, Augusto Litonjua, Andrea Baccarelli,_x000D_ Marie-France Hivert, Emily Oken, Harold Snieder, Vincent Jaddoe,Wenche_x000D_ Nystad, Stephanie J London, Caroline L Relton & Luisa Zuccolo	2018	0.000458	0.345085	-0.76	cord blood	binge
cg00998379	Maternal alcohol consumption and offspring DNAmethylation: findings from six general population-based birth cohorts	GemmaCSharp, Ryan Arathimos, Sarah E Reese, Christian M Page, Janine_x000D_ Felix, Leanne K KÂ¨ upers, Sheryl L Rifas-Shiman, Chunyu Liu, The Cohorts for_x000D_ Heart and Aging Research in Genomic Epidemiology plus (CHARGE +) methylation alcohol_x000D_ working group, Kimberley Burrows, Shanshan Zhao, Maria C Magnus, Liesbeth_x000D_ Duijts, Eva Corpeleijn, Dawn L DeMeo, Augusto Litonjua, Andrea Baccarelli,_x000D_ Marie-France Hivert, Emily Oken, Harold Snieder, Vincent Jaddoe,Wenche_x000D_ Nystad, Stephanie J London, Caroline L Relton & Luisa Zuccolo	2018	0.00046	0.345085	-0.18	cord blood	binge
cg05441830	Maternal alcohol consumption and offspring DNAmethylation: findings from six general population-based birth cohorts	GemmaCSharp, Ryan Arathimos, Sarah E Reese, Christian M Page, Janine_x000D_ Felix, Leanne K KÂ¨ upers, Sheryl L Rifas-Shiman, Chunyu Liu, The Cohorts for_x000D_ Heart and Aging Research in Genomic Epidemiology plus (CHARGE +) methylation alcohol_x000D_ working group, Kimberley Burrows, Shanshan Zhao, Maria C Magnus, Liesbeth_x000D_ Duijts, Eva Corpeleijn, Dawn L DeMeo, Augusto Litonjua, Andrea Baccarelli,_x000D_ Marie-France Hivert, Emily Oken, Harold Snieder, Vincent Jaddoe,Wenche_x000D_ Nystad, Stephanie J London, Caroline L Relton & Luisa Zuccolo	2018	0.00046	0.345085	-0.32	cord blood	binge
cg11223184	Maternal alcohol consumption and offspring DNAmethylation: findings from six general population-based birth cohorts	GemmaCSharp, Ryan Arathimos, Sarah E Reese, Christian M Page, Janine_x000D_ Felix, Leanne K KÂ¨ upers, Sheryl L Rifas-Shiman, Chunyu Liu, The Cohorts for_x000D_ Heart and Aging Research in Genomic Epidemiology plus (CHARGE +) methylation alcohol_x000D_ working group, Kimberley Burrows, Shanshan Zhao, Maria C Magnus, Liesbeth_x000D_ Duijts, Eva Corpeleijn, Dawn L DeMeo, Augusto Litonjua, Andrea Baccarelli,_x000D_ Marie-France Hivert, Emily Oken, Harold Snieder, Vincent Jaddoe,Wenche_x000D_ Nystad, Stephanie J London, Caroline L Relton & Luisa Zuccolo	2018	0.00046	0.345085	-0.89	cord blood	binge
cg10353705	Maternal alcohol consumption and offspring DNAmethylation: findings from six general population-based birth cohorts	GemmaCSharp, Ryan Arathimos, Sarah E Reese, Christian M Page, Janine_x000D_ Felix, Leanne K KÂ¨ upers, Sheryl L Rifas-Shiman, Chunyu Liu, The Cohorts for_x000D_ Heart and Aging Research in Genomic Epidemiology plus (CHARGE +) methylation alcohol_x000D_ working group, Kimberley Burrows, Shanshan Zhao, Maria C Magnus, Liesbeth_x000D_ Duijts, Eva Corpeleijn, Dawn L DeMeo, Augusto Litonjua, Andrea Baccarelli,_x000D_ Marie-France Hivert, Emily Oken, Harold Snieder, Vincent Jaddoe,Wenche_x000D_ Nystad, Stephanie J London, Caroline L Relton & Luisa Zuccolo	2018	0.00046	0.345085	-0.44	cord blood	binge
cg03701779	Maternal alcohol consumption and offspring DNAmethylation: findings from six general population-based birth cohorts	GemmaCSharp, Ryan Arathimos, Sarah E Reese, Christian M Page, Janine_x000D_ Felix, Leanne K KÂ¨ upers, Sheryl L Rifas-Shiman, Chunyu Liu, The Cohorts for_x000D_ Heart and Aging Research in Genomic Epidemiology plus (CHARGE +) methylation alcohol_x000D_ working group, Kimberley Burrows, Shanshan Zhao, Maria C Magnus, Liesbeth_x000D_ Duijts, Eva Corpeleijn, Dawn L DeMeo, Augusto Litonjua, Andrea Baccarelli,_x000D_ Marie-France Hivert, Emily Oken, Harold Snieder, Vincent Jaddoe,Wenche_x000D_ Nystad, Stephanie J London, Caroline L Relton & Luisa Zuccolo	2018	0.000461	0.345085	-0.41	cord blood	binge
cg05207068	Maternal alcohol consumption and offspring DNAmethylation: findings from six general population-based birth cohorts	GemmaCSharp, Ryan Arathimos, Sarah E Reese, Christian M Page, Janine_x000D_ Felix, Leanne K KÂ¨ upers, Sheryl L Rifas-Shiman, Chunyu Liu, The Cohorts for_x000D_ Heart and Aging Research in Genomic Epidemiology plus (CHARGE +) methylation alcohol_x000D_ working group, Kimberley Burrows, Shanshan Zhao, Maria C Magnus, Liesbeth_x000D_ Duijts, Eva Corpeleijn, Dawn L DeMeo, Augusto Litonjua, Andrea Baccarelli,_x000D_ Marie-France Hivert, Emily Oken, Harold Snieder, Vincent Jaddoe,Wenche_x000D_ Nystad, Stephanie J London, Caroline L Relton & Luisa Zuccolo	2018	0.000464	0.345085	-0.54	cord blood	binge
cg08417425	Maternal alcohol consumption and offspring DNAmethylation: findings from six general population-based birth cohorts	GemmaCSharp, Ryan Arathimos, Sarah E Reese, Christian M Page, Janine_x000D_ Felix, Leanne K KÂ¨ upers, Sheryl L Rifas-Shiman, Chunyu Liu, The Cohorts for_x000D_ Heart and Aging Research in Genomic Epidemiology plus (CHARGE +) methylation alcohol_x000D_ working group, Kimberley Burrows, Shanshan Zhao, Maria C Magnus, Liesbeth_x000D_ Duijts, Eva Corpeleijn, Dawn L DeMeo, Augusto Litonjua, Andrea Baccarelli,_x000D_ Marie-France Hivert, Emily Oken, Harold Snieder, Vincent Jaddoe,Wenche_x000D_ Nystad, Stephanie J London, Caroline L Relton & Luisa Zuccolo	2018	0.000464	0.345085	0.12	cord blood	binge
cg08031769	Maternal alcohol consumption and offspring DNAmethylation: findings from six general population-based birth cohorts	GemmaCSharp, Ryan Arathimos, Sarah E Reese, Christian M Page, Janine_x000D_ Felix, Leanne K KÂ¨ upers, Sheryl L Rifas-Shiman, Chunyu Liu, The Cohorts for_x000D_ Heart and Aging Research in Genomic Epidemiology plus (CHARGE +) methylation alcohol_x000D_ working group, Kimberley Burrows, Shanshan Zhao, Maria C Magnus, Liesbeth_x000D_ Duijts, Eva Corpeleijn, Dawn L DeMeo, Augusto Litonjua, Andrea Baccarelli,_x000D_ Marie-France Hivert, Emily Oken, Harold Snieder, Vincent Jaddoe,Wenche_x000D_ Nystad, Stephanie J London, Caroline L Relton & Luisa Zuccolo	2018	0.000464	0.345085	-0.4	cord blood	binge
cg25162270	Maternal alcohol consumption and offspring DNAmethylation: findings from six general population-based birth cohorts	GemmaCSharp, Ryan Arathimos, Sarah E Reese, Christian M Page, Janine_x000D_ Felix, Leanne K KÂ¨ upers, Sheryl L Rifas-Shiman, Chunyu Liu, The Cohorts for_x000D_ Heart and Aging Research in Genomic Epidemiology plus (CHARGE +) methylation alcohol_x000D_ working group, Kimberley Burrows, Shanshan Zhao, Maria C Magnus, Liesbeth_x000D_ Duijts, Eva Corpeleijn, Dawn L DeMeo, Augusto Litonjua, Andrea Baccarelli,_x000D_ Marie-France Hivert, Emily Oken, Harold Snieder, Vincent Jaddoe,Wenche_x000D_ Nystad, Stephanie J London, Caroline L Relton & Luisa Zuccolo	2018	0.000464	0.345085	-0.48	cord blood	binge
cg07023459	Maternal alcohol consumption and offspring DNAmethylation: findings from six general population-based birth cohorts	GemmaCSharp, Ryan Arathimos, Sarah E Reese, Christian M Page, Janine_x000D_ Felix, Leanne K KÂ¨ upers, Sheryl L Rifas-Shiman, Chunyu Liu, The Cohorts for_x000D_ Heart and Aging Research in Genomic Epidemiology plus (CHARGE +) methylation alcohol_x000D_ working group, Kimberley Burrows, Shanshan Zhao, Maria C Magnus, Liesbeth_x000D_ Duijts, Eva Corpeleijn, Dawn L DeMeo, Augusto Litonjua, Andrea Baccarelli,_x000D_ Marie-France Hivert, Emily Oken, Harold Snieder, Vincent Jaddoe,Wenche_x000D_ Nystad, Stephanie J London, Caroline L Relton & Luisa Zuccolo	2018	0.000465	0.345085	0.15	cord blood	binge
cg09516523	Maternal alcohol consumption and offspring DNAmethylation: findings from six general population-based birth cohorts	GemmaCSharp, Ryan Arathimos, Sarah E Reese, Christian M Page, Janine_x000D_ Felix, Leanne K KÂ¨ upers, Sheryl L Rifas-Shiman, Chunyu Liu, The Cohorts for_x000D_ Heart and Aging Research in Genomic Epidemiology plus (CHARGE +) methylation alcohol_x000D_ working group, Kimberley Burrows, Shanshan Zhao, Maria C Magnus, Liesbeth_x000D_ Duijts, Eva Corpeleijn, Dawn L DeMeo, Augusto Litonjua, Andrea Baccarelli,_x000D_ Marie-France Hivert, Emily Oken, Harold Snieder, Vincent Jaddoe,Wenche_x000D_ Nystad, Stephanie J London, Caroline L Relton & Luisa Zuccolo	2018	0.000465	0.345085	-0.6	cord blood	binge
cg25351996	Maternal alcohol consumption and offspring DNAmethylation: findings from six general population-based birth cohorts	GemmaCSharp, Ryan Arathimos, Sarah E Reese, Christian M Page, Janine_x000D_ Felix, Leanne K KÂ¨ upers, Sheryl L Rifas-Shiman, Chunyu Liu, The Cohorts for_x000D_ Heart and Aging Research in Genomic Epidemiology plus (CHARGE +) methylation alcohol_x000D_ working group, Kimberley Burrows, Shanshan Zhao, Maria C Magnus, Liesbeth_x000D_ Duijts, Eva Corpeleijn, Dawn L DeMeo, Augusto Litonjua, Andrea Baccarelli,_x000D_ Marie-France Hivert, Emily Oken, Harold Snieder, Vincent Jaddoe,Wenche_x000D_ Nystad, Stephanie J London, Caroline L Relton & Luisa Zuccolo	2018	0.000466	0.345085	0.1	cord blood	binge
cg26336955	Maternal alcohol consumption and offspring DNAmethylation: findings from six general population-based birth cohorts	GemmaCSharp, Ryan Arathimos, Sarah E Reese, Christian M Page, Janine_x000D_ Felix, Leanne K KÂ¨ upers, Sheryl L Rifas-Shiman, Chunyu Liu, The Cohorts for_x000D_ Heart and Aging Research in Genomic Epidemiology plus (CHARGE +) methylation alcohol_x000D_ working group, Kimberley Burrows, Shanshan Zhao, Maria C Magnus, Liesbeth_x000D_ Duijts, Eva Corpeleijn, Dawn L DeMeo, Augusto Litonjua, Andrea Baccarelli,_x000D_ Marie-France Hivert, Emily Oken, Harold Snieder, Vincent Jaddoe,Wenche_x000D_ Nystad, Stephanie J London, Caroline L Relton & Luisa Zuccolo	2018	0.000467	0.345085	-0.35	cord blood	binge
cg27205798	Maternal alcohol consumption and offspring DNAmethylation: findings from six general population-based birth cohorts	GemmaCSharp, Ryan Arathimos, Sarah E Reese, Christian M Page, Janine_x000D_ Felix, Leanne K KÂ¨ upers, Sheryl L Rifas-Shiman, Chunyu Liu, The Cohorts for_x000D_ Heart and Aging Research in Genomic Epidemiology plus (CHARGE +) methylation alcohol_x000D_ working group, Kimberley Burrows, Shanshan Zhao, Maria C Magnus, Liesbeth_x000D_ Duijts, Eva Corpeleijn, Dawn L DeMeo, Augusto Litonjua, Andrea Baccarelli,_x000D_ Marie-France Hivert, Emily Oken, Harold Snieder, Vincent Jaddoe,Wenche_x000D_ Nystad, Stephanie J London, Caroline L Relton & Luisa Zuccolo	2018	0.000469	0.345085	-0.47	cord blood	binge
cg16225491	Maternal alcohol consumption and offspring DNAmethylation: findings from six general population-based birth cohorts	GemmaCSharp, Ryan Arathimos, Sarah E Reese, Christian M Page, Janine_x000D_ Felix, Leanne K KÂ¨ upers, Sheryl L Rifas-Shiman, Chunyu Liu, The Cohorts for_x000D_ Heart and Aging Research in Genomic Epidemiology plus (CHARGE +) methylation alcohol_x000D_ working group, Kimberley Burrows, Shanshan Zhao, Maria C Magnus, Liesbeth_x000D_ Duijts, Eva Corpeleijn, Dawn L DeMeo, Augusto Litonjua, Andrea Baccarelli,_x000D_ Marie-France Hivert, Emily Oken, Harold Snieder, Vincent Jaddoe,Wenche_x000D_ Nystad, Stephanie J London, Caroline L Relton & Luisa Zuccolo	2018	0.000469	0.345085	-0.37	cord blood	binge
cg17795258	Maternal alcohol consumption and offspring DNAmethylation: findings from six general population-based birth cohorts	GemmaCSharp, Ryan Arathimos, Sarah E Reese, Christian M Page, Janine_x000D_ Felix, Leanne K KÂ¨ upers, Sheryl L Rifas-Shiman, Chunyu Liu, The Cohorts for_x000D_ Heart and Aging Research in Genomic Epidemiology plus (CHARGE +) methylation alcohol_x000D_ working group, Kimberley Burrows, Shanshan Zhao, Maria C Magnus, Liesbeth_x000D_ Duijts, Eva Corpeleijn, Dawn L DeMeo, Augusto Litonjua, Andrea Baccarelli,_x000D_ Marie-France Hivert, Emily Oken, Harold Snieder, Vincent Jaddoe,Wenche_x000D_ Nystad, Stephanie J London, Caroline L Relton & Luisa Zuccolo	2018	0.00047	0.345085	-0.34	cord blood	binge
cg25811526	Maternal alcohol consumption and offspring DNAmethylation: findings from six general population-based birth cohorts	GemmaCSharp, Ryan Arathimos, Sarah E Reese, Christian M Page, Janine_x000D_ Felix, Leanne K KÂ¨ upers, Sheryl L Rifas-Shiman, Chunyu Liu, The Cohorts for_x000D_ Heart and Aging Research in Genomic Epidemiology plus (CHARGE +) methylation alcohol_x000D_ working group, Kimberley Burrows, Shanshan Zhao, Maria C Magnus, Liesbeth_x000D_ Duijts, Eva Corpeleijn, Dawn L DeMeo, Augusto Litonjua, Andrea Baccarelli,_x000D_ Marie-France Hivert, Emily Oken, Harold Snieder, Vincent Jaddoe,Wenche_x000D_ Nystad, Stephanie J London, Caroline L Relton & Luisa Zuccolo	2018	0.000472	0.345085	-0.68	cord blood	binge
cg19606131	Maternal alcohol consumption and offspring DNAmethylation: findings from six general population-based birth cohorts	GemmaCSharp, Ryan Arathimos, Sarah E Reese, Christian M Page, Janine_x000D_ Felix, Leanne K KÂ¨ upers, Sheryl L Rifas-Shiman, Chunyu Liu, The Cohorts for_x000D_ Heart and Aging Research in Genomic Epidemiology plus (CHARGE +) methylation alcohol_x000D_ working group, Kimberley Burrows, Shanshan Zhao, Maria C Magnus, Liesbeth_x000D_ Duijts, Eva Corpeleijn, Dawn L DeMeo, Augusto Litonjua, Andrea Baccarelli,_x000D_ Marie-France Hivert, Emily Oken, Harold Snieder, Vincent Jaddoe,Wenche_x000D_ Nystad, Stephanie J London, Caroline L Relton & Luisa Zuccolo	2018	0.000472	0.345085	0.49	cord blood	binge
cg16455972	Maternal alcohol consumption and offspring DNAmethylation: findings from six general population-based birth cohorts	GemmaCSharp, Ryan Arathimos, Sarah E Reese, Christian M Page, Janine_x000D_ Felix, Leanne K KÂ¨ upers, Sheryl L Rifas-Shiman, Chunyu Liu, The Cohorts for_x000D_ Heart and Aging Research in Genomic Epidemiology plus (CHARGE +) methylation alcohol_x000D_ working group, Kimberley Burrows, Shanshan Zhao, Maria C Magnus, Liesbeth_x000D_ Duijts, Eva Corpeleijn, Dawn L DeMeo, Augusto Litonjua, Andrea Baccarelli,_x000D_ Marie-France Hivert, Emily Oken, Harold Snieder, Vincent Jaddoe,Wenche_x000D_ Nystad, Stephanie J London, Caroline L Relton & Luisa Zuccolo	2018	0.000473	0.345085	0.43	cord blood	binge
cg22262095	Maternal alcohol consumption and offspring DNAmethylation: findings from six general population-based birth cohorts	GemmaCSharp, Ryan Arathimos, Sarah E Reese, Christian M Page, Janine_x000D_ Felix, Leanne K KÂ¨ upers, Sheryl L Rifas-Shiman, Chunyu Liu, The Cohorts for_x000D_ Heart and Aging Research in Genomic Epidemiology plus (CHARGE +) methylation alcohol_x000D_ working group, Kimberley Burrows, Shanshan Zhao, Maria C Magnus, Liesbeth_x000D_ Duijts, Eva Corpeleijn, Dawn L DeMeo, Augusto Litonjua, Andrea Baccarelli,_x000D_ Marie-France Hivert, Emily Oken, Harold Snieder, Vincent Jaddoe,Wenche_x000D_ Nystad, Stephanie J London, Caroline L Relton & Luisa Zuccolo	2018	0.000474	0.345085	-0.32	cord blood	binge
cg06942978	Maternal alcohol consumption and offspring DNAmethylation: findings from six general population-based birth cohorts	GemmaCSharp, Ryan Arathimos, Sarah E Reese, Christian M Page, Janine_x000D_ Felix, Leanne K KÂ¨ upers, Sheryl L Rifas-Shiman, Chunyu Liu, The Cohorts for_x000D_ Heart and Aging Research in Genomic Epidemiology plus (CHARGE +) methylation alcohol_x000D_ working group, Kimberley Burrows, Shanshan Zhao, Maria C Magnus, Liesbeth_x000D_ Duijts, Eva Corpeleijn, Dawn L DeMeo, Augusto Litonjua, Andrea Baccarelli,_x000D_ Marie-France Hivert, Emily Oken, Harold Snieder, Vincent Jaddoe,Wenche_x000D_ Nystad, Stephanie J London, Caroline L Relton & Luisa Zuccolo	2018	0.000475	0.345085	-0.25	cord blood	binge
cg10724054	Maternal alcohol consumption and offspring DNAmethylation: findings from six general population-based birth cohorts	GemmaCSharp, Ryan Arathimos, Sarah E Reese, Christian M Page, Janine_x000D_ Felix, Leanne K KÂ¨ upers, Sheryl L Rifas-Shiman, Chunyu Liu, The Cohorts for_x000D_ Heart and Aging Research in Genomic Epidemiology plus (CHARGE +) methylation alcohol_x000D_ working group, Kimberley Burrows, Shanshan Zhao, Maria C Magnus, Liesbeth_x000D_ Duijts, Eva Corpeleijn, Dawn L DeMeo, Augusto Litonjua, Andrea Baccarelli,_x000D_ Marie-France Hivert, Emily Oken, Harold Snieder, Vincent Jaddoe,Wenche_x000D_ Nystad, Stephanie J London, Caroline L Relton & Luisa Zuccolo	2018	0.000476	0.345085	-0.66	cord blood	binge
cg01035931	Maternal alcohol consumption and offspring DNAmethylation: findings from six general population-based birth cohorts	GemmaCSharp, Ryan Arathimos, Sarah E Reese, Christian M Page, Janine_x000D_ Felix, Leanne K KÂ¨ upers, Sheryl L Rifas-Shiman, Chunyu Liu, The Cohorts for_x000D_ Heart and Aging Research in Genomic Epidemiology plus (CHARGE +) methylation alcohol_x000D_ working group, Kimberley Burrows, Shanshan Zhao, Maria C Magnus, Liesbeth_x000D_ Duijts, Eva Corpeleijn, Dawn L DeMeo, Augusto Litonjua, Andrea Baccarelli,_x000D_ Marie-France Hivert, Emily Oken, Harold Snieder, Vincent Jaddoe,Wenche_x000D_ Nystad, Stephanie J London, Caroline L Relton & Luisa Zuccolo	2018	0.000476	0.345085	-0.21	cord blood	binge
cg14731458	Maternal alcohol consumption and offspring DNAmethylation: findings from six general population-based birth cohorts	GemmaCSharp, Ryan Arathimos, Sarah E Reese, Christian M Page, Janine_x000D_ Felix, Leanne K KÂ¨ upers, Sheryl L Rifas-Shiman, Chunyu Liu, The Cohorts for_x000D_ Heart and Aging Research in Genomic Epidemiology plus (CHARGE +) methylation alcohol_x000D_ working group, Kimberley Burrows, Shanshan Zhao, Maria C Magnus, Liesbeth_x000D_ Duijts, Eva Corpeleijn, Dawn L DeMeo, Augusto Litonjua, Andrea Baccarelli,_x000D_ Marie-France Hivert, Emily Oken, Harold Snieder, Vincent Jaddoe,Wenche_x000D_ Nystad, Stephanie J London, Caroline L Relton & Luisa Zuccolo	2018	0.000476	0.345085	-0.5	cord blood	binge
cg03783410	Maternal alcohol consumption and offspring DNAmethylation: findings from six general population-based birth cohorts	GemmaCSharp, Ryan Arathimos, Sarah E Reese, Christian M Page, Janine_x000D_ Felix, Leanne K KÂ¨ upers, Sheryl L Rifas-Shiman, Chunyu Liu, The Cohorts for_x000D_ Heart and Aging Research in Genomic Epidemiology plus (CHARGE +) methylation alcohol_x000D_ working group, Kimberley Burrows, Shanshan Zhao, Maria C Magnus, Liesbeth_x000D_ Duijts, Eva Corpeleijn, Dawn L DeMeo, Augusto Litonjua, Andrea Baccarelli,_x000D_ Marie-France Hivert, Emily Oken, Harold Snieder, Vincent Jaddoe,Wenche_x000D_ Nystad, Stephanie J London, Caroline L Relton & Luisa Zuccolo	2018	0.000477	0.345085	0.19	cord blood	binge
cg18241469	Maternal alcohol consumption and offspring DNAmethylation: findings from six general population-based birth cohorts	GemmaCSharp, Ryan Arathimos, Sarah E Reese, Christian M Page, Janine_x000D_ Felix, Leanne K KÂ¨ upers, Sheryl L Rifas-Shiman, Chunyu Liu, The Cohorts for_x000D_ Heart and Aging Research in Genomic Epidemiology plus (CHARGE +) methylation alcohol_x000D_ working group, Kimberley Burrows, Shanshan Zhao, Maria C Magnus, Liesbeth_x000D_ Duijts, Eva Corpeleijn, Dawn L DeMeo, Augusto Litonjua, Andrea Baccarelli,_x000D_ Marie-France Hivert, Emily Oken, Harold Snieder, Vincent Jaddoe,Wenche_x000D_ Nystad, Stephanie J London, Caroline L Relton & Luisa Zuccolo	2018	0.000481	0.345085	-0.44	cord blood	binge
cg08749599	Maternal alcohol consumption and offspring DNAmethylation: findings from six general population-based birth cohorts	GemmaCSharp, Ryan Arathimos, Sarah E Reese, Christian M Page, Janine_x000D_ Felix, Leanne K KÂ¨ upers, Sheryl L Rifas-Shiman, Chunyu Liu, The Cohorts for_x000D_ Heart and Aging Research in Genomic Epidemiology plus (CHARGE +) methylation alcohol_x000D_ working group, Kimberley Burrows, Shanshan Zhao, Maria C Magnus, Liesbeth_x000D_ Duijts, Eva Corpeleijn, Dawn L DeMeo, Augusto Litonjua, Andrea Baccarelli,_x000D_ Marie-France Hivert, Emily Oken, Harold Snieder, Vincent Jaddoe,Wenche_x000D_ Nystad, Stephanie J London, Caroline L Relton & Luisa Zuccolo	2018	0.000481	0.345085	-0.35	cord blood	binge
cg24052097	Maternal alcohol consumption and offspring DNAmethylation: findings from six general population-based birth cohorts	GemmaCSharp, Ryan Arathimos, Sarah E Reese, Christian M Page, Janine_x000D_ Felix, Leanne K KÂ¨ upers, Sheryl L Rifas-Shiman, Chunyu Liu, The Cohorts for_x000D_ Heart and Aging Research in Genomic Epidemiology plus (CHARGE +) methylation alcohol_x000D_ working group, Kimberley Burrows, Shanshan Zhao, Maria C Magnus, Liesbeth_x000D_ Duijts, Eva Corpeleijn, Dawn L DeMeo, Augusto Litonjua, Andrea Baccarelli,_x000D_ Marie-France Hivert, Emily Oken, Harold Snieder, Vincent Jaddoe,Wenche_x000D_ Nystad, Stephanie J London, Caroline L Relton & Luisa Zuccolo	2018	0.000482	0.345085	-0.41	cord blood	binge
cg04556550	Maternal alcohol consumption and offspring DNAmethylation: findings from six general population-based birth cohorts	GemmaCSharp, Ryan Arathimos, Sarah E Reese, Christian M Page, Janine_x000D_ Felix, Leanne K KÂ¨ upers, Sheryl L Rifas-Shiman, Chunyu Liu, The Cohorts for_x000D_ Heart and Aging Research in Genomic Epidemiology plus (CHARGE +) methylation alcohol_x000D_ working group, Kimberley Burrows, Shanshan Zhao, Maria C Magnus, Liesbeth_x000D_ Duijts, Eva Corpeleijn, Dawn L DeMeo, Augusto Litonjua, Andrea Baccarelli,_x000D_ Marie-France Hivert, Emily Oken, Harold Snieder, Vincent Jaddoe,Wenche_x000D_ Nystad, Stephanie J London, Caroline L Relton & Luisa Zuccolo	2018	0.000482	0.345085	-0.33	cord blood	binge
cg12085570	Maternal alcohol consumption and offspring DNAmethylation: findings from six general population-based birth cohorts	GemmaCSharp, Ryan Arathimos, Sarah E Reese, Christian M Page, Janine_x000D_ Felix, Leanne K KÂ¨ upers, Sheryl L Rifas-Shiman, Chunyu Liu, The Cohorts for_x000D_ Heart and Aging Research in Genomic Epidemiology plus (CHARGE +) methylation alcohol_x000D_ working group, Kimberley Burrows, Shanshan Zhao, Maria C Magnus, Liesbeth_x000D_ Duijts, Eva Corpeleijn, Dawn L DeMeo, Augusto Litonjua, Andrea Baccarelli,_x000D_ Marie-France Hivert, Emily Oken, Harold Snieder, Vincent Jaddoe,Wenche_x000D_ Nystad, Stephanie J London, Caroline L Relton & Luisa Zuccolo	2018	0.000483	0.345085	0.18	cord blood	binge
cg14827924	Maternal alcohol consumption and offspring DNAmethylation: findings from six general population-based birth cohorts	GemmaCSharp, Ryan Arathimos, Sarah E Reese, Christian M Page, Janine_x000D_ Felix, Leanne K KÂ¨ upers, Sheryl L Rifas-Shiman, Chunyu Liu, The Cohorts for_x000D_ Heart and Aging Research in Genomic Epidemiology plus (CHARGE +) methylation alcohol_x000D_ working group, Kimberley Burrows, Shanshan Zhao, Maria C Magnus, Liesbeth_x000D_ Duijts, Eva Corpeleijn, Dawn L DeMeo, Augusto Litonjua, Andrea Baccarelli,_x000D_ Marie-France Hivert, Emily Oken, Harold Snieder, Vincent Jaddoe,Wenche_x000D_ Nystad, Stephanie J London, Caroline L Relton & Luisa Zuccolo	2018	0.000483	0.345085	-0.58	cord blood	binge
cg14991469	Maternal alcohol consumption and offspring DNAmethylation: findings from six general population-based birth cohorts	GemmaCSharp, Ryan Arathimos, Sarah E Reese, Christian M Page, Janine_x000D_ Felix, Leanne K KÂ¨ upers, Sheryl L Rifas-Shiman, Chunyu Liu, The Cohorts for_x000D_ Heart and Aging Research in Genomic Epidemiology plus (CHARGE +) methylation alcohol_x000D_ working group, Kimberley Burrows, Shanshan Zhao, Maria C Magnus, Liesbeth_x000D_ Duijts, Eva Corpeleijn, Dawn L DeMeo, Augusto Litonjua, Andrea Baccarelli,_x000D_ Marie-France Hivert, Emily Oken, Harold Snieder, Vincent Jaddoe,Wenche_x000D_ Nystad, Stephanie J London, Caroline L Relton & Luisa Zuccolo	2018	0.000484	0.345085	-0.56	cord blood	binge
cg04482943	Maternal alcohol consumption and offspring DNAmethylation: findings from six general population-based birth cohorts	GemmaCSharp, Ryan Arathimos, Sarah E Reese, Christian M Page, Janine_x000D_ Felix, Leanne K KÂ¨ upers, Sheryl L Rifas-Shiman, Chunyu Liu, The Cohorts for_x000D_ Heart and Aging Research in Genomic Epidemiology plus (CHARGE +) methylation alcohol_x000D_ working group, Kimberley Burrows, Shanshan Zhao, Maria C Magnus, Liesbeth_x000D_ Duijts, Eva Corpeleijn, Dawn L DeMeo, Augusto Litonjua, Andrea Baccarelli,_x000D_ Marie-France Hivert, Emily Oken, Harold Snieder, Vincent Jaddoe,Wenche_x000D_ Nystad, Stephanie J London, Caroline L Relton & Luisa Zuccolo	2018	0.000484	0.345085	0.1	cord blood	binge
cg02378784	Maternal alcohol consumption and offspring DNAmethylation: findings from six general population-based birth cohorts	GemmaCSharp, Ryan Arathimos, Sarah E Reese, Christian M Page, Janine_x000D_ Felix, Leanne K KÂ¨ upers, Sheryl L Rifas-Shiman, Chunyu Liu, The Cohorts for_x000D_ Heart and Aging Research in Genomic Epidemiology plus (CHARGE +) methylation alcohol_x000D_ working group, Kimberley Burrows, Shanshan Zhao, Maria C Magnus, Liesbeth_x000D_ Duijts, Eva Corpeleijn, Dawn L DeMeo, Augusto Litonjua, Andrea Baccarelli,_x000D_ Marie-France Hivert, Emily Oken, Harold Snieder, Vincent Jaddoe,Wenche_x000D_ Nystad, Stephanie J London, Caroline L Relton & Luisa Zuccolo	2018	0.000485	0.345085	-0.4	cord blood	binge
cg25980489	Maternal alcohol consumption and offspring DNAmethylation: findings from six general population-based birth cohorts	GemmaCSharp, Ryan Arathimos, Sarah E Reese, Christian M Page, Janine_x000D_ Felix, Leanne K KÂ¨ upers, Sheryl L Rifas-Shiman, Chunyu Liu, The Cohorts for_x000D_ Heart and Aging Research in Genomic Epidemiology plus (CHARGE +) methylation alcohol_x000D_ working group, Kimberley Burrows, Shanshan Zhao, Maria C Magnus, Liesbeth_x000D_ Duijts, Eva Corpeleijn, Dawn L DeMeo, Augusto Litonjua, Andrea Baccarelli,_x000D_ Marie-France Hivert, Emily Oken, Harold Snieder, Vincent Jaddoe,Wenche_x000D_ Nystad, Stephanie J London, Caroline L Relton & Luisa Zuccolo	2018	0.000485	0.345085	-0.52	cord blood	binge
cg13159120	Maternal alcohol consumption and offspring DNAmethylation: findings from six general population-based birth cohorts	GemmaCSharp, Ryan Arathimos, Sarah E Reese, Christian M Page, Janine_x000D_ Felix, Leanne K KÂ¨ upers, Sheryl L Rifas-Shiman, Chunyu Liu, The Cohorts for_x000D_ Heart and Aging Research in Genomic Epidemiology plus (CHARGE +) methylation alcohol_x000D_ working group, Kimberley Burrows, Shanshan Zhao, Maria C Magnus, Liesbeth_x000D_ Duijts, Eva Corpeleijn, Dawn L DeMeo, Augusto Litonjua, Andrea Baccarelli,_x000D_ Marie-France Hivert, Emily Oken, Harold Snieder, Vincent Jaddoe,Wenche_x000D_ Nystad, Stephanie J London, Caroline L Relton & Luisa Zuccolo	2018	0.000488	0.345085	-0.17	cord blood	binge
cg08877322	Maternal alcohol consumption and offspring DNAmethylation: findings from six general population-based birth cohorts	GemmaCSharp, Ryan Arathimos, Sarah E Reese, Christian M Page, Janine_x000D_ Felix, Leanne K KÂ¨ upers, Sheryl L Rifas-Shiman, Chunyu Liu, The Cohorts for_x000D_ Heart and Aging Research in Genomic Epidemiology plus (CHARGE +) methylation alcohol_x000D_ working group, Kimberley Burrows, Shanshan Zhao, Maria C Magnus, Liesbeth_x000D_ Duijts, Eva Corpeleijn, Dawn L DeMeo, Augusto Litonjua, Andrea Baccarelli,_x000D_ Marie-France Hivert, Emily Oken, Harold Snieder, Vincent Jaddoe,Wenche_x000D_ Nystad, Stephanie J London, Caroline L Relton & Luisa Zuccolo	2018	0.000488	0.345085	-0.79	cord blood	binge
cg02617791	Maternal alcohol consumption and offspring DNAmethylation: findings from six general population-based birth cohorts	GemmaCSharp, Ryan Arathimos, Sarah E Reese, Christian M Page, Janine_x000D_ Felix, Leanne K KÂ¨ upers, Sheryl L Rifas-Shiman, Chunyu Liu, The Cohorts for_x000D_ Heart and Aging Research in Genomic Epidemiology plus (CHARGE +) methylation alcohol_x000D_ working group, Kimberley Burrows, Shanshan Zhao, Maria C Magnus, Liesbeth_x000D_ Duijts, Eva Corpeleijn, Dawn L DeMeo, Augusto Litonjua, Andrea Baccarelli,_x000D_ Marie-France Hivert, Emily Oken, Harold Snieder, Vincent Jaddoe,Wenche_x000D_ Nystad, Stephanie J London, Caroline L Relton & Luisa Zuccolo	2018	0.00049	0.345085	-0.96	cord blood	binge
cg06956273	Maternal alcohol consumption and offspring DNAmethylation: findings from six general population-based birth cohorts	GemmaCSharp, Ryan Arathimos, Sarah E Reese, Christian M Page, Janine_x000D_ Felix, Leanne K KÂ¨ upers, Sheryl L Rifas-Shiman, Chunyu Liu, The Cohorts for_x000D_ Heart and Aging Research in Genomic Epidemiology plus (CHARGE +) methylation alcohol_x000D_ working group, Kimberley Burrows, Shanshan Zhao, Maria C Magnus, Liesbeth_x000D_ Duijts, Eva Corpeleijn, Dawn L DeMeo, Augusto Litonjua, Andrea Baccarelli,_x000D_ Marie-France Hivert, Emily Oken, Harold Snieder, Vincent Jaddoe,Wenche_x000D_ Nystad, Stephanie J London, Caroline L Relton & Luisa Zuccolo	2018	0.00049	0.345085	-0.41	cord blood	binge
cg00743354	Maternal alcohol consumption and offspring DNAmethylation: findings from six general population-based birth cohorts	GemmaCSharp, Ryan Arathimos, Sarah E Reese, Christian M Page, Janine_x000D_ Felix, Leanne K KÂ¨ upers, Sheryl L Rifas-Shiman, Chunyu Liu, The Cohorts for_x000D_ Heart and Aging Research in Genomic Epidemiology plus (CHARGE +) methylation alcohol_x000D_ working group, Kimberley Burrows, Shanshan Zhao, Maria C Magnus, Liesbeth_x000D_ Duijts, Eva Corpeleijn, Dawn L DeMeo, Augusto Litonjua, Andrea Baccarelli,_x000D_ Marie-France Hivert, Emily Oken, Harold Snieder, Vincent Jaddoe,Wenche_x000D_ Nystad, Stephanie J London, Caroline L Relton & Luisa Zuccolo	2018	0.00049	0.345085	-0.35	cord blood	binge
cg01135754	Maternal alcohol consumption and offspring DNAmethylation: findings from six general population-based birth cohorts	GemmaCSharp, Ryan Arathimos, Sarah E Reese, Christian M Page, Janine_x000D_ Felix, Leanne K KÂ¨ upers, Sheryl L Rifas-Shiman, Chunyu Liu, The Cohorts for_x000D_ Heart and Aging Research in Genomic Epidemiology plus (CHARGE +) methylation alcohol_x000D_ working group, Kimberley Burrows, Shanshan Zhao, Maria C Magnus, Liesbeth_x000D_ Duijts, Eva Corpeleijn, Dawn L DeMeo, Augusto Litonjua, Andrea Baccarelli,_x000D_ Marie-France Hivert, Emily Oken, Harold Snieder, Vincent Jaddoe,Wenche_x000D_ Nystad, Stephanie J London, Caroline L Relton & Luisa Zuccolo	2018	0.000492	0.345085	0.22	cord blood	binge
cg15076368	Maternal alcohol consumption and offspring DNAmethylation: findings from six general population-based birth cohorts	GemmaCSharp, Ryan Arathimos, Sarah E Reese, Christian M Page, Janine_x000D_ Felix, Leanne K KÂ¨ upers, Sheryl L Rifas-Shiman, Chunyu Liu, The Cohorts for_x000D_ Heart and Aging Research in Genomic Epidemiology plus (CHARGE +) methylation alcohol_x000D_ working group, Kimberley Burrows, Shanshan Zhao, Maria C Magnus, Liesbeth_x000D_ Duijts, Eva Corpeleijn, Dawn L DeMeo, Augusto Litonjua, Andrea Baccarelli,_x000D_ Marie-France Hivert, Emily Oken, Harold Snieder, Vincent Jaddoe,Wenche_x000D_ Nystad, Stephanie J London, Caroline L Relton & Luisa Zuccolo	2018	0.000492	0.345085	-0.33	cord blood	binge
cg06851253	Maternal alcohol consumption and offspring DNAmethylation: findings from six general population-based birth cohorts	GemmaCSharp, Ryan Arathimos, Sarah E Reese, Christian M Page, Janine_x000D_ Felix, Leanne K KÂ¨ upers, Sheryl L Rifas-Shiman, Chunyu Liu, The Cohorts for_x000D_ Heart and Aging Research in Genomic Epidemiology plus (CHARGE +) methylation alcohol_x000D_ working group, Kimberley Burrows, Shanshan Zhao, Maria C Magnus, Liesbeth_x000D_ Duijts, Eva Corpeleijn, Dawn L DeMeo, Augusto Litonjua, Andrea Baccarelli,_x000D_ Marie-France Hivert, Emily Oken, Harold Snieder, Vincent Jaddoe,Wenche_x000D_ Nystad, Stephanie J London, Caroline L Relton & Luisa Zuccolo	2018	0.000495	0.345085	-0.09	cord blood	binge
cg07640406	Maternal alcohol consumption and offspring DNAmethylation: findings from six general population-based birth cohorts	GemmaCSharp, Ryan Arathimos, Sarah E Reese, Christian M Page, Janine_x000D_ Felix, Leanne K KÂ¨ upers, Sheryl L Rifas-Shiman, Chunyu Liu, The Cohorts for_x000D_ Heart and Aging Research in Genomic Epidemiology plus (CHARGE +) methylation alcohol_x000D_ working group, Kimberley Burrows, Shanshan Zhao, Maria C Magnus, Liesbeth_x000D_ Duijts, Eva Corpeleijn, Dawn L DeMeo, Augusto Litonjua, Andrea Baccarelli,_x000D_ Marie-France Hivert, Emily Oken, Harold Snieder, Vincent Jaddoe,Wenche_x000D_ Nystad, Stephanie J London, Caroline L Relton & Luisa Zuccolo	2018	0.000496	0.345085	-0.41	cord blood	binge
cg12026563	Maternal alcohol consumption and offspring DNAmethylation: findings from six general population-based birth cohorts	GemmaCSharp, Ryan Arathimos, Sarah E Reese, Christian M Page, Janine_x000D_ Felix, Leanne K KÂ¨ upers, Sheryl L Rifas-Shiman, Chunyu Liu, The Cohorts for_x000D_ Heart and Aging Research in Genomic Epidemiology plus (CHARGE +) methylation alcohol_x000D_ working group, Kimberley Burrows, Shanshan Zhao, Maria C Magnus, Liesbeth_x000D_ Duijts, Eva Corpeleijn, Dawn L DeMeo, Augusto Litonjua, Andrea Baccarelli,_x000D_ Marie-France Hivert, Emily Oken, Harold Snieder, Vincent Jaddoe,Wenche_x000D_ Nystad, Stephanie J London, Caroline L Relton & Luisa Zuccolo	2018	0.000496	0.345085	-0.09	cord blood	binge
cg11806813	Maternal alcohol consumption and offspring DNAmethylation: findings from six general population-based birth cohorts	GemmaCSharp, Ryan Arathimos, Sarah E Reese, Christian M Page, Janine_x000D_ Felix, Leanne K KÂ¨ upers, Sheryl L Rifas-Shiman, Chunyu Liu, The Cohorts for_x000D_ Heart and Aging Research in Genomic Epidemiology plus (CHARGE +) methylation alcohol_x000D_ working group, Kimberley Burrows, Shanshan Zhao, Maria C Magnus, Liesbeth_x000D_ Duijts, Eva Corpeleijn, Dawn L DeMeo, Augusto Litonjua, Andrea Baccarelli,_x000D_ Marie-France Hivert, Emily Oken, Harold Snieder, Vincent Jaddoe,Wenche_x000D_ Nystad, Stephanie J London, Caroline L Relton & Luisa Zuccolo	2018	0.000496	0.345085	-0.42	cord blood	binge
cg07542864	Maternal alcohol consumption and offspring DNAmethylation: findings from six general population-based birth cohorts	GemmaCSharp, Ryan Arathimos, Sarah E Reese, Christian M Page, Janine_x000D_ Felix, Leanne K KÂ¨ upers, Sheryl L Rifas-Shiman, Chunyu Liu, The Cohorts for_x000D_ Heart and Aging Research in Genomic Epidemiology plus (CHARGE +) methylation alcohol_x000D_ working group, Kimberley Burrows, Shanshan Zhao, Maria C Magnus, Liesbeth_x000D_ Duijts, Eva Corpeleijn, Dawn L DeMeo, Augusto Litonjua, Andrea Baccarelli,_x000D_ Marie-France Hivert, Emily Oken, Harold Snieder, Vincent Jaddoe,Wenche_x000D_ Nystad, Stephanie J London, Caroline L Relton & Luisa Zuccolo	2018	0.000497	0.345085	-0.11	cord blood	binge
cg04006984	Maternal alcohol consumption and offspring DNAmethylation: findings from six general population-based birth cohorts	GemmaCSharp, Ryan Arathimos, Sarah E Reese, Christian M Page, Janine_x000D_ Felix, Leanne K KÂ¨ upers, Sheryl L Rifas-Shiman, Chunyu Liu, The Cohorts for_x000D_ Heart and Aging Research in Genomic Epidemiology plus (CHARGE +) methylation alcohol_x000D_ working group, Kimberley Burrows, Shanshan Zhao, Maria C Magnus, Liesbeth_x000D_ Duijts, Eva Corpeleijn, Dawn L DeMeo, Augusto Litonjua, Andrea Baccarelli,_x000D_ Marie-France Hivert, Emily Oken, Harold Snieder, Vincent Jaddoe,Wenche_x000D_ Nystad, Stephanie J London, Caroline L Relton & Luisa Zuccolo	2018	0.000497	0.345085	-0.47	cord blood	binge
cg00694324	Maternal alcohol consumption and offspring DNAmethylation: findings from six general population-based birth cohorts	GemmaCSharp, Ryan Arathimos, Sarah E Reese, Christian M Page, Janine_x000D_ Felix, Leanne K KÂ¨ upers, Sheryl L Rifas-Shiman, Chunyu Liu, The Cohorts for_x000D_ Heart and Aging Research in Genomic Epidemiology plus (CHARGE +) methylation alcohol_x000D_ working group, Kimberley Burrows, Shanshan Zhao, Maria C Magnus, Liesbeth_x000D_ Duijts, Eva Corpeleijn, Dawn L DeMeo, Augusto Litonjua, Andrea Baccarelli,_x000D_ Marie-France Hivert, Emily Oken, Harold Snieder, Vincent Jaddoe,Wenche_x000D_ Nystad, Stephanie J London, Caroline L Relton & Luisa Zuccolo	2018	0.000497	0.345085	-0.48	cord blood	binge
cg02519208	Maternal alcohol consumption and offspring DNAmethylation: findings from six general population-based birth cohorts	GemmaCSharp, Ryan Arathimos, Sarah E Reese, Christian M Page, Janine_x000D_ Felix, Leanne K KÂ¨ upers, Sheryl L Rifas-Shiman, Chunyu Liu, The Cohorts for_x000D_ Heart and Aging Research in Genomic Epidemiology plus (CHARGE +) methylation alcohol_x000D_ working group, Kimberley Burrows, Shanshan Zhao, Maria C Magnus, Liesbeth_x000D_ Duijts, Eva Corpeleijn, Dawn L DeMeo, Augusto Litonjua, Andrea Baccarelli,_x000D_ Marie-France Hivert, Emily Oken, Harold Snieder, Vincent Jaddoe,Wenche_x000D_ Nystad, Stephanie J London, Caroline L Relton & Luisa Zuccolo	2018	0.000497	0.345085	-0.73	cord blood	binge
cg16110788	Maternal alcohol consumption and offspring DNAmethylation: findings from six general population-based birth cohorts	GemmaCSharp, Ryan Arathimos, Sarah E Reese, Christian M Page, Janine_x000D_ Felix, Leanne K KÂ¨ upers, Sheryl L Rifas-Shiman, Chunyu Liu, The Cohorts for_x000D_ Heart and Aging Research in Genomic Epidemiology plus (CHARGE +) methylation alcohol_x000D_ working group, Kimberley Burrows, Shanshan Zhao, Maria C Magnus, Liesbeth_x000D_ Duijts, Eva Corpeleijn, Dawn L DeMeo, Augusto Litonjua, Andrea Baccarelli,_x000D_ Marie-France Hivert, Emily Oken, Harold Snieder, Vincent Jaddoe,Wenche_x000D_ Nystad, Stephanie J London, Caroline L Relton & Luisa Zuccolo	2018	0.000499	0.345085	-0.61	cord blood	binge
cg00632358	Maternal alcohol consumption and offspring DNAmethylation: findings from six general population-based birth cohorts	GemmaCSharp, Ryan Arathimos, Sarah E Reese, Christian M Page, Janine_x000D_ Felix, Leanne K KÂ¨ upers, Sheryl L Rifas-Shiman, Chunyu Liu, The Cohorts for_x000D_ Heart and Aging Research in Genomic Epidemiology plus (CHARGE +) methylation alcohol_x000D_ working group, Kimberley Burrows, Shanshan Zhao, Maria C Magnus, Liesbeth_x000D_ Duijts, Eva Corpeleijn, Dawn L DeMeo, Augusto Litonjua, Andrea Baccarelli,_x000D_ Marie-France Hivert, Emily Oken, Harold Snieder, Vincent Jaddoe,Wenche_x000D_ Nystad, Stephanie J London, Caroline L Relton & Luisa Zuccolo	2018	0.000499	0.345085	-0.19	cord blood	binge
cg03892781	Maternal alcohol consumption and offspring DNAmethylation: findings from six general population-based birth cohorts	GemmaCSharp, Ryan Arathimos, Sarah E Reese, Christian M Page, Janine_x000D_ Felix, Leanne K KÂ¨ upers, Sheryl L Rifas-Shiman, Chunyu Liu, The Cohorts for_x000D_ Heart and Aging Research in Genomic Epidemiology plus (CHARGE +) methylation alcohol_x000D_ working group, Kimberley Burrows, Shanshan Zhao, Maria C Magnus, Liesbeth_x000D_ Duijts, Eva Corpeleijn, Dawn L DeMeo, Augusto Litonjua, Andrea Baccarelli,_x000D_ Marie-France Hivert, Emily Oken, Harold Snieder, Vincent Jaddoe,Wenche_x000D_ Nystad, Stephanie J London, Caroline L Relton & Luisa Zuccolo	2018	0.000499	0.345085	-0.41	cord blood	binge
cg02494904	Maternal alcohol consumption and offspring DNAmethylation: findings from six general population-based birth cohorts	GemmaCSharp, Ryan Arathimos, Sarah E Reese, Christian M Page, Janine_x000D_ Felix, Leanne K KÂ¨ upers, Sheryl L Rifas-Shiman, Chunyu Liu, The Cohorts for_x000D_ Heart and Aging Research in Genomic Epidemiology plus (CHARGE +) methylation alcohol_x000D_ working group, Kimberley Burrows, Shanshan Zhao, Maria C Magnus, Liesbeth_x000D_ Duijts, Eva Corpeleijn, Dawn L DeMeo, Augusto Litonjua, Andrea Baccarelli,_x000D_ Marie-France Hivert, Emily Oken, Harold Snieder, Vincent Jaddoe,Wenche_x000D_ Nystad, Stephanie J London, Caroline L Relton & Luisa Zuccolo	2018	0.000499	0.345085	-0.57	cord blood	binge
cg26981306	Maternal alcohol consumption and offspring DNAmethylation: findings from six general population-based birth cohorts	GemmaCSharp, Ryan Arathimos, Sarah E Reese, Christian M Page, Janine_x000D_ Felix, Leanne K KÂ¨ upers, Sheryl L Rifas-Shiman, Chunyu Liu, The Cohorts for_x000D_ Heart and Aging Research in Genomic Epidemiology plus (CHARGE +) methylation alcohol_x000D_ working group, Kimberley Burrows, Shanshan Zhao, Maria C Magnus, Liesbeth_x000D_ Duijts, Eva Corpeleijn, Dawn L DeMeo, Augusto Litonjua, Andrea Baccarelli,_x000D_ Marie-France Hivert, Emily Oken, Harold Snieder, Vincent Jaddoe,Wenche_x000D_ Nystad, Stephanie J London, Caroline L Relton & Luisa Zuccolo	2018	0.0005	0.345085	0.29	cord blood	binge
cg08684663	Maternal alcohol consumption and offspring DNAmethylation: findings from six general population-based birth cohorts	GemmaCSharp, Ryan Arathimos, Sarah E Reese, Christian M Page, Janine_x000D_ Felix, Leanne K KÂ¨ upers, Sheryl L Rifas-Shiman, Chunyu Liu, The Cohorts for_x000D_ Heart and Aging Research in Genomic Epidemiology plus (CHARGE +) methylation alcohol_x000D_ working group, Kimberley Burrows, Shanshan Zhao, Maria C Magnus, Liesbeth_x000D_ Duijts, Eva Corpeleijn, Dawn L DeMeo, Augusto Litonjua, Andrea Baccarelli,_x000D_ Marie-France Hivert, Emily Oken, Harold Snieder, Vincent Jaddoe,Wenche_x000D_ Nystad, Stephanie J London, Caroline L Relton & Luisa Zuccolo	2018	0.0005	0.345085	-0.33	cord blood	binge
cg10735599	Maternal alcohol consumption and offspring DNAmethylation: findings from six general population-based birth cohorts	GemmaCSharp, Ryan Arathimos, Sarah E Reese, Christian M Page, Janine_x000D_ Felix, Leanne K KÂ¨ upers, Sheryl L Rifas-Shiman, Chunyu Liu, The Cohorts for_x000D_ Heart and Aging Research in Genomic Epidemiology plus (CHARGE +) methylation alcohol_x000D_ working group, Kimberley Burrows, Shanshan Zhao, Maria C Magnus, Liesbeth_x000D_ Duijts, Eva Corpeleijn, Dawn L DeMeo, Augusto Litonjua, Andrea Baccarelli,_x000D_ Marie-France Hivert, Emily Oken, Harold Snieder, Vincent Jaddoe,Wenche_x000D_ Nystad, Stephanie J London, Caroline L Relton & Luisa Zuccolo	2018	0.000501	0.345085	-0.69	cord blood	binge
cg01570938	Maternal alcohol consumption and offspring DNAmethylation: findings from six general population-based birth cohorts	GemmaCSharp, Ryan Arathimos, Sarah E Reese, Christian M Page, Janine_x000D_ Felix, Leanne K KÂ¨ upers, Sheryl L Rifas-Shiman, Chunyu Liu, The Cohorts for_x000D_ Heart and Aging Research in Genomic Epidemiology plus (CHARGE +) methylation alcohol_x000D_ working group, Kimberley Burrows, Shanshan Zhao, Maria C Magnus, Liesbeth_x000D_ Duijts, Eva Corpeleijn, Dawn L DeMeo, Augusto Litonjua, Andrea Baccarelli,_x000D_ Marie-France Hivert, Emily Oken, Harold Snieder, Vincent Jaddoe,Wenche_x000D_ Nystad, Stephanie J London, Caroline L Relton & Luisa Zuccolo	2018	0.000501	0.345085	-0.8	cord blood	binge
cg01818492	Maternal alcohol consumption and offspring DNAmethylation: findings from six general population-based birth cohorts	GemmaCSharp, Ryan Arathimos, Sarah E Reese, Christian M Page, Janine_x000D_ Felix, Leanne K KÂ¨ upers, Sheryl L Rifas-Shiman, Chunyu Liu, The Cohorts for_x000D_ Heart and Aging Research in Genomic Epidemiology plus (CHARGE +) methylation alcohol_x000D_ working group, Kimberley Burrows, Shanshan Zhao, Maria C Magnus, Liesbeth_x000D_ Duijts, Eva Corpeleijn, Dawn L DeMeo, Augusto Litonjua, Andrea Baccarelli,_x000D_ Marie-France Hivert, Emily Oken, Harold Snieder, Vincent Jaddoe,Wenche_x000D_ Nystad, Stephanie J London, Caroline L Relton & Luisa Zuccolo	2018	0.000501	0.345085	0.1	cord blood	binge
cg11902004	Maternal alcohol consumption and offspring DNAmethylation: findings from six general population-based birth cohorts	GemmaCSharp, Ryan Arathimos, Sarah E Reese, Christian M Page, Janine_x000D_ Felix, Leanne K KÂ¨ upers, Sheryl L Rifas-Shiman, Chunyu Liu, The Cohorts for_x000D_ Heart and Aging Research in Genomic Epidemiology plus (CHARGE +) methylation alcohol_x000D_ working group, Kimberley Burrows, Shanshan Zhao, Maria C Magnus, Liesbeth_x000D_ Duijts, Eva Corpeleijn, Dawn L DeMeo, Augusto Litonjua, Andrea Baccarelli,_x000D_ Marie-France Hivert, Emily Oken, Harold Snieder, Vincent Jaddoe,Wenche_x000D_ Nystad, Stephanie J London, Caroline L Relton & Luisa Zuccolo	2018	0.000501	0.345085	-0.31	cord blood	binge
cg17695660	Maternal alcohol consumption and offspring DNAmethylation: findings from six general population-based birth cohorts	GemmaCSharp, Ryan Arathimos, Sarah E Reese, Christian M Page, Janine_x000D_ Felix, Leanne K KÂ¨ upers, Sheryl L Rifas-Shiman, Chunyu Liu, The Cohorts for_x000D_ Heart and Aging Research in Genomic Epidemiology plus (CHARGE +) methylation alcohol_x000D_ working group, Kimberley Burrows, Shanshan Zhao, Maria C Magnus, Liesbeth_x000D_ Duijts, Eva Corpeleijn, Dawn L DeMeo, Augusto Litonjua, Andrea Baccarelli,_x000D_ Marie-France Hivert, Emily Oken, Harold Snieder, Vincent Jaddoe,Wenche_x000D_ Nystad, Stephanie J London, Caroline L Relton & Luisa Zuccolo	2018	0.000502	0.345085	-0.69	cord blood	binge
cg06551996	Maternal alcohol consumption and offspring DNAmethylation: findings from six general population-based birth cohorts	GemmaCSharp, Ryan Arathimos, Sarah E Reese, Christian M Page, Janine_x000D_ Felix, Leanne K KÂ¨ upers, Sheryl L Rifas-Shiman, Chunyu Liu, The Cohorts for_x000D_ Heart and Aging Research in Genomic Epidemiology plus (CHARGE +) methylation alcohol_x000D_ working group, Kimberley Burrows, Shanshan Zhao, Maria C Magnus, Liesbeth_x000D_ Duijts, Eva Corpeleijn, Dawn L DeMeo, Augusto Litonjua, Andrea Baccarelli,_x000D_ Marie-France Hivert, Emily Oken, Harold Snieder, Vincent Jaddoe,Wenche_x000D_ Nystad, Stephanie J London, Caroline L Relton & Luisa Zuccolo	2018	0.000505	0.345085	-0.54	cord blood	binge
cg21844184	Maternal alcohol consumption and offspring DNAmethylation: findings from six general population-based birth cohorts	GemmaCSharp, Ryan Arathimos, Sarah E Reese, Christian M Page, Janine_x000D_ Felix, Leanne K KÂ¨ upers, Sheryl L Rifas-Shiman, Chunyu Liu, The Cohorts for_x000D_ Heart and Aging Research in Genomic Epidemiology plus (CHARGE +) methylation alcohol_x000D_ working group, Kimberley Burrows, Shanshan Zhao, Maria C Magnus, Liesbeth_x000D_ Duijts, Eva Corpeleijn, Dawn L DeMeo, Augusto Litonjua, Andrea Baccarelli,_x000D_ Marie-France Hivert, Emily Oken, Harold Snieder, Vincent Jaddoe,Wenche_x000D_ Nystad, Stephanie J London, Caroline L Relton & Luisa Zuccolo	2018	0.000506	0.345085	-0.65	cord blood	binge
cg12449162	Maternal alcohol consumption and offspring DNAmethylation: findings from six general population-based birth cohorts	GemmaCSharp, Ryan Arathimos, Sarah E Reese, Christian M Page, Janine_x000D_ Felix, Leanne K KÂ¨ upers, Sheryl L Rifas-Shiman, Chunyu Liu, The Cohorts for_x000D_ Heart and Aging Research in Genomic Epidemiology plus (CHARGE +) methylation alcohol_x000D_ working group, Kimberley Burrows, Shanshan Zhao, Maria C Magnus, Liesbeth_x000D_ Duijts, Eva Corpeleijn, Dawn L DeMeo, Augusto Litonjua, Andrea Baccarelli,_x000D_ Marie-France Hivert, Emily Oken, Harold Snieder, Vincent Jaddoe,Wenche_x000D_ Nystad, Stephanie J London, Caroline L Relton & Luisa Zuccolo	2018	0.000506	0.345085	0.09	cord blood	binge
cg12053891	Maternal alcohol consumption and offspring DNAmethylation: findings from six general population-based birth cohorts	GemmaCSharp, Ryan Arathimos, Sarah E Reese, Christian M Page, Janine_x000D_ Felix, Leanne K KÂ¨ upers, Sheryl L Rifas-Shiman, Chunyu Liu, The Cohorts for_x000D_ Heart and Aging Research in Genomic Epidemiology plus (CHARGE +) methylation alcohol_x000D_ working group, Kimberley Burrows, Shanshan Zhao, Maria C Magnus, Liesbeth_x000D_ Duijts, Eva Corpeleijn, Dawn L DeMeo, Augusto Litonjua, Andrea Baccarelli,_x000D_ Marie-France Hivert, Emily Oken, Harold Snieder, Vincent Jaddoe,Wenche_x000D_ Nystad, Stephanie J London, Caroline L Relton & Luisa Zuccolo	2018	0.000507	0.345085	-0.7	cord blood	binge
cg13097102	Maternal alcohol consumption and offspring DNAmethylation: findings from six general population-based birth cohorts	GemmaCSharp, Ryan Arathimos, Sarah E Reese, Christian M Page, Janine_x000D_ Felix, Leanne K KÂ¨ upers, Sheryl L Rifas-Shiman, Chunyu Liu, The Cohorts for_x000D_ Heart and Aging Research in Genomic Epidemiology plus (CHARGE +) methylation alcohol_x000D_ working group, Kimberley Burrows, Shanshan Zhao, Maria C Magnus, Liesbeth_x000D_ Duijts, Eva Corpeleijn, Dawn L DeMeo, Augusto Litonjua, Andrea Baccarelli,_x000D_ Marie-France Hivert, Emily Oken, Harold Snieder, Vincent Jaddoe,Wenche_x000D_ Nystad, Stephanie J London, Caroline L Relton & Luisa Zuccolo	2018	0.000507	0.345085	-0.34	cord blood	binge
cg06832898	Maternal alcohol consumption and offspring DNAmethylation: findings from six general population-based birth cohorts	GemmaCSharp, Ryan Arathimos, Sarah E Reese, Christian M Page, Janine_x000D_ Felix, Leanne K KÂ¨ upers, Sheryl L Rifas-Shiman, Chunyu Liu, The Cohorts for_x000D_ Heart and Aging Research in Genomic Epidemiology plus (CHARGE +) methylation alcohol_x000D_ working group, Kimberley Burrows, Shanshan Zhao, Maria C Magnus, Liesbeth_x000D_ Duijts, Eva Corpeleijn, Dawn L DeMeo, Augusto Litonjua, Andrea Baccarelli,_x000D_ Marie-France Hivert, Emily Oken, Harold Snieder, Vincent Jaddoe,Wenche_x000D_ Nystad, Stephanie J London, Caroline L Relton & Luisa Zuccolo	2018	0.000509	0.345085	0.94	cord blood	binge
cg09143655	Maternal alcohol consumption and offspring DNAmethylation: findings from six general population-based birth cohorts	GemmaCSharp, Ryan Arathimos, Sarah E Reese, Christian M Page, Janine_x000D_ Felix, Leanne K KÂ¨ upers, Sheryl L Rifas-Shiman, Chunyu Liu, The Cohorts for_x000D_ Heart and Aging Research in Genomic Epidemiology plus (CHARGE +) methylation alcohol_x000D_ working group, Kimberley Burrows, Shanshan Zhao, Maria C Magnus, Liesbeth_x000D_ Duijts, Eva Corpeleijn, Dawn L DeMeo, Augusto Litonjua, Andrea Baccarelli,_x000D_ Marie-France Hivert, Emily Oken, Harold Snieder, Vincent Jaddoe,Wenche_x000D_ Nystad, Stephanie J London, Caroline L Relton & Luisa Zuccolo	2018	0.000509	0.345085	-0.63	cord blood	binge
cg26181372	Maternal alcohol consumption and offspring DNAmethylation: findings from six general population-based birth cohorts	GemmaCSharp, Ryan Arathimos, Sarah E Reese, Christian M Page, Janine_x000D_ Felix, Leanne K KÂ¨ upers, Sheryl L Rifas-Shiman, Chunyu Liu, The Cohorts for_x000D_ Heart and Aging Research in Genomic Epidemiology plus (CHARGE +) methylation alcohol_x000D_ working group, Kimberley Burrows, Shanshan Zhao, Maria C Magnus, Liesbeth_x000D_ Duijts, Eva Corpeleijn, Dawn L DeMeo, Augusto Litonjua, Andrea Baccarelli,_x000D_ Marie-France Hivert, Emily Oken, Harold Snieder, Vincent Jaddoe,Wenche_x000D_ Nystad, Stephanie J London, Caroline L Relton & Luisa Zuccolo	2018	0.00051	0.345085	-0.49	cord blood	binge
cg03362815	Maternal alcohol consumption and offspring DNAmethylation: findings from six general population-based birth cohorts	GemmaCSharp, Ryan Arathimos, Sarah E Reese, Christian M Page, Janine_x000D_ Felix, Leanne K KÂ¨ upers, Sheryl L Rifas-Shiman, Chunyu Liu, The Cohorts for_x000D_ Heart and Aging Research in Genomic Epidemiology plus (CHARGE +) methylation alcohol_x000D_ working group, Kimberley Burrows, Shanshan Zhao, Maria C Magnus, Liesbeth_x000D_ Duijts, Eva Corpeleijn, Dawn L DeMeo, Augusto Litonjua, Andrea Baccarelli,_x000D_ Marie-France Hivert, Emily Oken, Harold Snieder, Vincent Jaddoe,Wenche_x000D_ Nystad, Stephanie J London, Caroline L Relton & Luisa Zuccolo	2018	0.000511	0.345085	-0.46	cord blood	binge
cg24384051	Maternal alcohol consumption and offspring DNAmethylation: findings from six general population-based birth cohorts	GemmaCSharp, Ryan Arathimos, Sarah E Reese, Christian M Page, Janine_x000D_ Felix, Leanne K KÂ¨ upers, Sheryl L Rifas-Shiman, Chunyu Liu, The Cohorts for_x000D_ Heart and Aging Research in Genomic Epidemiology plus (CHARGE +) methylation alcohol_x000D_ working group, Kimberley Burrows, Shanshan Zhao, Maria C Magnus, Liesbeth_x000D_ Duijts, Eva Corpeleijn, Dawn L DeMeo, Augusto Litonjua, Andrea Baccarelli,_x000D_ Marie-France Hivert, Emily Oken, Harold Snieder, Vincent Jaddoe,Wenche_x000D_ Nystad, Stephanie J London, Caroline L Relton & Luisa Zuccolo	2018	0.000515	0.345085	-0.5	cord blood	binge
cg00253681	Maternal alcohol consumption and offspring DNAmethylation: findings from six general population-based birth cohorts	GemmaCSharp, Ryan Arathimos, Sarah E Reese, Christian M Page, Janine_x000D_ Felix, Leanne K KÂ¨ upers, Sheryl L Rifas-Shiman, Chunyu Liu, The Cohorts for_x000D_ Heart and Aging Research in Genomic Epidemiology plus (CHARGE +) methylation alcohol_x000D_ working group, Kimberley Burrows, Shanshan Zhao, Maria C Magnus, Liesbeth_x000D_ Duijts, Eva Corpeleijn, Dawn L DeMeo, Augusto Litonjua, Andrea Baccarelli,_x000D_ Marie-France Hivert, Emily Oken, Harold Snieder, Vincent Jaddoe,Wenche_x000D_ Nystad, Stephanie J London, Caroline L Relton & Luisa Zuccolo	2018	0.000515	0.345085	-0.67	cord blood	binge
cg16905434	Maternal alcohol consumption and offspring DNAmethylation: findings from six general population-based birth cohorts	GemmaCSharp, Ryan Arathimos, Sarah E Reese, Christian M Page, Janine_x000D_ Felix, Leanne K KÂ¨ upers, Sheryl L Rifas-Shiman, Chunyu Liu, The Cohorts for_x000D_ Heart and Aging Research in Genomic Epidemiology plus (CHARGE +) methylation alcohol_x000D_ working group, Kimberley Burrows, Shanshan Zhao, Maria C Magnus, Liesbeth_x000D_ Duijts, Eva Corpeleijn, Dawn L DeMeo, Augusto Litonjua, Andrea Baccarelli,_x000D_ Marie-France Hivert, Emily Oken, Harold Snieder, Vincent Jaddoe,Wenche_x000D_ Nystad, Stephanie J London, Caroline L Relton & Luisa Zuccolo	2018	0.000516	0.345085	-0.52	cord blood	binge
cg26363935	Maternal alcohol consumption and offspring DNAmethylation: findings from six general population-based birth cohorts	GemmaCSharp, Ryan Arathimos, Sarah E Reese, Christian M Page, Janine_x000D_ Felix, Leanne K KÂ¨ upers, Sheryl L Rifas-Shiman, Chunyu Liu, The Cohorts for_x000D_ Heart and Aging Research in Genomic Epidemiology plus (CHARGE +) methylation alcohol_x000D_ working group, Kimberley Burrows, Shanshan Zhao, Maria C Magnus, Liesbeth_x000D_ Duijts, Eva Corpeleijn, Dawn L DeMeo, Augusto Litonjua, Andrea Baccarelli,_x000D_ Marie-France Hivert, Emily Oken, Harold Snieder, Vincent Jaddoe,Wenche_x000D_ Nystad, Stephanie J London, Caroline L Relton & Luisa Zuccolo	2018	0.000518	0.345085	-0.53	cord blood	binge
cg10950857	Maternal alcohol consumption and offspring DNAmethylation: findings from six general population-based birth cohorts	GemmaCSharp, Ryan Arathimos, Sarah E Reese, Christian M Page, Janine_x000D_ Felix, Leanne K KÂ¨ upers, Sheryl L Rifas-Shiman, Chunyu Liu, The Cohorts for_x000D_ Heart and Aging Research in Genomic Epidemiology plus (CHARGE +) methylation alcohol_x000D_ working group, Kimberley Burrows, Shanshan Zhao, Maria C Magnus, Liesbeth_x000D_ Duijts, Eva Corpeleijn, Dawn L DeMeo, Augusto Litonjua, Andrea Baccarelli,_x000D_ Marie-France Hivert, Emily Oken, Harold Snieder, Vincent Jaddoe,Wenche_x000D_ Nystad, Stephanie J London, Caroline L Relton & Luisa Zuccolo	2018	0.000518	0.345085	-0.29	cord blood	binge
cg22330467	Maternal alcohol consumption and offspring DNAmethylation: findings from six general population-based birth cohorts	GemmaCSharp, Ryan Arathimos, Sarah E Reese, Christian M Page, Janine_x000D_ Felix, Leanne K KÂ¨ upers, Sheryl L Rifas-Shiman, Chunyu Liu, The Cohorts for_x000D_ Heart and Aging Research in Genomic Epidemiology plus (CHARGE +) methylation alcohol_x000D_ working group, Kimberley Burrows, Shanshan Zhao, Maria C Magnus, Liesbeth_x000D_ Duijts, Eva Corpeleijn, Dawn L DeMeo, Augusto Litonjua, Andrea Baccarelli,_x000D_ Marie-France Hivert, Emily Oken, Harold Snieder, Vincent Jaddoe,Wenche_x000D_ Nystad, Stephanie J London, Caroline L Relton & Luisa Zuccolo	2018	0.000518	0.345085	0.8	cord blood	binge
cg27399034	Maternal alcohol consumption and offspring DNAmethylation: findings from six general population-based birth cohorts	GemmaCSharp, Ryan Arathimos, Sarah E Reese, Christian M Page, Janine_x000D_ Felix, Leanne K KÂ¨ upers, Sheryl L Rifas-Shiman, Chunyu Liu, The Cohorts for_x000D_ Heart and Aging Research in Genomic Epidemiology plus (CHARGE +) methylation alcohol_x000D_ working group, Kimberley Burrows, Shanshan Zhao, Maria C Magnus, Liesbeth_x000D_ Duijts, Eva Corpeleijn, Dawn L DeMeo, Augusto Litonjua, Andrea Baccarelli,_x000D_ Marie-France Hivert, Emily Oken, Harold Snieder, Vincent Jaddoe,Wenche_x000D_ Nystad, Stephanie J London, Caroline L Relton & Luisa Zuccolo	2018	0.000518	0.345085	-0.26	cord blood	binge
cg14473662	Maternal alcohol consumption and offspring DNAmethylation: findings from six general population-based birth cohorts	GemmaCSharp, Ryan Arathimos, Sarah E Reese, Christian M Page, Janine_x000D_ Felix, Leanne K KÂ¨ upers, Sheryl L Rifas-Shiman, Chunyu Liu, The Cohorts for_x000D_ Heart and Aging Research in Genomic Epidemiology plus (CHARGE +) methylation alcohol_x000D_ working group, Kimberley Burrows, Shanshan Zhao, Maria C Magnus, Liesbeth_x000D_ Duijts, Eva Corpeleijn, Dawn L DeMeo, Augusto Litonjua, Andrea Baccarelli,_x000D_ Marie-France Hivert, Emily Oken, Harold Snieder, Vincent Jaddoe,Wenche_x000D_ Nystad, Stephanie J London, Caroline L Relton & Luisa Zuccolo	2018	0.000519	0.345085	0.33	cord blood	binge
cg25666830	Maternal alcohol consumption and offspring DNAmethylation: findings from six general population-based birth cohorts	GemmaCSharp, Ryan Arathimos, Sarah E Reese, Christian M Page, Janine_x000D_ Felix, Leanne K KÂ¨ upers, Sheryl L Rifas-Shiman, Chunyu Liu, The Cohorts for_x000D_ Heart and Aging Research in Genomic Epidemiology plus (CHARGE +) methylation alcohol_x000D_ working group, Kimberley Burrows, Shanshan Zhao, Maria C Magnus, Liesbeth_x000D_ Duijts, Eva Corpeleijn, Dawn L DeMeo, Augusto Litonjua, Andrea Baccarelli,_x000D_ Marie-France Hivert, Emily Oken, Harold Snieder, Vincent Jaddoe,Wenche_x000D_ Nystad, Stephanie J London, Caroline L Relton & Luisa Zuccolo	2018	0.000519	0.345085	-0.37	cord blood	binge
cg08831034	Maternal alcohol consumption and offspring DNAmethylation: findings from six general population-based birth cohorts	GemmaCSharp, Ryan Arathimos, Sarah E Reese, Christian M Page, Janine_x000D_ Felix, Leanne K KÂ¨ upers, Sheryl L Rifas-Shiman, Chunyu Liu, The Cohorts for_x000D_ Heart and Aging Research in Genomic Epidemiology plus (CHARGE +) methylation alcohol_x000D_ working group, Kimberley Burrows, Shanshan Zhao, Maria C Magnus, Liesbeth_x000D_ Duijts, Eva Corpeleijn, Dawn L DeMeo, Augusto Litonjua, Andrea Baccarelli,_x000D_ Marie-France Hivert, Emily Oken, Harold Snieder, Vincent Jaddoe,Wenche_x000D_ Nystad, Stephanie J London, Caroline L Relton & Luisa Zuccolo	2018	0.000519	0.345085	-0.63	cord blood	binge
cg02769478	Maternal alcohol consumption and offspring DNAmethylation: findings from six general population-based birth cohorts	GemmaCSharp, Ryan Arathimos, Sarah E Reese, Christian M Page, Janine_x000D_ Felix, Leanne K KÂ¨ upers, Sheryl L Rifas-Shiman, Chunyu Liu, The Cohorts for_x000D_ Heart and Aging Research in Genomic Epidemiology plus (CHARGE +) methylation alcohol_x000D_ working group, Kimberley Burrows, Shanshan Zhao, Maria C Magnus, Liesbeth_x000D_ Duijts, Eva Corpeleijn, Dawn L DeMeo, Augusto Litonjua, Andrea Baccarelli,_x000D_ Marie-France Hivert, Emily Oken, Harold Snieder, Vincent Jaddoe,Wenche_x000D_ Nystad, Stephanie J London, Caroline L Relton & Luisa Zuccolo	2018	0.00052	0.345085	-0.15	cord blood	binge
cg17206604	Maternal alcohol consumption and offspring DNAmethylation: findings from six general population-based birth cohorts	GemmaCSharp, Ryan Arathimos, Sarah E Reese, Christian M Page, Janine_x000D_ Felix, Leanne K KÂ¨ upers, Sheryl L Rifas-Shiman, Chunyu Liu, The Cohorts for_x000D_ Heart and Aging Research in Genomic Epidemiology plus (CHARGE +) methylation alcohol_x000D_ working group, Kimberley Burrows, Shanshan Zhao, Maria C Magnus, Liesbeth_x000D_ Duijts, Eva Corpeleijn, Dawn L DeMeo, Augusto Litonjua, Andrea Baccarelli,_x000D_ Marie-France Hivert, Emily Oken, Harold Snieder, Vincent Jaddoe,Wenche_x000D_ Nystad, Stephanie J London, Caroline L Relton & Luisa Zuccolo	2018	0.000521	0.345085	-0.49	cord blood	binge
cg16580837	Maternal alcohol consumption and offspring DNAmethylation: findings from six general population-based birth cohorts	GemmaCSharp, Ryan Arathimos, Sarah E Reese, Christian M Page, Janine_x000D_ Felix, Leanne K KÂ¨ upers, Sheryl L Rifas-Shiman, Chunyu Liu, The Cohorts for_x000D_ Heart and Aging Research in Genomic Epidemiology plus (CHARGE +) methylation alcohol_x000D_ working group, Kimberley Burrows, Shanshan Zhao, Maria C Magnus, Liesbeth_x000D_ Duijts, Eva Corpeleijn, Dawn L DeMeo, Augusto Litonjua, Andrea Baccarelli,_x000D_ Marie-France Hivert, Emily Oken, Harold Snieder, Vincent Jaddoe,Wenche_x000D_ Nystad, Stephanie J London, Caroline L Relton & Luisa Zuccolo	2018	0.000522	0.345085	-0.21	cord blood	binge
cg00152708	Maternal alcohol consumption and offspring DNAmethylation: findings from six general population-based birth cohorts	GemmaCSharp, Ryan Arathimos, Sarah E Reese, Christian M Page, Janine_x000D_ Felix, Leanne K KÂ¨ upers, Sheryl L Rifas-Shiman, Chunyu Liu, The Cohorts for_x000D_ Heart and Aging Research in Genomic Epidemiology plus (CHARGE +) methylation alcohol_x000D_ working group, Kimberley Burrows, Shanshan Zhao, Maria C Magnus, Liesbeth_x000D_ Duijts, Eva Corpeleijn, Dawn L DeMeo, Augusto Litonjua, Andrea Baccarelli,_x000D_ Marie-France Hivert, Emily Oken, Harold Snieder, Vincent Jaddoe,Wenche_x000D_ Nystad, Stephanie J London, Caroline L Relton & Luisa Zuccolo	2018	0.000522	0.345085	-0.48	cord blood	binge
cg02059823	Maternal alcohol consumption and offspring DNAmethylation: findings from six general population-based birth cohorts	GemmaCSharp, Ryan Arathimos, Sarah E Reese, Christian M Page, Janine_x000D_ Felix, Leanne K KÂ¨ upers, Sheryl L Rifas-Shiman, Chunyu Liu, The Cohorts for_x000D_ Heart and Aging Research in Genomic Epidemiology plus (CHARGE +) methylation alcohol_x000D_ working group, Kimberley Burrows, Shanshan Zhao, Maria C Magnus, Liesbeth_x000D_ Duijts, Eva Corpeleijn, Dawn L DeMeo, Augusto Litonjua, Andrea Baccarelli,_x000D_ Marie-France Hivert, Emily Oken, Harold Snieder, Vincent Jaddoe,Wenche_x000D_ Nystad, Stephanie J London, Caroline L Relton & Luisa Zuccolo	2018	0.000523	0.345085	-0.34	cord blood	binge
cg21483092	Maternal alcohol consumption and offspring DNAmethylation: findings from six general population-based birth cohorts	GemmaCSharp, Ryan Arathimos, Sarah E Reese, Christian M Page, Janine_x000D_ Felix, Leanne K KÂ¨ upers, Sheryl L Rifas-Shiman, Chunyu Liu, The Cohorts for_x000D_ Heart and Aging Research in Genomic Epidemiology plus (CHARGE +) methylation alcohol_x000D_ working group, Kimberley Burrows, Shanshan Zhao, Maria C Magnus, Liesbeth_x000D_ Duijts, Eva Corpeleijn, Dawn L DeMeo, Augusto Litonjua, Andrea Baccarelli,_x000D_ Marie-France Hivert, Emily Oken, Harold Snieder, Vincent Jaddoe,Wenche_x000D_ Nystad, Stephanie J London, Caroline L Relton & Luisa Zuccolo	2018	0.000524	0.345085	-0.63	cord blood	binge
cg05956518	Maternal alcohol consumption and offspring DNAmethylation: findings from six general population-based birth cohorts	GemmaCSharp, Ryan Arathimos, Sarah E Reese, Christian M Page, Janine_x000D_ Felix, Leanne K KÂ¨ upers, Sheryl L Rifas-Shiman, Chunyu Liu, The Cohorts for_x000D_ Heart and Aging Research in Genomic Epidemiology plus (CHARGE +) methylation alcohol_x000D_ working group, Kimberley Burrows, Shanshan Zhao, Maria C Magnus, Liesbeth_x000D_ Duijts, Eva Corpeleijn, Dawn L DeMeo, Augusto Litonjua, Andrea Baccarelli,_x000D_ Marie-France Hivert, Emily Oken, Harold Snieder, Vincent Jaddoe,Wenche_x000D_ Nystad, Stephanie J London, Caroline L Relton & Luisa Zuccolo	2018	0.000524	0.345085	-0.58	cord blood	binge
cg15158106	Maternal alcohol consumption and offspring DNAmethylation: findings from six general population-based birth cohorts	GemmaCSharp, Ryan Arathimos, Sarah E Reese, Christian M Page, Janine_x000D_ Felix, Leanne K KÂ¨ upers, Sheryl L Rifas-Shiman, Chunyu Liu, The Cohorts for_x000D_ Heart and Aging Research in Genomic Epidemiology plus (CHARGE +) methylation alcohol_x000D_ working group, Kimberley Burrows, Shanshan Zhao, Maria C Magnus, Liesbeth_x000D_ Duijts, Eva Corpeleijn, Dawn L DeMeo, Augusto Litonjua, Andrea Baccarelli,_x000D_ Marie-France Hivert, Emily Oken, Harold Snieder, Vincent Jaddoe,Wenche_x000D_ Nystad, Stephanie J London, Caroline L Relton & Luisa Zuccolo	2018	0.000524	0.345085	-0.56	cord blood	binge
cg02762689	Maternal alcohol consumption and offspring DNAmethylation: findings from six general population-based birth cohorts	GemmaCSharp, Ryan Arathimos, Sarah E Reese, Christian M Page, Janine_x000D_ Felix, Leanne K KÂ¨ upers, Sheryl L Rifas-Shiman, Chunyu Liu, The Cohorts for_x000D_ Heart and Aging Research in Genomic Epidemiology plus (CHARGE +) methylation alcohol_x000D_ working group, Kimberley Burrows, Shanshan Zhao, Maria C Magnus, Liesbeth_x000D_ Duijts, Eva Corpeleijn, Dawn L DeMeo, Augusto Litonjua, Andrea Baccarelli,_x000D_ Marie-France Hivert, Emily Oken, Harold Snieder, Vincent Jaddoe,Wenche_x000D_ Nystad, Stephanie J London, Caroline L Relton & Luisa Zuccolo	2018	0.000524	0.345085	-0.37	cord blood	binge
cg23280064	Maternal alcohol consumption and offspring DNAmethylation: findings from six general population-based birth cohorts	GemmaCSharp, Ryan Arathimos, Sarah E Reese, Christian M Page, Janine_x000D_ Felix, Leanne K KÂ¨ upers, Sheryl L Rifas-Shiman, Chunyu Liu, The Cohorts for_x000D_ Heart and Aging Research in Genomic Epidemiology plus (CHARGE +) methylation alcohol_x000D_ working group, Kimberley Burrows, Shanshan Zhao, Maria C Magnus, Liesbeth_x000D_ Duijts, Eva Corpeleijn, Dawn L DeMeo, Augusto Litonjua, Andrea Baccarelli,_x000D_ Marie-France Hivert, Emily Oken, Harold Snieder, Vincent Jaddoe,Wenche_x000D_ Nystad, Stephanie J London, Caroline L Relton & Luisa Zuccolo	2018	0.000524	0.345085	0.08	cord blood	binge
cg02636798	Maternal alcohol consumption and offspring DNAmethylation: findings from six general population-based birth cohorts	GemmaCSharp, Ryan Arathimos, Sarah E Reese, Christian M Page, Janine_x000D_ Felix, Leanne K KÂ¨ upers, Sheryl L Rifas-Shiman, Chunyu Liu, The Cohorts for_x000D_ Heart and Aging Research in Genomic Epidemiology plus (CHARGE +) methylation alcohol_x000D_ working group, Kimberley Burrows, Shanshan Zhao, Maria C Magnus, Liesbeth_x000D_ Duijts, Eva Corpeleijn, Dawn L DeMeo, Augusto Litonjua, Andrea Baccarelli,_x000D_ Marie-France Hivert, Emily Oken, Harold Snieder, Vincent Jaddoe,Wenche_x000D_ Nystad, Stephanie J London, Caroline L Relton & Luisa Zuccolo	2018	0.000525	0.345085	0.07	cord blood	binge
cg13081014	Maternal alcohol consumption and offspring DNAmethylation: findings from six general population-based birth cohorts	GemmaCSharp, Ryan Arathimos, Sarah E Reese, Christian M Page, Janine_x000D_ Felix, Leanne K KÂ¨ upers, Sheryl L Rifas-Shiman, Chunyu Liu, The Cohorts for_x000D_ Heart and Aging Research in Genomic Epidemiology plus (CHARGE +) methylation alcohol_x000D_ working group, Kimberley Burrows, Shanshan Zhao, Maria C Magnus, Liesbeth_x000D_ Duijts, Eva Corpeleijn, Dawn L DeMeo, Augusto Litonjua, Andrea Baccarelli,_x000D_ Marie-France Hivert, Emily Oken, Harold Snieder, Vincent Jaddoe,Wenche_x000D_ Nystad, Stephanie J London, Caroline L Relton & Luisa Zuccolo	2018	0.000525	0.345085	-0.61	cord blood	binge
cg00814751	Maternal alcohol consumption and offspring DNAmethylation: findings from six general population-based birth cohorts	GemmaCSharp, Ryan Arathimos, Sarah E Reese, Christian M Page, Janine_x000D_ Felix, Leanne K KÂ¨ upers, Sheryl L Rifas-Shiman, Chunyu Liu, The Cohorts for_x000D_ Heart and Aging Research in Genomic Epidemiology plus (CHARGE +) methylation alcohol_x000D_ working group, Kimberley Burrows, Shanshan Zhao, Maria C Magnus, Liesbeth_x000D_ Duijts, Eva Corpeleijn, Dawn L DeMeo, Augusto Litonjua, Andrea Baccarelli,_x000D_ Marie-France Hivert, Emily Oken, Harold Snieder, Vincent Jaddoe,Wenche_x000D_ Nystad, Stephanie J London, Caroline L Relton & Luisa Zuccolo	2018	0.000525	0.345085	-0.76	cord blood	binge
cg00455796	Maternal alcohol consumption and offspring DNAmethylation: findings from six general population-based birth cohorts	GemmaCSharp, Ryan Arathimos, Sarah E Reese, Christian M Page, Janine_x000D_ Felix, Leanne K KÂ¨ upers, Sheryl L Rifas-Shiman, Chunyu Liu, The Cohorts for_x000D_ Heart and Aging Research in Genomic Epidemiology plus (CHARGE +) methylation alcohol_x000D_ working group, Kimberley Burrows, Shanshan Zhao, Maria C Magnus, Liesbeth_x000D_ Duijts, Eva Corpeleijn, Dawn L DeMeo, Augusto Litonjua, Andrea Baccarelli,_x000D_ Marie-France Hivert, Emily Oken, Harold Snieder, Vincent Jaddoe,Wenche_x000D_ Nystad, Stephanie J London, Caroline L Relton & Luisa Zuccolo	2018	0.000526	0.345085	-0.29	cord blood	binge
cg04478684	Maternal alcohol consumption and offspring DNAmethylation: findings from six general population-based birth cohorts	GemmaCSharp, Ryan Arathimos, Sarah E Reese, Christian M Page, Janine_x000D_ Felix, Leanne K KÂ¨ upers, Sheryl L Rifas-Shiman, Chunyu Liu, The Cohorts for_x000D_ Heart and Aging Research in Genomic Epidemiology plus (CHARGE +) methylation alcohol_x000D_ working group, Kimberley Burrows, Shanshan Zhao, Maria C Magnus, Liesbeth_x000D_ Duijts, Eva Corpeleijn, Dawn L DeMeo, Augusto Litonjua, Andrea Baccarelli,_x000D_ Marie-France Hivert, Emily Oken, Harold Snieder, Vincent Jaddoe,Wenche_x000D_ Nystad, Stephanie J London, Caroline L Relton & Luisa Zuccolo	2018	0.000527	0.345085	0.21	cord blood	binge
cg23687560	Maternal alcohol consumption and offspring DNAmethylation: findings from six general population-based birth cohorts	GemmaCSharp, Ryan Arathimos, Sarah E Reese, Christian M Page, Janine_x000D_ Felix, Leanne K KÂ¨ upers, Sheryl L Rifas-Shiman, Chunyu Liu, The Cohorts for_x000D_ Heart and Aging Research in Genomic Epidemiology plus (CHARGE +) methylation alcohol_x000D_ working group, Kimberley Burrows, Shanshan Zhao, Maria C Magnus, Liesbeth_x000D_ Duijts, Eva Corpeleijn, Dawn L DeMeo, Augusto Litonjua, Andrea Baccarelli,_x000D_ Marie-France Hivert, Emily Oken, Harold Snieder, Vincent Jaddoe,Wenche_x000D_ Nystad, Stephanie J London, Caroline L Relton & Luisa Zuccolo	2018	0.000528	0.345085	-0.33	cord blood	binge
cg17822955	Maternal alcohol consumption and offspring DNAmethylation: findings from six general population-based birth cohorts	GemmaCSharp, Ryan Arathimos, Sarah E Reese, Christian M Page, Janine_x000D_ Felix, Leanne K KÂ¨ upers, Sheryl L Rifas-Shiman, Chunyu Liu, The Cohorts for_x000D_ Heart and Aging Research in Genomic Epidemiology plus (CHARGE +) methylation alcohol_x000D_ working group, Kimberley Burrows, Shanshan Zhao, Maria C Magnus, Liesbeth_x000D_ Duijts, Eva Corpeleijn, Dawn L DeMeo, Augusto Litonjua, Andrea Baccarelli,_x000D_ Marie-France Hivert, Emily Oken, Harold Snieder, Vincent Jaddoe,Wenche_x000D_ Nystad, Stephanie J London, Caroline L Relton & Luisa Zuccolo	2018	0.000529	0.345085	-1.06	cord blood	binge
cg00688941	Maternal alcohol consumption and offspring DNAmethylation: findings from six general population-based birth cohorts	GemmaCSharp, Ryan Arathimos, Sarah E Reese, Christian M Page, Janine_x000D_ Felix, Leanne K KÂ¨ upers, Sheryl L Rifas-Shiman, Chunyu Liu, The Cohorts for_x000D_ Heart and Aging Research in Genomic Epidemiology plus (CHARGE +) methylation alcohol_x000D_ working group, Kimberley Burrows, Shanshan Zhao, Maria C Magnus, Liesbeth_x000D_ Duijts, Eva Corpeleijn, Dawn L DeMeo, Augusto Litonjua, Andrea Baccarelli,_x000D_ Marie-France Hivert, Emily Oken, Harold Snieder, Vincent Jaddoe,Wenche_x000D_ Nystad, Stephanie J London, Caroline L Relton & Luisa Zuccolo	2018	0.000529	0.345085	-0.66	cord blood	binge
cg04263511	Maternal alcohol consumption and offspring DNAmethylation: findings from six general population-based birth cohorts	GemmaCSharp, Ryan Arathimos, Sarah E Reese, Christian M Page, Janine_x000D_ Felix, Leanne K KÂ¨ upers, Sheryl L Rifas-Shiman, Chunyu Liu, The Cohorts for_x000D_ Heart and Aging Research in Genomic Epidemiology plus (CHARGE +) methylation alcohol_x000D_ working group, Kimberley Burrows, Shanshan Zhao, Maria C Magnus, Liesbeth_x000D_ Duijts, Eva Corpeleijn, Dawn L DeMeo, Augusto Litonjua, Andrea Baccarelli,_x000D_ Marie-France Hivert, Emily Oken, Harold Snieder, Vincent Jaddoe,Wenche_x000D_ Nystad, Stephanie J London, Caroline L Relton & Luisa Zuccolo	2018	0.000529	0.345085	-0.54	cord blood	binge
cg16607197	Maternal alcohol consumption and offspring DNAmethylation: findings from six general population-based birth cohorts	GemmaCSharp, Ryan Arathimos, Sarah E Reese, Christian M Page, Janine_x000D_ Felix, Leanne K KÂ¨ upers, Sheryl L Rifas-Shiman, Chunyu Liu, The Cohorts for_x000D_ Heart and Aging Research in Genomic Epidemiology plus (CHARGE +) methylation alcohol_x000D_ working group, Kimberley Burrows, Shanshan Zhao, Maria C Magnus, Liesbeth_x000D_ Duijts, Eva Corpeleijn, Dawn L DeMeo, Augusto Litonjua, Andrea Baccarelli,_x000D_ Marie-France Hivert, Emily Oken, Harold Snieder, Vincent Jaddoe,Wenche_x000D_ Nystad, Stephanie J London, Caroline L Relton & Luisa Zuccolo	2018	0.00053	0.345085	-0.21	cord blood	binge
cg13533803	Maternal alcohol consumption and offspring DNAmethylation: findings from six general population-based birth cohorts	GemmaCSharp, Ryan Arathimos, Sarah E Reese, Christian M Page, Janine_x000D_ Felix, Leanne K KÂ¨ upers, Sheryl L Rifas-Shiman, Chunyu Liu, The Cohorts for_x000D_ Heart and Aging Research in Genomic Epidemiology plus (CHARGE +) methylation alcohol_x000D_ working group, Kimberley Burrows, Shanshan Zhao, Maria C Magnus, Liesbeth_x000D_ Duijts, Eva Corpeleijn, Dawn L DeMeo, Augusto Litonjua, Andrea Baccarelli,_x000D_ Marie-France Hivert, Emily Oken, Harold Snieder, Vincent Jaddoe,Wenche_x000D_ Nystad, Stephanie J London, Caroline L Relton & Luisa Zuccolo	2018	0.00053	0.345085	-0.39	cord blood	binge
cg20128319	Maternal alcohol consumption and offspring DNAmethylation: findings from six general population-based birth cohorts	GemmaCSharp, Ryan Arathimos, Sarah E Reese, Christian M Page, Janine_x000D_ Felix, Leanne K KÂ¨ upers, Sheryl L Rifas-Shiman, Chunyu Liu, The Cohorts for_x000D_ Heart and Aging Research in Genomic Epidemiology plus (CHARGE +) methylation alcohol_x000D_ working group, Kimberley Burrows, Shanshan Zhao, Maria C Magnus, Liesbeth_x000D_ Duijts, Eva Corpeleijn, Dawn L DeMeo, Augusto Litonjua, Andrea Baccarelli,_x000D_ Marie-France Hivert, Emily Oken, Harold Snieder, Vincent Jaddoe,Wenche_x000D_ Nystad, Stephanie J London, Caroline L Relton & Luisa Zuccolo	2018	0.000531	0.345085	-0.81	cord blood	binge
cg02399275	Maternal alcohol consumption and offspring DNAmethylation: findings from six general population-based birth cohorts	GemmaCSharp, Ryan Arathimos, Sarah E Reese, Christian M Page, Janine_x000D_ Felix, Leanne K KÂ¨ upers, Sheryl L Rifas-Shiman, Chunyu Liu, The Cohorts for_x000D_ Heart and Aging Research in Genomic Epidemiology plus (CHARGE +) methylation alcohol_x000D_ working group, Kimberley Burrows, Shanshan Zhao, Maria C Magnus, Liesbeth_x000D_ Duijts, Eva Corpeleijn, Dawn L DeMeo, Augusto Litonjua, Andrea Baccarelli,_x000D_ Marie-France Hivert, Emily Oken, Harold Snieder, Vincent Jaddoe,Wenche_x000D_ Nystad, Stephanie J London, Caroline L Relton & Luisa Zuccolo	2018	0.000533	0.345085	1.08	cord blood	binge
cg03137135	Maternal alcohol consumption and offspring DNAmethylation: findings from six general population-based birth cohorts	GemmaCSharp, Ryan Arathimos, Sarah E Reese, Christian M Page, Janine_x000D_ Felix, Leanne K KÂ¨ upers, Sheryl L Rifas-Shiman, Chunyu Liu, The Cohorts for_x000D_ Heart and Aging Research in Genomic Epidemiology plus (CHARGE +) methylation alcohol_x000D_ working group, Kimberley Burrows, Shanshan Zhao, Maria C Magnus, Liesbeth_x000D_ Duijts, Eva Corpeleijn, Dawn L DeMeo, Augusto Litonjua, Andrea Baccarelli,_x000D_ Marie-France Hivert, Emily Oken, Harold Snieder, Vincent Jaddoe,Wenche_x000D_ Nystad, Stephanie J London, Caroline L Relton & Luisa Zuccolo	2018	0.000533	0.345085	-0.51	cord blood	binge
cg08204050	Maternal alcohol consumption and offspring DNAmethylation: findings from six general population-based birth cohorts	GemmaCSharp, Ryan Arathimos, Sarah E Reese, Christian M Page, Janine_x000D_ Felix, Leanne K KÂ¨ upers, Sheryl L Rifas-Shiman, Chunyu Liu, The Cohorts for_x000D_ Heart and Aging Research in Genomic Epidemiology plus (CHARGE +) methylation alcohol_x000D_ working group, Kimberley Burrows, Shanshan Zhao, Maria C Magnus, Liesbeth_x000D_ Duijts, Eva Corpeleijn, Dawn L DeMeo, Augusto Litonjua, Andrea Baccarelli,_x000D_ Marie-France Hivert, Emily Oken, Harold Snieder, Vincent Jaddoe,Wenche_x000D_ Nystad, Stephanie J London, Caroline L Relton & Luisa Zuccolo	2018	0.000534	0.345085	-0.92	cord blood	binge
cg19253577	Maternal alcohol consumption and offspring DNAmethylation: findings from six general population-based birth cohorts	GemmaCSharp, Ryan Arathimos, Sarah E Reese, Christian M Page, Janine_x000D_ Felix, Leanne K KÂ¨ upers, Sheryl L Rifas-Shiman, Chunyu Liu, The Cohorts for_x000D_ Heart and Aging Research in Genomic Epidemiology plus (CHARGE +) methylation alcohol_x000D_ working group, Kimberley Burrows, Shanshan Zhao, Maria C Magnus, Liesbeth_x000D_ Duijts, Eva Corpeleijn, Dawn L DeMeo, Augusto Litonjua, Andrea Baccarelli,_x000D_ Marie-France Hivert, Emily Oken, Harold Snieder, Vincent Jaddoe,Wenche_x000D_ Nystad, Stephanie J London, Caroline L Relton & Luisa Zuccolo	2018	0.000534	0.345085	-0.91	cord blood	binge
cg21978521	Maternal alcohol consumption and offspring DNAmethylation: findings from six general population-based birth cohorts	GemmaCSharp, Ryan Arathimos, Sarah E Reese, Christian M Page, Janine_x000D_ Felix, Leanne K KÂ¨ upers, Sheryl L Rifas-Shiman, Chunyu Liu, The Cohorts for_x000D_ Heart and Aging Research in Genomic Epidemiology plus (CHARGE +) methylation alcohol_x000D_ working group, Kimberley Burrows, Shanshan Zhao, Maria C Magnus, Liesbeth_x000D_ Duijts, Eva Corpeleijn, Dawn L DeMeo, Augusto Litonjua, Andrea Baccarelli,_x000D_ Marie-France Hivert, Emily Oken, Harold Snieder, Vincent Jaddoe,Wenche_x000D_ Nystad, Stephanie J London, Caroline L Relton & Luisa Zuccolo	2018	0.000534	0.345085	0.15	cord blood	binge
cg18836485	Maternal alcohol consumption and offspring DNAmethylation: findings from six general population-based birth cohorts	GemmaCSharp, Ryan Arathimos, Sarah E Reese, Christian M Page, Janine_x000D_ Felix, Leanne K KÂ¨ upers, Sheryl L Rifas-Shiman, Chunyu Liu, The Cohorts for_x000D_ Heart and Aging Research in Genomic Epidemiology plus (CHARGE +) methylation alcohol_x000D_ working group, Kimberley Burrows, Shanshan Zhao, Maria C Magnus, Liesbeth_x000D_ Duijts, Eva Corpeleijn, Dawn L DeMeo, Augusto Litonjua, Andrea Baccarelli,_x000D_ Marie-France Hivert, Emily Oken, Harold Snieder, Vincent Jaddoe,Wenche_x000D_ Nystad, Stephanie J London, Caroline L Relton & Luisa Zuccolo	2018	0.000535	0.345648	-0.53	cord blood	binge
cg20688847	Maternal alcohol consumption and offspring DNAmethylation: findings from six general population-based birth cohorts	GemmaCSharp, Ryan Arathimos, Sarah E Reese, Christian M Page, Janine_x000D_ Felix, Leanne K KÂ¨ upers, Sheryl L Rifas-Shiman, Chunyu Liu, The Cohorts for_x000D_ Heart and Aging Research in Genomic Epidemiology plus (CHARGE +) methylation alcohol_x000D_ working group, Kimberley Burrows, Shanshan Zhao, Maria C Magnus, Liesbeth_x000D_ Duijts, Eva Corpeleijn, Dawn L DeMeo, Augusto Litonjua, Andrea Baccarelli,_x000D_ Marie-France Hivert, Emily Oken, Harold Snieder, Vincent Jaddoe,Wenche_x000D_ Nystad, Stephanie J London, Caroline L Relton & Luisa Zuccolo	2018	0.000537	0.345976	0.32	cord blood	binge
cg21157507	Maternal alcohol consumption and offspring DNAmethylation: findings from six general population-based birth cohorts	GemmaCSharp, Ryan Arathimos, Sarah E Reese, Christian M Page, Janine_x000D_ Felix, Leanne K KÂ¨ upers, Sheryl L Rifas-Shiman, Chunyu Liu, The Cohorts for_x000D_ Heart and Aging Research in Genomic Epidemiology plus (CHARGE +) methylation alcohol_x000D_ working group, Kimberley Burrows, Shanshan Zhao, Maria C Magnus, Liesbeth_x000D_ Duijts, Eva Corpeleijn, Dawn L DeMeo, Augusto Litonjua, Andrea Baccarelli,_x000D_ Marie-France Hivert, Emily Oken, Harold Snieder, Vincent Jaddoe,Wenche_x000D_ Nystad, Stephanie J London, Caroline L Relton & Luisa Zuccolo	2018	0.000538	0.345976	-0.49	cord blood	binge
cg07234639	Maternal alcohol consumption and offspring DNAmethylation: findings from six general population-based birth cohorts	GemmaCSharp, Ryan Arathimos, Sarah E Reese, Christian M Page, Janine_x000D_ Felix, Leanne K KÂ¨ upers, Sheryl L Rifas-Shiman, Chunyu Liu, The Cohorts for_x000D_ Heart and Aging Research in Genomic Epidemiology plus (CHARGE +) methylation alcohol_x000D_ working group, Kimberley Burrows, Shanshan Zhao, Maria C Magnus, Liesbeth_x000D_ Duijts, Eva Corpeleijn, Dawn L DeMeo, Augusto Litonjua, Andrea Baccarelli,_x000D_ Marie-France Hivert, Emily Oken, Harold Snieder, Vincent Jaddoe,Wenche_x000D_ Nystad, Stephanie J London, Caroline L Relton & Luisa Zuccolo	2018	0.000538	0.345976	-0.32	cord blood	binge
cg03240324	Maternal alcohol consumption and offspring DNAmethylation: findings from six general population-based birth cohorts	GemmaCSharp, Ryan Arathimos, Sarah E Reese, Christian M Page, Janine_x000D_ Felix, Leanne K KÂ¨ upers, Sheryl L Rifas-Shiman, Chunyu Liu, The Cohorts for_x000D_ Heart and Aging Research in Genomic Epidemiology plus (CHARGE +) methylation alcohol_x000D_ working group, Kimberley Burrows, Shanshan Zhao, Maria C Magnus, Liesbeth_x000D_ Duijts, Eva Corpeleijn, Dawn L DeMeo, Augusto Litonjua, Andrea Baccarelli,_x000D_ Marie-France Hivert, Emily Oken, Harold Snieder, Vincent Jaddoe,Wenche_x000D_ Nystad, Stephanie J London, Caroline L Relton & Luisa Zuccolo	2018	0.000541	0.345976	-0.63	cord blood	binge
cg14925764	Maternal alcohol consumption and offspring DNAmethylation: findings from six general population-based birth cohorts	GemmaCSharp, Ryan Arathimos, Sarah E Reese, Christian M Page, Janine_x000D_ Felix, Leanne K KÂ¨ upers, Sheryl L Rifas-Shiman, Chunyu Liu, The Cohorts for_x000D_ Heart and Aging Research in Genomic Epidemiology plus (CHARGE +) methylation alcohol_x000D_ working group, Kimberley Burrows, Shanshan Zhao, Maria C Magnus, Liesbeth_x000D_ Duijts, Eva Corpeleijn, Dawn L DeMeo, Augusto Litonjua, Andrea Baccarelli,_x000D_ Marie-France Hivert, Emily Oken, Harold Snieder, Vincent Jaddoe,Wenche_x000D_ Nystad, Stephanie J London, Caroline L Relton & Luisa Zuccolo	2018	0.000542	0.345976	-1.09	cord blood	binge
cg23162479	Maternal alcohol consumption and offspring DNAmethylation: findings from six general population-based birth cohorts	GemmaCSharp, Ryan Arathimos, Sarah E Reese, Christian M Page, Janine_x000D_ Felix, Leanne K KÂ¨ upers, Sheryl L Rifas-Shiman, Chunyu Liu, The Cohorts for_x000D_ Heart and Aging Research in Genomic Epidemiology plus (CHARGE +) methylation alcohol_x000D_ working group, Kimberley Burrows, Shanshan Zhao, Maria C Magnus, Liesbeth_x000D_ Duijts, Eva Corpeleijn, Dawn L DeMeo, Augusto Litonjua, Andrea Baccarelli,_x000D_ Marie-France Hivert, Emily Oken, Harold Snieder, Vincent Jaddoe,Wenche_x000D_ Nystad, Stephanie J London, Caroline L Relton & Luisa Zuccolo	2018	0.000542	0.345976	-0.64	cord blood	binge
cg16770309	Maternal alcohol consumption and offspring DNAmethylation: findings from six general population-based birth cohorts	GemmaCSharp, Ryan Arathimos, Sarah E Reese, Christian M Page, Janine_x000D_ Felix, Leanne K KÂ¨ upers, Sheryl L Rifas-Shiman, Chunyu Liu, The Cohorts for_x000D_ Heart and Aging Research in Genomic Epidemiology plus (CHARGE +) methylation alcohol_x000D_ working group, Kimberley Burrows, Shanshan Zhao, Maria C Magnus, Liesbeth_x000D_ Duijts, Eva Corpeleijn, Dawn L DeMeo, Augusto Litonjua, Andrea Baccarelli,_x000D_ Marie-France Hivert, Emily Oken, Harold Snieder, Vincent Jaddoe,Wenche_x000D_ Nystad, Stephanie J London, Caroline L Relton & Luisa Zuccolo	2018	0.000542	0.345976	-0.24	cord blood	binge
cg01132443	Maternal alcohol consumption and offspring DNAmethylation: findings from six general population-based birth cohorts	GemmaCSharp, Ryan Arathimos, Sarah E Reese, Christian M Page, Janine_x000D_ Felix, Leanne K KÂ¨ upers, Sheryl L Rifas-Shiman, Chunyu Liu, The Cohorts for_x000D_ Heart and Aging Research in Genomic Epidemiology plus (CHARGE +) methylation alcohol_x000D_ working group, Kimberley Burrows, Shanshan Zhao, Maria C Magnus, Liesbeth_x000D_ Duijts, Eva Corpeleijn, Dawn L DeMeo, Augusto Litonjua, Andrea Baccarelli,_x000D_ Marie-France Hivert, Emily Oken, Harold Snieder, Vincent Jaddoe,Wenche_x000D_ Nystad, Stephanie J London, Caroline L Relton & Luisa Zuccolo	2018	0.000543	0.345976	-0.67	cord blood	binge
cg02387639	Maternal alcohol consumption and offspring DNAmethylation: findings from six general population-based birth cohorts	GemmaCSharp, Ryan Arathimos, Sarah E Reese, Christian M Page, Janine_x000D_ Felix, Leanne K KÂ¨ upers, Sheryl L Rifas-Shiman, Chunyu Liu, The Cohorts for_x000D_ Heart and Aging Research in Genomic Epidemiology plus (CHARGE +) methylation alcohol_x000D_ working group, Kimberley Burrows, Shanshan Zhao, Maria C Magnus, Liesbeth_x000D_ Duijts, Eva Corpeleijn, Dawn L DeMeo, Augusto Litonjua, Andrea Baccarelli,_x000D_ Marie-France Hivert, Emily Oken, Harold Snieder, Vincent Jaddoe,Wenche_x000D_ Nystad, Stephanie J London, Caroline L Relton & Luisa Zuccolo	2018	0.000544	0.345976	-0.31	cord blood	binge
cg26292028	Maternal alcohol consumption and offspring DNAmethylation: findings from six general population-based birth cohorts	GemmaCSharp, Ryan Arathimos, Sarah E Reese, Christian M Page, Janine_x000D_ Felix, Leanne K KÂ¨ upers, Sheryl L Rifas-Shiman, Chunyu Liu, The Cohorts for_x000D_ Heart and Aging Research in Genomic Epidemiology plus (CHARGE +) methylation alcohol_x000D_ working group, Kimberley Burrows, Shanshan Zhao, Maria C Magnus, Liesbeth_x000D_ Duijts, Eva Corpeleijn, Dawn L DeMeo, Augusto Litonjua, Andrea Baccarelli,_x000D_ Marie-France Hivert, Emily Oken, Harold Snieder, Vincent Jaddoe,Wenche_x000D_ Nystad, Stephanie J London, Caroline L Relton & Luisa Zuccolo	2018	0.000544	0.345976	-0.4	cord blood	binge
cg11465372	Maternal alcohol consumption and offspring DNAmethylation: findings from six general population-based birth cohorts	GemmaCSharp, Ryan Arathimos, Sarah E Reese, Christian M Page, Janine_x000D_ Felix, Leanne K KÂ¨ upers, Sheryl L Rifas-Shiman, Chunyu Liu, The Cohorts for_x000D_ Heart and Aging Research in Genomic Epidemiology plus (CHARGE +) methylation alcohol_x000D_ working group, Kimberley Burrows, Shanshan Zhao, Maria C Magnus, Liesbeth_x000D_ Duijts, Eva Corpeleijn, Dawn L DeMeo, Augusto Litonjua, Andrea Baccarelli,_x000D_ Marie-France Hivert, Emily Oken, Harold Snieder, Vincent Jaddoe,Wenche_x000D_ Nystad, Stephanie J London, Caroline L Relton & Luisa Zuccolo	2018	0.000545	0.345976	-0.41	cord blood	binge
cg09832276	Maternal alcohol consumption and offspring DNAmethylation: findings from six general population-based birth cohorts	GemmaCSharp, Ryan Arathimos, Sarah E Reese, Christian M Page, Janine_x000D_ Felix, Leanne K KÂ¨ upers, Sheryl L Rifas-Shiman, Chunyu Liu, The Cohorts for_x000D_ Heart and Aging Research in Genomic Epidemiology plus (CHARGE +) methylation alcohol_x000D_ working group, Kimberley Burrows, Shanshan Zhao, Maria C Magnus, Liesbeth_x000D_ Duijts, Eva Corpeleijn, Dawn L DeMeo, Augusto Litonjua, Andrea Baccarelli,_x000D_ Marie-France Hivert, Emily Oken, Harold Snieder, Vincent Jaddoe,Wenche_x000D_ Nystad, Stephanie J London, Caroline L Relton & Luisa Zuccolo	2018	0.000545	0.345976	1.03	cord blood	binge
cg17019070	Maternal alcohol consumption and offspring DNAmethylation: findings from six general population-based birth cohorts	GemmaCSharp, Ryan Arathimos, Sarah E Reese, Christian M Page, Janine_x000D_ Felix, Leanne K KÂ¨ upers, Sheryl L Rifas-Shiman, Chunyu Liu, The Cohorts for_x000D_ Heart and Aging Research in Genomic Epidemiology plus (CHARGE +) methylation alcohol_x000D_ working group, Kimberley Burrows, Shanshan Zhao, Maria C Magnus, Liesbeth_x000D_ Duijts, Eva Corpeleijn, Dawn L DeMeo, Augusto Litonjua, Andrea Baccarelli,_x000D_ Marie-France Hivert, Emily Oken, Harold Snieder, Vincent Jaddoe,Wenche_x000D_ Nystad, Stephanie J London, Caroline L Relton & Luisa Zuccolo	2018	0.000545	0.345976	-0.2	cord blood	binge
cg19098268	Maternal alcohol consumption and offspring DNAmethylation: findings from six general population-based birth cohorts	GemmaCSharp, Ryan Arathimos, Sarah E Reese, Christian M Page, Janine_x000D_ Felix, Leanne K KÂ¨ upers, Sheryl L Rifas-Shiman, Chunyu Liu, The Cohorts for_x000D_ Heart and Aging Research in Genomic Epidemiology plus (CHARGE +) methylation alcohol_x000D_ working group, Kimberley Burrows, Shanshan Zhao, Maria C Magnus, Liesbeth_x000D_ Duijts, Eva Corpeleijn, Dawn L DeMeo, Augusto Litonjua, Andrea Baccarelli,_x000D_ Marie-France Hivert, Emily Oken, Harold Snieder, Vincent Jaddoe,Wenche_x000D_ Nystad, Stephanie J London, Caroline L Relton & Luisa Zuccolo	2018	0.000549	0.347668	0.55	cord blood	binge
cg00703273	Maternal alcohol consumption and offspring DNAmethylation: findings from six general population-based birth cohorts	GemmaCSharp, Ryan Arathimos, Sarah E Reese, Christian M Page, Janine_x000D_ Felix, Leanne K KÂ¨ upers, Sheryl L Rifas-Shiman, Chunyu Liu, The Cohorts for_x000D_ Heart and Aging Research in Genomic Epidemiology plus (CHARGE +) methylation alcohol_x000D_ working group, Kimberley Burrows, Shanshan Zhao, Maria C Magnus, Liesbeth_x000D_ Duijts, Eva Corpeleijn, Dawn L DeMeo, Augusto Litonjua, Andrea Baccarelli,_x000D_ Marie-France Hivert, Emily Oken, Harold Snieder, Vincent Jaddoe,Wenche_x000D_ Nystad, Stephanie J London, Caroline L Relton & Luisa Zuccolo	2018	0.00055	0.348026	0.13	cord blood	binge
cg18628853	Maternal alcohol consumption and offspring DNAmethylation: findings from six general population-based birth cohorts	GemmaCSharp, Ryan Arathimos, Sarah E Reese, Christian M Page, Janine_x000D_ Felix, Leanne K KÂ¨ upers, Sheryl L Rifas-Shiman, Chunyu Liu, The Cohorts for_x000D_ Heart and Aging Research in Genomic Epidemiology plus (CHARGE +) methylation alcohol_x000D_ working group, Kimberley Burrows, Shanshan Zhao, Maria C Magnus, Liesbeth_x000D_ Duijts, Eva Corpeleijn, Dawn L DeMeo, Augusto Litonjua, Andrea Baccarelli,_x000D_ Marie-France Hivert, Emily Oken, Harold Snieder, Vincent Jaddoe,Wenche_x000D_ Nystad, Stephanie J London, Caroline L Relton & Luisa Zuccolo	2018	0.000552	0.348172	-0.8	cord blood	binge
cg25399060	Maternal alcohol consumption and offspring DNAmethylation: findings from six general population-based birth cohorts	GemmaCSharp, Ryan Arathimos, Sarah E Reese, Christian M Page, Janine_x000D_ Felix, Leanne K KÂ¨ upers, Sheryl L Rifas-Shiman, Chunyu Liu, The Cohorts for_x000D_ Heart and Aging Research in Genomic Epidemiology plus (CHARGE +) methylation alcohol_x000D_ working group, Kimberley Burrows, Shanshan Zhao, Maria C Magnus, Liesbeth_x000D_ Duijts, Eva Corpeleijn, Dawn L DeMeo, Augusto Litonjua, Andrea Baccarelli,_x000D_ Marie-France Hivert, Emily Oken, Harold Snieder, Vincent Jaddoe,Wenche_x000D_ Nystad, Stephanie J London, Caroline L Relton & Luisa Zuccolo	2018	0.000552	0.348172	-0.45	cord blood	binge
cg11376706	Maternal alcohol consumption and offspring DNAmethylation: findings from six general population-based birth cohorts	GemmaCSharp, Ryan Arathimos, Sarah E Reese, Christian M Page, Janine_x000D_ Felix, Leanne K KÂ¨ upers, Sheryl L Rifas-Shiman, Chunyu Liu, The Cohorts for_x000D_ Heart and Aging Research in Genomic Epidemiology plus (CHARGE +) methylation alcohol_x000D_ working group, Kimberley Burrows, Shanshan Zhao, Maria C Magnus, Liesbeth_x000D_ Duijts, Eva Corpeleijn, Dawn L DeMeo, Augusto Litonjua, Andrea Baccarelli,_x000D_ Marie-France Hivert, Emily Oken, Harold Snieder, Vincent Jaddoe,Wenche_x000D_ Nystad, Stephanie J London, Caroline L Relton & Luisa Zuccolo	2018	0.000556	0.348199	-0.73	cord blood	binge
cg23068989	Maternal alcohol consumption and offspring DNAmethylation: findings from six general population-based birth cohorts	GemmaCSharp, Ryan Arathimos, Sarah E Reese, Christian M Page, Janine_x000D_ Felix, Leanne K KÂ¨ upers, Sheryl L Rifas-Shiman, Chunyu Liu, The Cohorts for_x000D_ Heart and Aging Research in Genomic Epidemiology plus (CHARGE +) methylation alcohol_x000D_ working group, Kimberley Burrows, Shanshan Zhao, Maria C Magnus, Liesbeth_x000D_ Duijts, Eva Corpeleijn, Dawn L DeMeo, Augusto Litonjua, Andrea Baccarelli,_x000D_ Marie-France Hivert, Emily Oken, Harold Snieder, Vincent Jaddoe,Wenche_x000D_ Nystad, Stephanie J London, Caroline L Relton & Luisa Zuccolo	2018	0.000557	0.348199	-0.43	cord blood	binge
cg20562447	Maternal alcohol consumption and offspring DNAmethylation: findings from six general population-based birth cohorts	GemmaCSharp, Ryan Arathimos, Sarah E Reese, Christian M Page, Janine_x000D_ Felix, Leanne K KÂ¨ upers, Sheryl L Rifas-Shiman, Chunyu Liu, The Cohorts for_x000D_ Heart and Aging Research in Genomic Epidemiology plus (CHARGE +) methylation alcohol_x000D_ working group, Kimberley Burrows, Shanshan Zhao, Maria C Magnus, Liesbeth_x000D_ Duijts, Eva Corpeleijn, Dawn L DeMeo, Augusto Litonjua, Andrea Baccarelli,_x000D_ Marie-France Hivert, Emily Oken, Harold Snieder, Vincent Jaddoe,Wenche_x000D_ Nystad, Stephanie J London, Caroline L Relton & Luisa Zuccolo	2018	0.000558	0.348199	0.1	cord blood	binge
cg12598688	Maternal alcohol consumption and offspring DNAmethylation: findings from six general population-based birth cohorts	GemmaCSharp, Ryan Arathimos, Sarah E Reese, Christian M Page, Janine_x000D_ Felix, Leanne K KÂ¨ upers, Sheryl L Rifas-Shiman, Chunyu Liu, The Cohorts for_x000D_ Heart and Aging Research in Genomic Epidemiology plus (CHARGE +) methylation alcohol_x000D_ working group, Kimberley Burrows, Shanshan Zhao, Maria C Magnus, Liesbeth_x000D_ Duijts, Eva Corpeleijn, Dawn L DeMeo, Augusto Litonjua, Andrea Baccarelli,_x000D_ Marie-France Hivert, Emily Oken, Harold Snieder, Vincent Jaddoe,Wenche_x000D_ Nystad, Stephanie J London, Caroline L Relton & Luisa Zuccolo	2018	0.000558	0.348199	0.24	cord blood	binge
cg05006231	Maternal alcohol consumption and offspring DNAmethylation: findings from six general population-based birth cohorts	GemmaCSharp, Ryan Arathimos, Sarah E Reese, Christian M Page, Janine_x000D_ Felix, Leanne K KÂ¨ upers, Sheryl L Rifas-Shiman, Chunyu Liu, The Cohorts for_x000D_ Heart and Aging Research in Genomic Epidemiology plus (CHARGE +) methylation alcohol_x000D_ working group, Kimberley Burrows, Shanshan Zhao, Maria C Magnus, Liesbeth_x000D_ Duijts, Eva Corpeleijn, Dawn L DeMeo, Augusto Litonjua, Andrea Baccarelli,_x000D_ Marie-France Hivert, Emily Oken, Harold Snieder, Vincent Jaddoe,Wenche_x000D_ Nystad, Stephanie J London, Caroline L Relton & Luisa Zuccolo	2018	0.00056	0.348199	1.34	cord blood	binge
cg13973124	Maternal alcohol consumption and offspring DNAmethylation: findings from six general population-based birth cohorts	GemmaCSharp, Ryan Arathimos, Sarah E Reese, Christian M Page, Janine_x000D_ Felix, Leanne K KÂ¨ upers, Sheryl L Rifas-Shiman, Chunyu Liu, The Cohorts for_x000D_ Heart and Aging Research in Genomic Epidemiology plus (CHARGE +) methylation alcohol_x000D_ working group, Kimberley Burrows, Shanshan Zhao, Maria C Magnus, Liesbeth_x000D_ Duijts, Eva Corpeleijn, Dawn L DeMeo, Augusto Litonjua, Andrea Baccarelli,_x000D_ Marie-France Hivert, Emily Oken, Harold Snieder, Vincent Jaddoe,Wenche_x000D_ Nystad, Stephanie J London, Caroline L Relton & Luisa Zuccolo	2018	0.00056	0.348199	-0.63	cord blood	binge
cg18009575	Maternal alcohol consumption and offspring DNAmethylation: findings from six general population-based birth cohorts	GemmaCSharp, Ryan Arathimos, Sarah E Reese, Christian M Page, Janine_x000D_ Felix, Leanne K KÂ¨ upers, Sheryl L Rifas-Shiman, Chunyu Liu, The Cohorts for_x000D_ Heart and Aging Research in Genomic Epidemiology plus (CHARGE +) methylation alcohol_x000D_ working group, Kimberley Burrows, Shanshan Zhao, Maria C Magnus, Liesbeth_x000D_ Duijts, Eva Corpeleijn, Dawn L DeMeo, Augusto Litonjua, Andrea Baccarelli,_x000D_ Marie-France Hivert, Emily Oken, Harold Snieder, Vincent Jaddoe,Wenche_x000D_ Nystad, Stephanie J London, Caroline L Relton & Luisa Zuccolo	2018	0.00056	0.348199	-0.38	cord blood	binge
cg08345189	Maternal alcohol consumption and offspring DNAmethylation: findings from six general population-based birth cohorts	GemmaCSharp, Ryan Arathimos, Sarah E Reese, Christian M Page, Janine_x000D_ Felix, Leanne K KÂ¨ upers, Sheryl L Rifas-Shiman, Chunyu Liu, The Cohorts for_x000D_ Heart and Aging Research in Genomic Epidemiology plus (CHARGE +) methylation alcohol_x000D_ working group, Kimberley Burrows, Shanshan Zhao, Maria C Magnus, Liesbeth_x000D_ Duijts, Eva Corpeleijn, Dawn L DeMeo, Augusto Litonjua, Andrea Baccarelli,_x000D_ Marie-France Hivert, Emily Oken, Harold Snieder, Vincent Jaddoe,Wenche_x000D_ Nystad, Stephanie J London, Caroline L Relton & Luisa Zuccolo	2018	0.000561	0.348199	-0.32	cord blood	binge
cg08648286	Maternal alcohol consumption and offspring DNAmethylation: findings from six general population-based birth cohorts	GemmaCSharp, Ryan Arathimos, Sarah E Reese, Christian M Page, Janine_x000D_ Felix, Leanne K KÂ¨ upers, Sheryl L Rifas-Shiman, Chunyu Liu, The Cohorts for_x000D_ Heart and Aging Research in Genomic Epidemiology plus (CHARGE +) methylation alcohol_x000D_ working group, Kimberley Burrows, Shanshan Zhao, Maria C Magnus, Liesbeth_x000D_ Duijts, Eva Corpeleijn, Dawn L DeMeo, Augusto Litonjua, Andrea Baccarelli,_x000D_ Marie-France Hivert, Emily Oken, Harold Snieder, Vincent Jaddoe,Wenche_x000D_ Nystad, Stephanie J London, Caroline L Relton & Luisa Zuccolo	2018	0.000561	0.348199	-0.55	cord blood	binge
cg13906823	Maternal alcohol consumption and offspring DNAmethylation: findings from six general population-based birth cohorts	GemmaCSharp, Ryan Arathimos, Sarah E Reese, Christian M Page, Janine_x000D_ Felix, Leanne K KÂ¨ upers, Sheryl L Rifas-Shiman, Chunyu Liu, The Cohorts for_x000D_ Heart and Aging Research in Genomic Epidemiology plus (CHARGE +) methylation alcohol_x000D_ working group, Kimberley Burrows, Shanshan Zhao, Maria C Magnus, Liesbeth_x000D_ Duijts, Eva Corpeleijn, Dawn L DeMeo, Augusto Litonjua, Andrea Baccarelli,_x000D_ Marie-France Hivert, Emily Oken, Harold Snieder, Vincent Jaddoe,Wenche_x000D_ Nystad, Stephanie J London, Caroline L Relton & Luisa Zuccolo	2018	0.000561	0.348199	0.33	cord blood	binge
cg15049402	Maternal alcohol consumption and offspring DNAmethylation: findings from six general population-based birth cohorts	GemmaCSharp, Ryan Arathimos, Sarah E Reese, Christian M Page, Janine_x000D_ Felix, Leanne K KÂ¨ upers, Sheryl L Rifas-Shiman, Chunyu Liu, The Cohorts for_x000D_ Heart and Aging Research in Genomic Epidemiology plus (CHARGE +) methylation alcohol_x000D_ working group, Kimberley Burrows, Shanshan Zhao, Maria C Magnus, Liesbeth_x000D_ Duijts, Eva Corpeleijn, Dawn L DeMeo, Augusto Litonjua, Andrea Baccarelli,_x000D_ Marie-France Hivert, Emily Oken, Harold Snieder, Vincent Jaddoe,Wenche_x000D_ Nystad, Stephanie J London, Caroline L Relton & Luisa Zuccolo	2018	0.000561	0.348199	-0.65	cord blood	binge
cg02413874	Maternal alcohol consumption and offspring DNAmethylation: findings from six general population-based birth cohorts	GemmaCSharp, Ryan Arathimos, Sarah E Reese, Christian M Page, Janine_x000D_ Felix, Leanne K KÂ¨ upers, Sheryl L Rifas-Shiman, Chunyu Liu, The Cohorts for_x000D_ Heart and Aging Research in Genomic Epidemiology plus (CHARGE +) methylation alcohol_x000D_ working group, Kimberley Burrows, Shanshan Zhao, Maria C Magnus, Liesbeth_x000D_ Duijts, Eva Corpeleijn, Dawn L DeMeo, Augusto Litonjua, Andrea Baccarelli,_x000D_ Marie-France Hivert, Emily Oken, Harold Snieder, Vincent Jaddoe,Wenche_x000D_ Nystad, Stephanie J London, Caroline L Relton & Luisa Zuccolo	2018	0.000562	0.348199	0.23	cord blood	binge
cg24644605	Maternal alcohol consumption and offspring DNAmethylation: findings from six general population-based birth cohorts	GemmaCSharp, Ryan Arathimos, Sarah E Reese, Christian M Page, Janine_x000D_ Felix, Leanne K KÂ¨ upers, Sheryl L Rifas-Shiman, Chunyu Liu, The Cohorts for_x000D_ Heart and Aging Research in Genomic Epidemiology plus (CHARGE +) methylation alcohol_x000D_ working group, Kimberley Burrows, Shanshan Zhao, Maria C Magnus, Liesbeth_x000D_ Duijts, Eva Corpeleijn, Dawn L DeMeo, Augusto Litonjua, Andrea Baccarelli,_x000D_ Marie-France Hivert, Emily Oken, Harold Snieder, Vincent Jaddoe,Wenche_x000D_ Nystad, Stephanie J London, Caroline L Relton & Luisa Zuccolo	2018	0.000562	0.348199	-0.56	cord blood	binge
cg01511647	Maternal alcohol consumption and offspring DNAmethylation: findings from six general population-based birth cohorts	GemmaCSharp, Ryan Arathimos, Sarah E Reese, Christian M Page, Janine_x000D_ Felix, Leanne K KÂ¨ upers, Sheryl L Rifas-Shiman, Chunyu Liu, The Cohorts for_x000D_ Heart and Aging Research in Genomic Epidemiology plus (CHARGE +) methylation alcohol_x000D_ working group, Kimberley Burrows, Shanshan Zhao, Maria C Magnus, Liesbeth_x000D_ Duijts, Eva Corpeleijn, Dawn L DeMeo, Augusto Litonjua, Andrea Baccarelli,_x000D_ Marie-France Hivert, Emily Oken, Harold Snieder, Vincent Jaddoe,Wenche_x000D_ Nystad, Stephanie J London, Caroline L Relton & Luisa Zuccolo	2018	0.000563	0.348199	0.16	cord blood	binge
cg25423002	Maternal alcohol consumption and offspring DNAmethylation: findings from six general population-based birth cohorts	GemmaCSharp, Ryan Arathimos, Sarah E Reese, Christian M Page, Janine_x000D_ Felix, Leanne K KÂ¨ upers, Sheryl L Rifas-Shiman, Chunyu Liu, The Cohorts for_x000D_ Heart and Aging Research in Genomic Epidemiology plus (CHARGE +) methylation alcohol_x000D_ working group, Kimberley Burrows, Shanshan Zhao, Maria C Magnus, Liesbeth_x000D_ Duijts, Eva Corpeleijn, Dawn L DeMeo, Augusto Litonjua, Andrea Baccarelli,_x000D_ Marie-France Hivert, Emily Oken, Harold Snieder, Vincent Jaddoe,Wenche_x000D_ Nystad, Stephanie J London, Caroline L Relton & Luisa Zuccolo	2018	0.000563	0.348199	-0.5	cord blood	binge
cg11890301	Maternal alcohol consumption and offspring DNAmethylation: findings from six general population-based birth cohorts	GemmaCSharp, Ryan Arathimos, Sarah E Reese, Christian M Page, Janine_x000D_ Felix, Leanne K KÂ¨ upers, Sheryl L Rifas-Shiman, Chunyu Liu, The Cohorts for_x000D_ Heart and Aging Research in Genomic Epidemiology plus (CHARGE +) methylation alcohol_x000D_ working group, Kimberley Burrows, Shanshan Zhao, Maria C Magnus, Liesbeth_x000D_ Duijts, Eva Corpeleijn, Dawn L DeMeo, Augusto Litonjua, Andrea Baccarelli,_x000D_ Marie-France Hivert, Emily Oken, Harold Snieder, Vincent Jaddoe,Wenche_x000D_ Nystad, Stephanie J London, Caroline L Relton & Luisa Zuccolo	2018	0.000564	0.348199	-0.5	cord blood	binge
cg22190090	Maternal alcohol consumption and offspring DNAmethylation: findings from six general population-based birth cohorts	GemmaCSharp, Ryan Arathimos, Sarah E Reese, Christian M Page, Janine_x000D_ Felix, Leanne K KÂ¨ upers, Sheryl L Rifas-Shiman, Chunyu Liu, The Cohorts for_x000D_ Heart and Aging Research in Genomic Epidemiology plus (CHARGE +) methylation alcohol_x000D_ working group, Kimberley Burrows, Shanshan Zhao, Maria C Magnus, Liesbeth_x000D_ Duijts, Eva Corpeleijn, Dawn L DeMeo, Augusto Litonjua, Andrea Baccarelli,_x000D_ Marie-France Hivert, Emily Oken, Harold Snieder, Vincent Jaddoe,Wenche_x000D_ Nystad, Stephanie J London, Caroline L Relton & Luisa Zuccolo	2018	0.000566	0.34898	0.1	cord blood	binge
cg22572820	Maternal alcohol consumption and offspring DNAmethylation: findings from six general population-based birth cohorts	GemmaCSharp, Ryan Arathimos, Sarah E Reese, Christian M Page, Janine_x000D_ Felix, Leanne K KÂ¨ upers, Sheryl L Rifas-Shiman, Chunyu Liu, The Cohorts for_x000D_ Heart and Aging Research in Genomic Epidemiology plus (CHARGE +) methylation alcohol_x000D_ working group, Kimberley Burrows, Shanshan Zhao, Maria C Magnus, Liesbeth_x000D_ Duijts, Eva Corpeleijn, Dawn L DeMeo, Augusto Litonjua, Andrea Baccarelli,_x000D_ Marie-France Hivert, Emily Oken, Harold Snieder, Vincent Jaddoe,Wenche_x000D_ Nystad, Stephanie J London, Caroline L Relton & Luisa Zuccolo	2018	0.000568	0.34965	-0.42	cord blood	binge
cg12686407	Maternal alcohol consumption and offspring DNAmethylation: findings from six general population-based birth cohorts	GemmaCSharp, Ryan Arathimos, Sarah E Reese, Christian M Page, Janine_x000D_ Felix, Leanne K KÂ¨ upers, Sheryl L Rifas-Shiman, Chunyu Liu, The Cohorts for_x000D_ Heart and Aging Research in Genomic Epidemiology plus (CHARGE +) methylation alcohol_x000D_ working group, Kimberley Burrows, Shanshan Zhao, Maria C Magnus, Liesbeth_x000D_ Duijts, Eva Corpeleijn, Dawn L DeMeo, Augusto Litonjua, Andrea Baccarelli,_x000D_ Marie-France Hivert, Emily Oken, Harold Snieder, Vincent Jaddoe,Wenche_x000D_ Nystad, Stephanie J London, Caroline L Relton & Luisa Zuccolo	2018	0.000569	0.34965	-0.49	cord blood	binge
cg05563450	Maternal alcohol consumption and offspring DNAmethylation: findings from six general population-based birth cohorts	GemmaCSharp, Ryan Arathimos, Sarah E Reese, Christian M Page, Janine_x000D_ Felix, Leanne K KÂ¨ upers, Sheryl L Rifas-Shiman, Chunyu Liu, The Cohorts for_x000D_ Heart and Aging Research in Genomic Epidemiology plus (CHARGE +) methylation alcohol_x000D_ working group, Kimberley Burrows, Shanshan Zhao, Maria C Magnus, Liesbeth_x000D_ Duijts, Eva Corpeleijn, Dawn L DeMeo, Augusto Litonjua, Andrea Baccarelli,_x000D_ Marie-France Hivert, Emily Oken, Harold Snieder, Vincent Jaddoe,Wenche_x000D_ Nystad, Stephanie J London, Caroline L Relton & Luisa Zuccolo	2018	0.000569	0.34965	-0.51	cord blood	binge
cg02481642	Maternal alcohol consumption and offspring DNAmethylation: findings from six general population-based birth cohorts	GemmaCSharp, Ryan Arathimos, Sarah E Reese, Christian M Page, Janine_x000D_ Felix, Leanne K KÂ¨ upers, Sheryl L Rifas-Shiman, Chunyu Liu, The Cohorts for_x000D_ Heart and Aging Research in Genomic Epidemiology plus (CHARGE +) methylation alcohol_x000D_ working group, Kimberley Burrows, Shanshan Zhao, Maria C Magnus, Liesbeth_x000D_ Duijts, Eva Corpeleijn, Dawn L DeMeo, Augusto Litonjua, Andrea Baccarelli,_x000D_ Marie-France Hivert, Emily Oken, Harold Snieder, Vincent Jaddoe,Wenche_x000D_ Nystad, Stephanie J London, Caroline L Relton & Luisa Zuccolo	2018	0.00057	0.349872	-0.91	cord blood	binge
cg23963995	Maternal alcohol consumption and offspring DNAmethylation: findings from six general population-based birth cohorts	GemmaCSharp, Ryan Arathimos, Sarah E Reese, Christian M Page, Janine_x000D_ Felix, Leanne K KÂ¨ upers, Sheryl L Rifas-Shiman, Chunyu Liu, The Cohorts for_x000D_ Heart and Aging Research in Genomic Epidemiology plus (CHARGE +) methylation alcohol_x000D_ working group, Kimberley Burrows, Shanshan Zhao, Maria C Magnus, Liesbeth_x000D_ Duijts, Eva Corpeleijn, Dawn L DeMeo, Augusto Litonjua, Andrea Baccarelli,_x000D_ Marie-France Hivert, Emily Oken, Harold Snieder, Vincent Jaddoe,Wenche_x000D_ Nystad, Stephanie J London, Caroline L Relton & Luisa Zuccolo	2018	0.000572	0.350584	-0.32	cord blood	binge
cg04259832	Maternal alcohol consumption and offspring DNAmethylation: findings from six general population-based birth cohorts	GemmaCSharp, Ryan Arathimos, Sarah E Reese, Christian M Page, Janine_x000D_ Felix, Leanne K KÂ¨ upers, Sheryl L Rifas-Shiman, Chunyu Liu, The Cohorts for_x000D_ Heart and Aging Research in Genomic Epidemiology plus (CHARGE +) methylation alcohol_x000D_ working group, Kimberley Burrows, Shanshan Zhao, Maria C Magnus, Liesbeth_x000D_ Duijts, Eva Corpeleijn, Dawn L DeMeo, Augusto Litonjua, Andrea Baccarelli,_x000D_ Marie-France Hivert, Emily Oken, Harold Snieder, Vincent Jaddoe,Wenche_x000D_ Nystad, Stephanie J London, Caroline L Relton & Luisa Zuccolo	2018	0.000575	0.351733	-0.53	cord blood	binge
cg03177729	Maternal alcohol consumption and offspring DNAmethylation: findings from six general population-based birth cohorts	GemmaCSharp, Ryan Arathimos, Sarah E Reese, Christian M Page, Janine_x000D_ Felix, Leanne K KÂ¨ upers, Sheryl L Rifas-Shiman, Chunyu Liu, The Cohorts for_x000D_ Heart and Aging Research in Genomic Epidemiology plus (CHARGE +) methylation alcohol_x000D_ working group, Kimberley Burrows, Shanshan Zhao, Maria C Magnus, Liesbeth_x000D_ Duijts, Eva Corpeleijn, Dawn L DeMeo, Augusto Litonjua, Andrea Baccarelli,_x000D_ Marie-France Hivert, Emily Oken, Harold Snieder, Vincent Jaddoe,Wenche_x000D_ Nystad, Stephanie J London, Caroline L Relton & Luisa Zuccolo	2018	0.000576	0.351733	0.7	cord blood	binge
cg20882837	Maternal alcohol consumption and offspring DNAmethylation: findings from six general population-based birth cohorts	GemmaCSharp, Ryan Arathimos, Sarah E Reese, Christian M Page, Janine_x000D_ Felix, Leanne K KÂ¨ upers, Sheryl L Rifas-Shiman, Chunyu Liu, The Cohorts for_x000D_ Heart and Aging Research in Genomic Epidemiology plus (CHARGE +) methylation alcohol_x000D_ working group, Kimberley Burrows, Shanshan Zhao, Maria C Magnus, Liesbeth_x000D_ Duijts, Eva Corpeleijn, Dawn L DeMeo, Augusto Litonjua, Andrea Baccarelli,_x000D_ Marie-France Hivert, Emily Oken, Harold Snieder, Vincent Jaddoe,Wenche_x000D_ Nystad, Stephanie J London, Caroline L Relton & Luisa Zuccolo	2018	0.000576	0.351733	-0.24	cord blood	binge
cg20190025	Maternal alcohol consumption and offspring DNAmethylation: findings from six general population-based birth cohorts	GemmaCSharp, Ryan Arathimos, Sarah E Reese, Christian M Page, Janine_x000D_ Felix, Leanne K KÂ¨ upers, Sheryl L Rifas-Shiman, Chunyu Liu, The Cohorts for_x000D_ Heart and Aging Research in Genomic Epidemiology plus (CHARGE +) methylation alcohol_x000D_ working group, Kimberley Burrows, Shanshan Zhao, Maria C Magnus, Liesbeth_x000D_ Duijts, Eva Corpeleijn, Dawn L DeMeo, Augusto Litonjua, Andrea Baccarelli,_x000D_ Marie-France Hivert, Emily Oken, Harold Snieder, Vincent Jaddoe,Wenche_x000D_ Nystad, Stephanie J London, Caroline L Relton & Luisa Zuccolo	2018	0.000578	0.352256	-0.36	cord blood	binge
cg06935106	Maternal alcohol consumption and offspring DNAmethylation: findings from six general population-based birth cohorts	GemmaCSharp, Ryan Arathimos, Sarah E Reese, Christian M Page, Janine_x000D_ Felix, Leanne K KÂ¨ upers, Sheryl L Rifas-Shiman, Chunyu Liu, The Cohorts for_x000D_ Heart and Aging Research in Genomic Epidemiology plus (CHARGE +) methylation alcohol_x000D_ working group, Kimberley Burrows, Shanshan Zhao, Maria C Magnus, Liesbeth_x000D_ Duijts, Eva Corpeleijn, Dawn L DeMeo, Augusto Litonjua, Andrea Baccarelli,_x000D_ Marie-France Hivert, Emily Oken, Harold Snieder, Vincent Jaddoe,Wenche_x000D_ Nystad, Stephanie J London, Caroline L Relton & Luisa Zuccolo	2018	0.00058	0.352602	-0.86	cord blood	binge
cg18965620	Maternal alcohol consumption and offspring DNAmethylation: findings from six general population-based birth cohorts	GemmaCSharp, Ryan Arathimos, Sarah E Reese, Christian M Page, Janine_x000D_ Felix, Leanne K KÂ¨ upers, Sheryl L Rifas-Shiman, Chunyu Liu, The Cohorts for_x000D_ Heart and Aging Research in Genomic Epidemiology plus (CHARGE +) methylation alcohol_x000D_ working group, Kimberley Burrows, Shanshan Zhao, Maria C Magnus, Liesbeth_x000D_ Duijts, Eva Corpeleijn, Dawn L DeMeo, Augusto Litonjua, Andrea Baccarelli,_x000D_ Marie-France Hivert, Emily Oken, Harold Snieder, Vincent Jaddoe,Wenche_x000D_ Nystad, Stephanie J London, Caroline L Relton & Luisa Zuccolo	2018	0.00058	0.352602	-0.34	cord blood	binge
cg06106063	Maternal alcohol consumption and offspring DNAmethylation: findings from six general population-based birth cohorts	GemmaCSharp, Ryan Arathimos, Sarah E Reese, Christian M Page, Janine_x000D_ Felix, Leanne K KÂ¨ upers, Sheryl L Rifas-Shiman, Chunyu Liu, The Cohorts for_x000D_ Heart and Aging Research in Genomic Epidemiology plus (CHARGE +) methylation alcohol_x000D_ working group, Kimberley Burrows, Shanshan Zhao, Maria C Magnus, Liesbeth_x000D_ Duijts, Eva Corpeleijn, Dawn L DeMeo, Augusto Litonjua, Andrea Baccarelli,_x000D_ Marie-France Hivert, Emily Oken, Harold Snieder, Vincent Jaddoe,Wenche_x000D_ Nystad, Stephanie J London, Caroline L Relton & Luisa Zuccolo	2018	0.00058	0.352602	-0.53	cord blood	binge
cg27342314	Maternal alcohol consumption and offspring DNAmethylation: findings from six general population-based birth cohorts	GemmaCSharp, Ryan Arathimos, Sarah E Reese, Christian M Page, Janine_x000D_ Felix, Leanne K KÂ¨ upers, Sheryl L Rifas-Shiman, Chunyu Liu, The Cohorts for_x000D_ Heart and Aging Research in Genomic Epidemiology plus (CHARGE +) methylation alcohol_x000D_ working group, Kimberley Burrows, Shanshan Zhao, Maria C Magnus, Liesbeth_x000D_ Duijts, Eva Corpeleijn, Dawn L DeMeo, Augusto Litonjua, Andrea Baccarelli,_x000D_ Marie-France Hivert, Emily Oken, Harold Snieder, Vincent Jaddoe,Wenche_x000D_ Nystad, Stephanie J London, Caroline L Relton & Luisa Zuccolo	2018	0.000581	0.352636	-0.42	cord blood	binge
cg11689994	Maternal alcohol consumption and offspring DNAmethylation: findings from six general population-based birth cohorts	GemmaCSharp, Ryan Arathimos, Sarah E Reese, Christian M Page, Janine_x000D_ Felix, Leanne K KÂ¨ upers, Sheryl L Rifas-Shiman, Chunyu Liu, The Cohorts for_x000D_ Heart and Aging Research in Genomic Epidemiology plus (CHARGE +) methylation alcohol_x000D_ working group, Kimberley Burrows, Shanshan Zhao, Maria C Magnus, Liesbeth_x000D_ Duijts, Eva Corpeleijn, Dawn L DeMeo, Augusto Litonjua, Andrea Baccarelli,_x000D_ Marie-France Hivert, Emily Oken, Harold Snieder, Vincent Jaddoe,Wenche_x000D_ Nystad, Stephanie J London, Caroline L Relton & Luisa Zuccolo	2018	0.000583	0.353518	-0.7	cord blood	binge
cg11278291	Maternal alcohol consumption and offspring DNAmethylation: findings from six general population-based birth cohorts	GemmaCSharp, Ryan Arathimos, Sarah E Reese, Christian M Page, Janine_x000D_ Felix, Leanne K KÂ¨ upers, Sheryl L Rifas-Shiman, Chunyu Liu, The Cohorts for_x000D_ Heart and Aging Research in Genomic Epidemiology plus (CHARGE +) methylation alcohol_x000D_ working group, Kimberley Burrows, Shanshan Zhao, Maria C Magnus, Liesbeth_x000D_ Duijts, Eva Corpeleijn, Dawn L DeMeo, Augusto Litonjua, Andrea Baccarelli,_x000D_ Marie-France Hivert, Emily Oken, Harold Snieder, Vincent Jaddoe,Wenche_x000D_ Nystad, Stephanie J London, Caroline L Relton & Luisa Zuccolo	2018	0.000586	0.354458	-0.41	cord blood	binge
cg11019629	Maternal alcohol consumption and offspring DNAmethylation: findings from six general population-based birth cohorts	GemmaCSharp, Ryan Arathimos, Sarah E Reese, Christian M Page, Janine_x000D_ Felix, Leanne K KÂ¨ upers, Sheryl L Rifas-Shiman, Chunyu Liu, The Cohorts for_x000D_ Heart and Aging Research in Genomic Epidemiology plus (CHARGE +) methylation alcohol_x000D_ working group, Kimberley Burrows, Shanshan Zhao, Maria C Magnus, Liesbeth_x000D_ Duijts, Eva Corpeleijn, Dawn L DeMeo, Augusto Litonjua, Andrea Baccarelli,_x000D_ Marie-France Hivert, Emily Oken, Harold Snieder, Vincent Jaddoe,Wenche_x000D_ Nystad, Stephanie J London, Caroline L Relton & Luisa Zuccolo	2018	0.000588	0.355094	-0.89	cord blood	binge
cg04674428	Maternal alcohol consumption and offspring DNAmethylation: findings from six general population-based birth cohorts	GemmaCSharp, Ryan Arathimos, Sarah E Reese, Christian M Page, Janine_x000D_ Felix, Leanne K KÂ¨ upers, Sheryl L Rifas-Shiman, Chunyu Liu, The Cohorts for_x000D_ Heart and Aging Research in Genomic Epidemiology plus (CHARGE +) methylation alcohol_x000D_ working group, Kimberley Burrows, Shanshan Zhao, Maria C Magnus, Liesbeth_x000D_ Duijts, Eva Corpeleijn, Dawn L DeMeo, Augusto Litonjua, Andrea Baccarelli,_x000D_ Marie-France Hivert, Emily Oken, Harold Snieder, Vincent Jaddoe,Wenche_x000D_ Nystad, Stephanie J London, Caroline L Relton & Luisa Zuccolo	2018	0.000589	0.355126	-0.33	cord blood	binge
cg12305588	Maternal alcohol consumption and offspring DNAmethylation: findings from six general population-based birth cohorts	GemmaCSharp, Ryan Arathimos, Sarah E Reese, Christian M Page, Janine_x000D_ Felix, Leanne K KÂ¨ upers, Sheryl L Rifas-Shiman, Chunyu Liu, The Cohorts for_x000D_ Heart and Aging Research in Genomic Epidemiology plus (CHARGE +) methylation alcohol_x000D_ working group, Kimberley Burrows, Shanshan Zhao, Maria C Magnus, Liesbeth_x000D_ Duijts, Eva Corpeleijn, Dawn L DeMeo, Augusto Litonjua, Andrea Baccarelli,_x000D_ Marie-France Hivert, Emily Oken, Harold Snieder, Vincent Jaddoe,Wenche_x000D_ Nystad, Stephanie J London, Caroline L Relton & Luisa Zuccolo	2018	0.00059	0.355126	-0.78	cord blood	binge
cg14670310	Maternal alcohol consumption and offspring DNAmethylation: findings from six general population-based birth cohorts	GemmaCSharp, Ryan Arathimos, Sarah E Reese, Christian M Page, Janine_x000D_ Felix, Leanne K KÂ¨ upers, Sheryl L Rifas-Shiman, Chunyu Liu, The Cohorts for_x000D_ Heart and Aging Research in Genomic Epidemiology plus (CHARGE +) methylation alcohol_x000D_ working group, Kimberley Burrows, Shanshan Zhao, Maria C Magnus, Liesbeth_x000D_ Duijts, Eva Corpeleijn, Dawn L DeMeo, Augusto Litonjua, Andrea Baccarelli,_x000D_ Marie-France Hivert, Emily Oken, Harold Snieder, Vincent Jaddoe,Wenche_x000D_ Nystad, Stephanie J London, Caroline L Relton & Luisa Zuccolo	2018	0.00059	0.355126	0.32	cord blood	binge
cg12719622	Maternal alcohol consumption and offspring DNAmethylation: findings from six general population-based birth cohorts	GemmaCSharp, Ryan Arathimos, Sarah E Reese, Christian M Page, Janine_x000D_ Felix, Leanne K KÂ¨ upers, Sheryl L Rifas-Shiman, Chunyu Liu, The Cohorts for_x000D_ Heart and Aging Research in Genomic Epidemiology plus (CHARGE +) methylation alcohol_x000D_ working group, Kimberley Burrows, Shanshan Zhao, Maria C Magnus, Liesbeth_x000D_ Duijts, Eva Corpeleijn, Dawn L DeMeo, Augusto Litonjua, Andrea Baccarelli,_x000D_ Marie-France Hivert, Emily Oken, Harold Snieder, Vincent Jaddoe,Wenche_x000D_ Nystad, Stephanie J London, Caroline L Relton & Luisa Zuccolo	2018	0.000592	0.356118	-0.35	cord blood	binge
cg10179330	Maternal alcohol consumption and offspring DNAmethylation: findings from six general population-based birth cohorts	GemmaCSharp, Ryan Arathimos, Sarah E Reese, Christian M Page, Janine_x000D_ Felix, Leanne K KÂ¨ upers, Sheryl L Rifas-Shiman, Chunyu Liu, The Cohorts for_x000D_ Heart and Aging Research in Genomic Epidemiology plus (CHARGE +) methylation alcohol_x000D_ working group, Kimberley Burrows, Shanshan Zhao, Maria C Magnus, Liesbeth_x000D_ Duijts, Eva Corpeleijn, Dawn L DeMeo, Augusto Litonjua, Andrea Baccarelli,_x000D_ Marie-France Hivert, Emily Oken, Harold Snieder, Vincent Jaddoe,Wenche_x000D_ Nystad, Stephanie J London, Caroline L Relton & Luisa Zuccolo	2018	0.000593	0.356342	-0.67	cord blood	binge
cg11688410	Maternal alcohol consumption and offspring DNAmethylation: findings from six general population-based birth cohorts	GemmaCSharp, Ryan Arathimos, Sarah E Reese, Christian M Page, Janine_x000D_ Felix, Leanne K KÂ¨ upers, Sheryl L Rifas-Shiman, Chunyu Liu, The Cohorts for_x000D_ Heart and Aging Research in Genomic Epidemiology plus (CHARGE +) methylation alcohol_x000D_ working group, Kimberley Burrows, Shanshan Zhao, Maria C Magnus, Liesbeth_x000D_ Duijts, Eva Corpeleijn, Dawn L DeMeo, Augusto Litonjua, Andrea Baccarelli,_x000D_ Marie-France Hivert, Emily Oken, Harold Snieder, Vincent Jaddoe,Wenche_x000D_ Nystad, Stephanie J London, Caroline L Relton & Luisa Zuccolo	2018	0.000594	0.356342	-0.89	cord blood	binge
cg22857141	Maternal alcohol consumption and offspring DNAmethylation: findings from six general population-based birth cohorts	GemmaCSharp, Ryan Arathimos, Sarah E Reese, Christian M Page, Janine_x000D_ Felix, Leanne K KÂ¨ upers, Sheryl L Rifas-Shiman, Chunyu Liu, The Cohorts for_x000D_ Heart and Aging Research in Genomic Epidemiology plus (CHARGE +) methylation alcohol_x000D_ working group, Kimberley Burrows, Shanshan Zhao, Maria C Magnus, Liesbeth_x000D_ Duijts, Eva Corpeleijn, Dawn L DeMeo, Augusto Litonjua, Andrea Baccarelli,_x000D_ Marie-France Hivert, Emily Oken, Harold Snieder, Vincent Jaddoe,Wenche_x000D_ Nystad, Stephanie J London, Caroline L Relton & Luisa Zuccolo	2018	0.000595	0.356342	-0.4	cord blood	binge
cg09255061	Maternal alcohol consumption and offspring DNAmethylation: findings from six general population-based birth cohorts	GemmaCSharp, Ryan Arathimos, Sarah E Reese, Christian M Page, Janine_x000D_ Felix, Leanne K KÂ¨ upers, Sheryl L Rifas-Shiman, Chunyu Liu, The Cohorts for_x000D_ Heart and Aging Research in Genomic Epidemiology plus (CHARGE +) methylation alcohol_x000D_ working group, Kimberley Burrows, Shanshan Zhao, Maria C Magnus, Liesbeth_x000D_ Duijts, Eva Corpeleijn, Dawn L DeMeo, Augusto Litonjua, Andrea Baccarelli,_x000D_ Marie-France Hivert, Emily Oken, Harold Snieder, Vincent Jaddoe,Wenche_x000D_ Nystad, Stephanie J London, Caroline L Relton & Luisa Zuccolo	2018	0.000597	0.356342	-0.44	cord blood	binge
cg01226740	Maternal alcohol consumption and offspring DNAmethylation: findings from six general population-based birth cohorts	GemmaCSharp, Ryan Arathimos, Sarah E Reese, Christian M Page, Janine_x000D_ Felix, Leanne K KÂ¨ upers, Sheryl L Rifas-Shiman, Chunyu Liu, The Cohorts for_x000D_ Heart and Aging Research in Genomic Epidemiology plus (CHARGE +) methylation alcohol_x000D_ working group, Kimberley Burrows, Shanshan Zhao, Maria C Magnus, Liesbeth_x000D_ Duijts, Eva Corpeleijn, Dawn L DeMeo, Augusto Litonjua, Andrea Baccarelli,_x000D_ Marie-France Hivert, Emily Oken, Harold Snieder, Vincent Jaddoe,Wenche_x000D_ Nystad, Stephanie J London, Caroline L Relton & Luisa Zuccolo	2018	0.0006	0.356342	0.09	cord blood	binge
cg04351272	Maternal alcohol consumption and offspring DNAmethylation: findings from six general population-based birth cohorts	GemmaCSharp, Ryan Arathimos, Sarah E Reese, Christian M Page, Janine_x000D_ Felix, Leanne K KÂ¨ upers, Sheryl L Rifas-Shiman, Chunyu Liu, The Cohorts for_x000D_ Heart and Aging Research in Genomic Epidemiology plus (CHARGE +) methylation alcohol_x000D_ working group, Kimberley Burrows, Shanshan Zhao, Maria C Magnus, Liesbeth_x000D_ Duijts, Eva Corpeleijn, Dawn L DeMeo, Augusto Litonjua, Andrea Baccarelli,_x000D_ Marie-France Hivert, Emily Oken, Harold Snieder, Vincent Jaddoe,Wenche_x000D_ Nystad, Stephanie J London, Caroline L Relton & Luisa Zuccolo	2018	0.0006	0.356342	0.09	cord blood	binge
cg17528559	Maternal alcohol consumption and offspring DNAmethylation: findings from six general population-based birth cohorts	GemmaCSharp, Ryan Arathimos, Sarah E Reese, Christian M Page, Janine_x000D_ Felix, Leanne K KÂ¨ upers, Sheryl L Rifas-Shiman, Chunyu Liu, The Cohorts for_x000D_ Heart and Aging Research in Genomic Epidemiology plus (CHARGE +) methylation alcohol_x000D_ working group, Kimberley Burrows, Shanshan Zhao, Maria C Magnus, Liesbeth_x000D_ Duijts, Eva Corpeleijn, Dawn L DeMeo, Augusto Litonjua, Andrea Baccarelli,_x000D_ Marie-France Hivert, Emily Oken, Harold Snieder, Vincent Jaddoe,Wenche_x000D_ Nystad, Stephanie J London, Caroline L Relton & Luisa Zuccolo	2018	0.000601	0.356342	-0.62	cord blood	binge
cg06804411	Maternal alcohol consumption and offspring DNAmethylation: findings from six general population-based birth cohorts	GemmaCSharp, Ryan Arathimos, Sarah E Reese, Christian M Page, Janine_x000D_ Felix, Leanne K KÂ¨ upers, Sheryl L Rifas-Shiman, Chunyu Liu, The Cohorts for_x000D_ Heart and Aging Research in Genomic Epidemiology plus (CHARGE +) methylation alcohol_x000D_ working group, Kimberley Burrows, Shanshan Zhao, Maria C Magnus, Liesbeth_x000D_ Duijts, Eva Corpeleijn, Dawn L DeMeo, Augusto Litonjua, Andrea Baccarelli,_x000D_ Marie-France Hivert, Emily Oken, Harold Snieder, Vincent Jaddoe,Wenche_x000D_ Nystad, Stephanie J London, Caroline L Relton & Luisa Zuccolo	2018	0.000602	0.356342	-0.44	cord blood	binge
cg22128035	Maternal alcohol consumption and offspring DNAmethylation: findings from six general population-based birth cohorts	GemmaCSharp, Ryan Arathimos, Sarah E Reese, Christian M Page, Janine_x000D_ Felix, Leanne K KÂ¨ upers, Sheryl L Rifas-Shiman, Chunyu Liu, The Cohorts for_x000D_ Heart and Aging Research in Genomic Epidemiology plus (CHARGE +) methylation alcohol_x000D_ working group, Kimberley Burrows, Shanshan Zhao, Maria C Magnus, Liesbeth_x000D_ Duijts, Eva Corpeleijn, Dawn L DeMeo, Augusto Litonjua, Andrea Baccarelli,_x000D_ Marie-France Hivert, Emily Oken, Harold Snieder, Vincent Jaddoe,Wenche_x000D_ Nystad, Stephanie J London, Caroline L Relton & Luisa Zuccolo	2018	0.000603	0.356342	0.08	cord blood	binge
cg25446117	Maternal alcohol consumption and offspring DNAmethylation: findings from six general population-based birth cohorts	GemmaCSharp, Ryan Arathimos, Sarah E Reese, Christian M Page, Janine_x000D_ Felix, Leanne K KÂ¨ upers, Sheryl L Rifas-Shiman, Chunyu Liu, The Cohorts for_x000D_ Heart and Aging Research in Genomic Epidemiology plus (CHARGE +) methylation alcohol_x000D_ working group, Kimberley Burrows, Shanshan Zhao, Maria C Magnus, Liesbeth_x000D_ Duijts, Eva Corpeleijn, Dawn L DeMeo, Augusto Litonjua, Andrea Baccarelli,_x000D_ Marie-France Hivert, Emily Oken, Harold Snieder, Vincent Jaddoe,Wenche_x000D_ Nystad, Stephanie J London, Caroline L Relton & Luisa Zuccolo	2018	0.000603	0.356342	-0.24	cord blood	binge
cg13378565	Maternal alcohol consumption and offspring DNAmethylation: findings from six general population-based birth cohorts	GemmaCSharp, Ryan Arathimos, Sarah E Reese, Christian M Page, Janine_x000D_ Felix, Leanne K KÂ¨ upers, Sheryl L Rifas-Shiman, Chunyu Liu, The Cohorts for_x000D_ Heart and Aging Research in Genomic Epidemiology plus (CHARGE +) methylation alcohol_x000D_ working group, Kimberley Burrows, Shanshan Zhao, Maria C Magnus, Liesbeth_x000D_ Duijts, Eva Corpeleijn, Dawn L DeMeo, Augusto Litonjua, Andrea Baccarelli,_x000D_ Marie-France Hivert, Emily Oken, Harold Snieder, Vincent Jaddoe,Wenche_x000D_ Nystad, Stephanie J London, Caroline L Relton & Luisa Zuccolo	2018	0.000604	0.356342	-0.2	cord blood	binge
cg08527546	Maternal alcohol consumption and offspring DNAmethylation: findings from six general population-based birth cohorts	GemmaCSharp, Ryan Arathimos, Sarah E Reese, Christian M Page, Janine_x000D_ Felix, Leanne K KÂ¨ upers, Sheryl L Rifas-Shiman, Chunyu Liu, The Cohorts for_x000D_ Heart and Aging Research in Genomic Epidemiology plus (CHARGE +) methylation alcohol_x000D_ working group, Kimberley Burrows, Shanshan Zhao, Maria C Magnus, Liesbeth_x000D_ Duijts, Eva Corpeleijn, Dawn L DeMeo, Augusto Litonjua, Andrea Baccarelli,_x000D_ Marie-France Hivert, Emily Oken, Harold Snieder, Vincent Jaddoe,Wenche_x000D_ Nystad, Stephanie J London, Caroline L Relton & Luisa Zuccolo	2018	0.000605	0.356342	0.08	cord blood	binge
cg21155609	Maternal alcohol consumption and offspring DNAmethylation: findings from six general population-based birth cohorts	GemmaCSharp, Ryan Arathimos, Sarah E Reese, Christian M Page, Janine_x000D_ Felix, Leanne K KÂ¨ upers, Sheryl L Rifas-Shiman, Chunyu Liu, The Cohorts for_x000D_ Heart and Aging Research in Genomic Epidemiology plus (CHARGE +) methylation alcohol_x000D_ working group, Kimberley Burrows, Shanshan Zhao, Maria C Magnus, Liesbeth_x000D_ Duijts, Eva Corpeleijn, Dawn L DeMeo, Augusto Litonjua, Andrea Baccarelli,_x000D_ Marie-France Hivert, Emily Oken, Harold Snieder, Vincent Jaddoe,Wenche_x000D_ Nystad, Stephanie J London, Caroline L Relton & Luisa Zuccolo	2018	0.000605	0.356342	-0.51	cord blood	binge
cg05788725	Maternal alcohol consumption and offspring DNAmethylation: findings from six general population-based birth cohorts	GemmaCSharp, Ryan Arathimos, Sarah E Reese, Christian M Page, Janine_x000D_ Felix, Leanne K KÂ¨ upers, Sheryl L Rifas-Shiman, Chunyu Liu, The Cohorts for_x000D_ Heart and Aging Research in Genomic Epidemiology plus (CHARGE +) methylation alcohol_x000D_ working group, Kimberley Burrows, Shanshan Zhao, Maria C Magnus, Liesbeth_x000D_ Duijts, Eva Corpeleijn, Dawn L DeMeo, Augusto Litonjua, Andrea Baccarelli,_x000D_ Marie-France Hivert, Emily Oken, Harold Snieder, Vincent Jaddoe,Wenche_x000D_ Nystad, Stephanie J London, Caroline L Relton & Luisa Zuccolo	2018	0.000608	0.356342	-0.24	cord blood	binge
cg26812481	Maternal alcohol consumption and offspring DNAmethylation: findings from six general population-based birth cohorts	GemmaCSharp, Ryan Arathimos, Sarah E Reese, Christian M Page, Janine_x000D_ Felix, Leanne K KÂ¨ upers, Sheryl L Rifas-Shiman, Chunyu Liu, The Cohorts for_x000D_ Heart and Aging Research in Genomic Epidemiology plus (CHARGE +) methylation alcohol_x000D_ working group, Kimberley Burrows, Shanshan Zhao, Maria C Magnus, Liesbeth_x000D_ Duijts, Eva Corpeleijn, Dawn L DeMeo, Augusto Litonjua, Andrea Baccarelli,_x000D_ Marie-France Hivert, Emily Oken, Harold Snieder, Vincent Jaddoe,Wenche_x000D_ Nystad, Stephanie J London, Caroline L Relton & Luisa Zuccolo	2018	0.000608	0.356342	-0.37	cord blood	binge
cg26693601	Maternal alcohol consumption and offspring DNAmethylation: findings from six general population-based birth cohorts	GemmaCSharp, Ryan Arathimos, Sarah E Reese, Christian M Page, Janine_x000D_ Felix, Leanne K KÂ¨ upers, Sheryl L Rifas-Shiman, Chunyu Liu, The Cohorts for_x000D_ Heart and Aging Research in Genomic Epidemiology plus (CHARGE +) methylation alcohol_x000D_ working group, Kimberley Burrows, Shanshan Zhao, Maria C Magnus, Liesbeth_x000D_ Duijts, Eva Corpeleijn, Dawn L DeMeo, Augusto Litonjua, Andrea Baccarelli,_x000D_ Marie-France Hivert, Emily Oken, Harold Snieder, Vincent Jaddoe,Wenche_x000D_ Nystad, Stephanie J London, Caroline L Relton & Luisa Zuccolo	2018	0.000609	0.356342	-0.37	cord blood	binge
cg05609159	Maternal alcohol consumption and offspring DNAmethylation: findings from six general population-based birth cohorts	GemmaCSharp, Ryan Arathimos, Sarah E Reese, Christian M Page, Janine_x000D_ Felix, Leanne K KÂ¨ upers, Sheryl L Rifas-Shiman, Chunyu Liu, The Cohorts for_x000D_ Heart and Aging Research in Genomic Epidemiology plus (CHARGE +) methylation alcohol_x000D_ working group, Kimberley Burrows, Shanshan Zhao, Maria C Magnus, Liesbeth_x000D_ Duijts, Eva Corpeleijn, Dawn L DeMeo, Augusto Litonjua, Andrea Baccarelli,_x000D_ Marie-France Hivert, Emily Oken, Harold Snieder, Vincent Jaddoe,Wenche_x000D_ Nystad, Stephanie J London, Caroline L Relton & Luisa Zuccolo	2018	0.000609	0.356342	-0.51	cord blood	binge
cg19005891	Maternal alcohol consumption and offspring DNAmethylation: findings from six general population-based birth cohorts	GemmaCSharp, Ryan Arathimos, Sarah E Reese, Christian M Page, Janine_x000D_ Felix, Leanne K KÂ¨ upers, Sheryl L Rifas-Shiman, Chunyu Liu, The Cohorts for_x000D_ Heart and Aging Research in Genomic Epidemiology plus (CHARGE +) methylation alcohol_x000D_ working group, Kimberley Burrows, Shanshan Zhao, Maria C Magnus, Liesbeth_x000D_ Duijts, Eva Corpeleijn, Dawn L DeMeo, Augusto Litonjua, Andrea Baccarelli,_x000D_ Marie-France Hivert, Emily Oken, Harold Snieder, Vincent Jaddoe,Wenche_x000D_ Nystad, Stephanie J London, Caroline L Relton & Luisa Zuccolo	2018	0.000609	0.356342	0.06	cord blood	binge
cg00017546	Maternal alcohol consumption and offspring DNAmethylation: findings from six general population-based birth cohorts	GemmaCSharp, Ryan Arathimos, Sarah E Reese, Christian M Page, Janine_x000D_ Felix, Leanne K KÂ¨ upers, Sheryl L Rifas-Shiman, Chunyu Liu, The Cohorts for_x000D_ Heart and Aging Research in Genomic Epidemiology plus (CHARGE +) methylation alcohol_x000D_ working group, Kimberley Burrows, Shanshan Zhao, Maria C Magnus, Liesbeth_x000D_ Duijts, Eva Corpeleijn, Dawn L DeMeo, Augusto Litonjua, Andrea Baccarelli,_x000D_ Marie-France Hivert, Emily Oken, Harold Snieder, Vincent Jaddoe,Wenche_x000D_ Nystad, Stephanie J London, Caroline L Relton & Luisa Zuccolo	2018	0.000609	0.356342	-0.53	cord blood	binge
cg19760458	Maternal alcohol consumption and offspring DNAmethylation: findings from six general population-based birth cohorts	GemmaCSharp, Ryan Arathimos, Sarah E Reese, Christian M Page, Janine_x000D_ Felix, Leanne K KÂ¨ upers, Sheryl L Rifas-Shiman, Chunyu Liu, The Cohorts for_x000D_ Heart and Aging Research in Genomic Epidemiology plus (CHARGE +) methylation alcohol_x000D_ working group, Kimberley Burrows, Shanshan Zhao, Maria C Magnus, Liesbeth_x000D_ Duijts, Eva Corpeleijn, Dawn L DeMeo, Augusto Litonjua, Andrea Baccarelli,_x000D_ Marie-France Hivert, Emily Oken, Harold Snieder, Vincent Jaddoe,Wenche_x000D_ Nystad, Stephanie J London, Caroline L Relton & Luisa Zuccolo	2018	0.000612	0.356342	-0.53	cord blood	binge
cg03071195	Maternal alcohol consumption and offspring DNAmethylation: findings from six general population-based birth cohorts	GemmaCSharp, Ryan Arathimos, Sarah E Reese, Christian M Page, Janine_x000D_ Felix, Leanne K KÂ¨ upers, Sheryl L Rifas-Shiman, Chunyu Liu, The Cohorts for_x000D_ Heart and Aging Research in Genomic Epidemiology plus (CHARGE +) methylation alcohol_x000D_ working group, Kimberley Burrows, Shanshan Zhao, Maria C Magnus, Liesbeth_x000D_ Duijts, Eva Corpeleijn, Dawn L DeMeo, Augusto Litonjua, Andrea Baccarelli,_x000D_ Marie-France Hivert, Emily Oken, Harold Snieder, Vincent Jaddoe,Wenche_x000D_ Nystad, Stephanie J London, Caroline L Relton & Luisa Zuccolo	2018	0.000612	0.356342	-0.17	cord blood	binge
cg26661640	Maternal alcohol consumption and offspring DNAmethylation: findings from six general population-based birth cohorts	GemmaCSharp, Ryan Arathimos, Sarah E Reese, Christian M Page, Janine_x000D_ Felix, Leanne K KÂ¨ upers, Sheryl L Rifas-Shiman, Chunyu Liu, The Cohorts for_x000D_ Heart and Aging Research in Genomic Epidemiology plus (CHARGE +) methylation alcohol_x000D_ working group, Kimberley Burrows, Shanshan Zhao, Maria C Magnus, Liesbeth_x000D_ Duijts, Eva Corpeleijn, Dawn L DeMeo, Augusto Litonjua, Andrea Baccarelli,_x000D_ Marie-France Hivert, Emily Oken, Harold Snieder, Vincent Jaddoe,Wenche_x000D_ Nystad, Stephanie J London, Caroline L Relton & Luisa Zuccolo	2018	0.000613	0.356342	-0.55	cord blood	binge
cg20565501	Maternal alcohol consumption and offspring DNAmethylation: findings from six general population-based birth cohorts	GemmaCSharp, Ryan Arathimos, Sarah E Reese, Christian M Page, Janine_x000D_ Felix, Leanne K KÂ¨ upers, Sheryl L Rifas-Shiman, Chunyu Liu, The Cohorts for_x000D_ Heart and Aging Research in Genomic Epidemiology plus (CHARGE +) methylation alcohol_x000D_ working group, Kimberley Burrows, Shanshan Zhao, Maria C Magnus, Liesbeth_x000D_ Duijts, Eva Corpeleijn, Dawn L DeMeo, Augusto Litonjua, Andrea Baccarelli,_x000D_ Marie-France Hivert, Emily Oken, Harold Snieder, Vincent Jaddoe,Wenche_x000D_ Nystad, Stephanie J London, Caroline L Relton & Luisa Zuccolo	2018	0.000613	0.356342	0.13	cord blood	binge
cg26594488	Maternal alcohol consumption and offspring DNAmethylation: findings from six general population-based birth cohorts	GemmaCSharp, Ryan Arathimos, Sarah E Reese, Christian M Page, Janine_x000D_ Felix, Leanne K KÂ¨ upers, Sheryl L Rifas-Shiman, Chunyu Liu, The Cohorts for_x000D_ Heart and Aging Research in Genomic Epidemiology plus (CHARGE +) methylation alcohol_x000D_ working group, Kimberley Burrows, Shanshan Zhao, Maria C Magnus, Liesbeth_x000D_ Duijts, Eva Corpeleijn, Dawn L DeMeo, Augusto Litonjua, Andrea Baccarelli,_x000D_ Marie-France Hivert, Emily Oken, Harold Snieder, Vincent Jaddoe,Wenche_x000D_ Nystad, Stephanie J London, Caroline L Relton & Luisa Zuccolo	2018	0.000614	0.356342	0.68	cord blood	binge
cg00676085	Maternal alcohol consumption and offspring DNAmethylation: findings from six general population-based birth cohorts	GemmaCSharp, Ryan Arathimos, Sarah E Reese, Christian M Page, Janine_x000D_ Felix, Leanne K KÂ¨ upers, Sheryl L Rifas-Shiman, Chunyu Liu, The Cohorts for_x000D_ Heart and Aging Research in Genomic Epidemiology plus (CHARGE +) methylation alcohol_x000D_ working group, Kimberley Burrows, Shanshan Zhao, Maria C Magnus, Liesbeth_x000D_ Duijts, Eva Corpeleijn, Dawn L DeMeo, Augusto Litonjua, Andrea Baccarelli,_x000D_ Marie-France Hivert, Emily Oken, Harold Snieder, Vincent Jaddoe,Wenche_x000D_ Nystad, Stephanie J London, Caroline L Relton & Luisa Zuccolo	2018	0.000614	0.356342	-0.71	cord blood	binge
cg08505473	Maternal alcohol consumption and offspring DNAmethylation: findings from six general population-based birth cohorts	GemmaCSharp, Ryan Arathimos, Sarah E Reese, Christian M Page, Janine_x000D_ Felix, Leanne K KÂ¨ upers, Sheryl L Rifas-Shiman, Chunyu Liu, The Cohorts for_x000D_ Heart and Aging Research in Genomic Epidemiology plus (CHARGE +) methylation alcohol_x000D_ working group, Kimberley Burrows, Shanshan Zhao, Maria C Magnus, Liesbeth_x000D_ Duijts, Eva Corpeleijn, Dawn L DeMeo, Augusto Litonjua, Andrea Baccarelli,_x000D_ Marie-France Hivert, Emily Oken, Harold Snieder, Vincent Jaddoe,Wenche_x000D_ Nystad, Stephanie J London, Caroline L Relton & Luisa Zuccolo	2018	0.000615	0.356342	0.16	cord blood	binge
cg25469418	Maternal alcohol consumption and offspring DNAmethylation: findings from six general population-based birth cohorts	GemmaCSharp, Ryan Arathimos, Sarah E Reese, Christian M Page, Janine_x000D_ Felix, Leanne K KÂ¨ upers, Sheryl L Rifas-Shiman, Chunyu Liu, The Cohorts for_x000D_ Heart and Aging Research in Genomic Epidemiology plus (CHARGE +) methylation alcohol_x000D_ working group, Kimberley Burrows, Shanshan Zhao, Maria C Magnus, Liesbeth_x000D_ Duijts, Eva Corpeleijn, Dawn L DeMeo, Augusto Litonjua, Andrea Baccarelli,_x000D_ Marie-France Hivert, Emily Oken, Harold Snieder, Vincent Jaddoe,Wenche_x000D_ Nystad, Stephanie J London, Caroline L Relton & Luisa Zuccolo	2018	0.000615	0.356342	-0.27	cord blood	binge
cg10230900	Maternal alcohol consumption and offspring DNAmethylation: findings from six general population-based birth cohorts	GemmaCSharp, Ryan Arathimos, Sarah E Reese, Christian M Page, Janine_x000D_ Felix, Leanne K KÂ¨ upers, Sheryl L Rifas-Shiman, Chunyu Liu, The Cohorts for_x000D_ Heart and Aging Research in Genomic Epidemiology plus (CHARGE +) methylation alcohol_x000D_ working group, Kimberley Burrows, Shanshan Zhao, Maria C Magnus, Liesbeth_x000D_ Duijts, Eva Corpeleijn, Dawn L DeMeo, Augusto Litonjua, Andrea Baccarelli,_x000D_ Marie-France Hivert, Emily Oken, Harold Snieder, Vincent Jaddoe,Wenche_x000D_ Nystad, Stephanie J London, Caroline L Relton & Luisa Zuccolo	2018	0.000615	0.356342	-0.54	cord blood	binge
cg21589954	Maternal alcohol consumption and offspring DNAmethylation: findings from six general population-based birth cohorts	GemmaCSharp, Ryan Arathimos, Sarah E Reese, Christian M Page, Janine_x000D_ Felix, Leanne K KÂ¨ upers, Sheryl L Rifas-Shiman, Chunyu Liu, The Cohorts for_x000D_ Heart and Aging Research in Genomic Epidemiology plus (CHARGE +) methylation alcohol_x000D_ working group, Kimberley Burrows, Shanshan Zhao, Maria C Magnus, Liesbeth_x000D_ Duijts, Eva Corpeleijn, Dawn L DeMeo, Augusto Litonjua, Andrea Baccarelli,_x000D_ Marie-France Hivert, Emily Oken, Harold Snieder, Vincent Jaddoe,Wenche_x000D_ Nystad, Stephanie J London, Caroline L Relton & Luisa Zuccolo	2018	0.000617	0.356342	-0.39	cord blood	binge
cg24899806	Maternal alcohol consumption and offspring DNAmethylation: findings from six general population-based birth cohorts	GemmaCSharp, Ryan Arathimos, Sarah E Reese, Christian M Page, Janine_x000D_ Felix, Leanne K KÂ¨ upers, Sheryl L Rifas-Shiman, Chunyu Liu, The Cohorts for_x000D_ Heart and Aging Research in Genomic Epidemiology plus (CHARGE +) methylation alcohol_x000D_ working group, Kimberley Burrows, Shanshan Zhao, Maria C Magnus, Liesbeth_x000D_ Duijts, Eva Corpeleijn, Dawn L DeMeo, Augusto Litonjua, Andrea Baccarelli,_x000D_ Marie-France Hivert, Emily Oken, Harold Snieder, Vincent Jaddoe,Wenche_x000D_ Nystad, Stephanie J London, Caroline L Relton & Luisa Zuccolo	2018	0.000617	0.356342	-0.78	cord blood	binge
cg02737418	Maternal alcohol consumption and offspring DNAmethylation: findings from six general population-based birth cohorts	GemmaCSharp, Ryan Arathimos, Sarah E Reese, Christian M Page, Janine_x000D_ Felix, Leanne K KÂ¨ upers, Sheryl L Rifas-Shiman, Chunyu Liu, The Cohorts for_x000D_ Heart and Aging Research in Genomic Epidemiology plus (CHARGE +) methylation alcohol_x000D_ working group, Kimberley Burrows, Shanshan Zhao, Maria C Magnus, Liesbeth_x000D_ Duijts, Eva Corpeleijn, Dawn L DeMeo, Augusto Litonjua, Andrea Baccarelli,_x000D_ Marie-France Hivert, Emily Oken, Harold Snieder, Vincent Jaddoe,Wenche_x000D_ Nystad, Stephanie J London, Caroline L Relton & Luisa Zuccolo	2018	0.000618	0.356342	-0.58	cord blood	binge
cg17687789	Maternal alcohol consumption and offspring DNAmethylation: findings from six general population-based birth cohorts	GemmaCSharp, Ryan Arathimos, Sarah E Reese, Christian M Page, Janine_x000D_ Felix, Leanne K KÂ¨ upers, Sheryl L Rifas-Shiman, Chunyu Liu, The Cohorts for_x000D_ Heart and Aging Research in Genomic Epidemiology plus (CHARGE +) methylation alcohol_x000D_ working group, Kimberley Burrows, Shanshan Zhao, Maria C Magnus, Liesbeth_x000D_ Duijts, Eva Corpeleijn, Dawn L DeMeo, Augusto Litonjua, Andrea Baccarelli,_x000D_ Marie-France Hivert, Emily Oken, Harold Snieder, Vincent Jaddoe,Wenche_x000D_ Nystad, Stephanie J London, Caroline L Relton & Luisa Zuccolo	2018	0.000618	0.356342	-0.58	cord blood	binge
cg22330055	Maternal alcohol consumption and offspring DNAmethylation: findings from six general population-based birth cohorts	GemmaCSharp, Ryan Arathimos, Sarah E Reese, Christian M Page, Janine_x000D_ Felix, Leanne K KÂ¨ upers, Sheryl L Rifas-Shiman, Chunyu Liu, The Cohorts for_x000D_ Heart and Aging Research in Genomic Epidemiology plus (CHARGE +) methylation alcohol_x000D_ working group, Kimberley Burrows, Shanshan Zhao, Maria C Magnus, Liesbeth_x000D_ Duijts, Eva Corpeleijn, Dawn L DeMeo, Augusto Litonjua, Andrea Baccarelli,_x000D_ Marie-France Hivert, Emily Oken, Harold Snieder, Vincent Jaddoe,Wenche_x000D_ Nystad, Stephanie J London, Caroline L Relton & Luisa Zuccolo	2018	0.000619	0.356342	-0.29	cord blood	binge
cg06836849	Maternal alcohol consumption and offspring DNAmethylation: findings from six general population-based birth cohorts	GemmaCSharp, Ryan Arathimos, Sarah E Reese, Christian M Page, Janine_x000D_ Felix, Leanne K KÂ¨ upers, Sheryl L Rifas-Shiman, Chunyu Liu, The Cohorts for_x000D_ Heart and Aging Research in Genomic Epidemiology plus (CHARGE +) methylation alcohol_x000D_ working group, Kimberley Burrows, Shanshan Zhao, Maria C Magnus, Liesbeth_x000D_ Duijts, Eva Corpeleijn, Dawn L DeMeo, Augusto Litonjua, Andrea Baccarelli,_x000D_ Marie-France Hivert, Emily Oken, Harold Snieder, Vincent Jaddoe,Wenche_x000D_ Nystad, Stephanie J London, Caroline L Relton & Luisa Zuccolo	2018	0.00062	0.356342	0.1	cord blood	binge
cg23963229	Maternal alcohol consumption and offspring DNAmethylation: findings from six general population-based birth cohorts	GemmaCSharp, Ryan Arathimos, Sarah E Reese, Christian M Page, Janine_x000D_ Felix, Leanne K KÂ¨ upers, Sheryl L Rifas-Shiman, Chunyu Liu, The Cohorts for_x000D_ Heart and Aging Research in Genomic Epidemiology plus (CHARGE +) methylation alcohol_x000D_ working group, Kimberley Burrows, Shanshan Zhao, Maria C Magnus, Liesbeth_x000D_ Duijts, Eva Corpeleijn, Dawn L DeMeo, Augusto Litonjua, Andrea Baccarelli,_x000D_ Marie-France Hivert, Emily Oken, Harold Snieder, Vincent Jaddoe,Wenche_x000D_ Nystad, Stephanie J London, Caroline L Relton & Luisa Zuccolo	2018	0.000621	0.356342	-0.64	cord blood	binge
cg09045419	Maternal alcohol consumption and offspring DNAmethylation: findings from six general population-based birth cohorts	GemmaCSharp, Ryan Arathimos, Sarah E Reese, Christian M Page, Janine_x000D_ Felix, Leanne K KÂ¨ upers, Sheryl L Rifas-Shiman, Chunyu Liu, The Cohorts for_x000D_ Heart and Aging Research in Genomic Epidemiology plus (CHARGE +) methylation alcohol_x000D_ working group, Kimberley Burrows, Shanshan Zhao, Maria C Magnus, Liesbeth_x000D_ Duijts, Eva Corpeleijn, Dawn L DeMeo, Augusto Litonjua, Andrea Baccarelli,_x000D_ Marie-France Hivert, Emily Oken, Harold Snieder, Vincent Jaddoe,Wenche_x000D_ Nystad, Stephanie J London, Caroline L Relton & Luisa Zuccolo	2018	0.000621	0.356342	-0.5	cord blood	binge
cg27395891	Maternal alcohol consumption and offspring DNAmethylation: findings from six general population-based birth cohorts	GemmaCSharp, Ryan Arathimos, Sarah E Reese, Christian M Page, Janine_x000D_ Felix, Leanne K KÂ¨ upers, Sheryl L Rifas-Shiman, Chunyu Liu, The Cohorts for_x000D_ Heart and Aging Research in Genomic Epidemiology plus (CHARGE +) methylation alcohol_x000D_ working group, Kimberley Burrows, Shanshan Zhao, Maria C Magnus, Liesbeth_x000D_ Duijts, Eva Corpeleijn, Dawn L DeMeo, Augusto Litonjua, Andrea Baccarelli,_x000D_ Marie-France Hivert, Emily Oken, Harold Snieder, Vincent Jaddoe,Wenche_x000D_ Nystad, Stephanie J London, Caroline L Relton & Luisa Zuccolo	2018	0.000621	0.356342	0.17	cord blood	binge
cg02593218	Maternal alcohol consumption and offspring DNAmethylation: findings from six general population-based birth cohorts	GemmaCSharp, Ryan Arathimos, Sarah E Reese, Christian M Page, Janine_x000D_ Felix, Leanne K KÂ¨ upers, Sheryl L Rifas-Shiman, Chunyu Liu, The Cohorts for_x000D_ Heart and Aging Research in Genomic Epidemiology plus (CHARGE +) methylation alcohol_x000D_ working group, Kimberley Burrows, Shanshan Zhao, Maria C Magnus, Liesbeth_x000D_ Duijts, Eva Corpeleijn, Dawn L DeMeo, Augusto Litonjua, Andrea Baccarelli,_x000D_ Marie-France Hivert, Emily Oken, Harold Snieder, Vincent Jaddoe,Wenche_x000D_ Nystad, Stephanie J London, Caroline L Relton & Luisa Zuccolo	2018	0.000622	0.356342	-0.53	cord blood	binge
cg13035254	Maternal alcohol consumption and offspring DNAmethylation: findings from six general population-based birth cohorts	GemmaCSharp, Ryan Arathimos, Sarah E Reese, Christian M Page, Janine_x000D_ Felix, Leanne K KÂ¨ upers, Sheryl L Rifas-Shiman, Chunyu Liu, The Cohorts for_x000D_ Heart and Aging Research in Genomic Epidemiology plus (CHARGE +) methylation alcohol_x000D_ working group, Kimberley Burrows, Shanshan Zhao, Maria C Magnus, Liesbeth_x000D_ Duijts, Eva Corpeleijn, Dawn L DeMeo, Augusto Litonjua, Andrea Baccarelli,_x000D_ Marie-France Hivert, Emily Oken, Harold Snieder, Vincent Jaddoe,Wenche_x000D_ Nystad, Stephanie J London, Caroline L Relton & Luisa Zuccolo	2018	0.000622	0.356342	-0.33	cord blood	binge
cg10198837	Maternal alcohol consumption and offspring DNAmethylation: findings from six general population-based birth cohorts	GemmaCSharp, Ryan Arathimos, Sarah E Reese, Christian M Page, Janine_x000D_ Felix, Leanne K KÂ¨ upers, Sheryl L Rifas-Shiman, Chunyu Liu, The Cohorts for_x000D_ Heart and Aging Research in Genomic Epidemiology plus (CHARGE +) methylation alcohol_x000D_ working group, Kimberley Burrows, Shanshan Zhao, Maria C Magnus, Liesbeth_x000D_ Duijts, Eva Corpeleijn, Dawn L DeMeo, Augusto Litonjua, Andrea Baccarelli,_x000D_ Marie-France Hivert, Emily Oken, Harold Snieder, Vincent Jaddoe,Wenche_x000D_ Nystad, Stephanie J London, Caroline L Relton & Luisa Zuccolo	2018	0.000624	0.356837	-0.34	cord blood	binge
cg24864399	Maternal alcohol consumption and offspring DNAmethylation: findings from six general population-based birth cohorts	GemmaCSharp, Ryan Arathimos, Sarah E Reese, Christian M Page, Janine_x000D_ Felix, Leanne K KÂ¨ upers, Sheryl L Rifas-Shiman, Chunyu Liu, The Cohorts for_x000D_ Heart and Aging Research in Genomic Epidemiology plus (CHARGE +) methylation alcohol_x000D_ working group, Kimberley Burrows, Shanshan Zhao, Maria C Magnus, Liesbeth_x000D_ Duijts, Eva Corpeleijn, Dawn L DeMeo, Augusto Litonjua, Andrea Baccarelli,_x000D_ Marie-France Hivert, Emily Oken, Harold Snieder, Vincent Jaddoe,Wenche_x000D_ Nystad, Stephanie J London, Caroline L Relton & Luisa Zuccolo	2018	0.000626	0.356837	-0.43	cord blood	binge
cg05593336	Maternal alcohol consumption and offspring DNAmethylation: findings from six general population-based birth cohorts	GemmaCSharp, Ryan Arathimos, Sarah E Reese, Christian M Page, Janine_x000D_ Felix, Leanne K KÂ¨ upers, Sheryl L Rifas-Shiman, Chunyu Liu, The Cohorts for_x000D_ Heart and Aging Research in Genomic Epidemiology plus (CHARGE +) methylation alcohol_x000D_ working group, Kimberley Burrows, Shanshan Zhao, Maria C Magnus, Liesbeth_x000D_ Duijts, Eva Corpeleijn, Dawn L DeMeo, Augusto Litonjua, Andrea Baccarelli,_x000D_ Marie-France Hivert, Emily Oken, Harold Snieder, Vincent Jaddoe,Wenche_x000D_ Nystad, Stephanie J London, Caroline L Relton & Luisa Zuccolo	2018	0.000627	0.356837	-0.56	cord blood	binge
cg17437218	Maternal alcohol consumption and offspring DNAmethylation: findings from six general population-based birth cohorts	GemmaCSharp, Ryan Arathimos, Sarah E Reese, Christian M Page, Janine_x000D_ Felix, Leanne K KÂ¨ upers, Sheryl L Rifas-Shiman, Chunyu Liu, The Cohorts for_x000D_ Heart and Aging Research in Genomic Epidemiology plus (CHARGE +) methylation alcohol_x000D_ working group, Kimberley Burrows, Shanshan Zhao, Maria C Magnus, Liesbeth_x000D_ Duijts, Eva Corpeleijn, Dawn L DeMeo, Augusto Litonjua, Andrea Baccarelli,_x000D_ Marie-France Hivert, Emily Oken, Harold Snieder, Vincent Jaddoe,Wenche_x000D_ Nystad, Stephanie J London, Caroline L Relton & Luisa Zuccolo	2018	0.000628	0.356837	0.52	cord blood	binge
cg04592505	Maternal alcohol consumption and offspring DNAmethylation: findings from six general population-based birth cohorts	GemmaCSharp, Ryan Arathimos, Sarah E Reese, Christian M Page, Janine_x000D_ Felix, Leanne K KÂ¨ upers, Sheryl L Rifas-Shiman, Chunyu Liu, The Cohorts for_x000D_ Heart and Aging Research in Genomic Epidemiology plus (CHARGE +) methylation alcohol_x000D_ working group, Kimberley Burrows, Shanshan Zhao, Maria C Magnus, Liesbeth_x000D_ Duijts, Eva Corpeleijn, Dawn L DeMeo, Augusto Litonjua, Andrea Baccarelli,_x000D_ Marie-France Hivert, Emily Oken, Harold Snieder, Vincent Jaddoe,Wenche_x000D_ Nystad, Stephanie J London, Caroline L Relton & Luisa Zuccolo	2018	0.000629	0.356837	-0.21	cord blood	binge
cg18902742	Maternal alcohol consumption and offspring DNAmethylation: findings from six general population-based birth cohorts	GemmaCSharp, Ryan Arathimos, Sarah E Reese, Christian M Page, Janine_x000D_ Felix, Leanne K KÂ¨ upers, Sheryl L Rifas-Shiman, Chunyu Liu, The Cohorts for_x000D_ Heart and Aging Research in Genomic Epidemiology plus (CHARGE +) methylation alcohol_x000D_ working group, Kimberley Burrows, Shanshan Zhao, Maria C Magnus, Liesbeth_x000D_ Duijts, Eva Corpeleijn, Dawn L DeMeo, Augusto Litonjua, Andrea Baccarelli,_x000D_ Marie-France Hivert, Emily Oken, Harold Snieder, Vincent Jaddoe,Wenche_x000D_ Nystad, Stephanie J London, Caroline L Relton & Luisa Zuccolo	2018	0.000629	0.356837	0.23	cord blood	binge
cg16153168	Maternal alcohol consumption and offspring DNAmethylation: findings from six general population-based birth cohorts	GemmaCSharp, Ryan Arathimos, Sarah E Reese, Christian M Page, Janine_x000D_ Felix, Leanne K KÂ¨ upers, Sheryl L Rifas-Shiman, Chunyu Liu, The Cohorts for_x000D_ Heart and Aging Research in Genomic Epidemiology plus (CHARGE +) methylation alcohol_x000D_ working group, Kimberley Burrows, Shanshan Zhao, Maria C Magnus, Liesbeth_x000D_ Duijts, Eva Corpeleijn, Dawn L DeMeo, Augusto Litonjua, Andrea Baccarelli,_x000D_ Marie-France Hivert, Emily Oken, Harold Snieder, Vincent Jaddoe,Wenche_x000D_ Nystad, Stephanie J London, Caroline L Relton & Luisa Zuccolo	2018	0.000629	0.356837	-0.33	cord blood	binge
cg14626725	Maternal alcohol consumption and offspring DNAmethylation: findings from six general population-based birth cohorts	GemmaCSharp, Ryan Arathimos, Sarah E Reese, Christian M Page, Janine_x000D_ Felix, Leanne K KÂ¨ upers, Sheryl L Rifas-Shiman, Chunyu Liu, The Cohorts for_x000D_ Heart and Aging Research in Genomic Epidemiology plus (CHARGE +) methylation alcohol_x000D_ working group, Kimberley Burrows, Shanshan Zhao, Maria C Magnus, Liesbeth_x000D_ Duijts, Eva Corpeleijn, Dawn L DeMeo, Augusto Litonjua, Andrea Baccarelli,_x000D_ Marie-France Hivert, Emily Oken, Harold Snieder, Vincent Jaddoe,Wenche_x000D_ Nystad, Stephanie J London, Caroline L Relton & Luisa Zuccolo	2018	0.000631	0.356837	-0.4	cord blood	binge
cg00619263	Maternal alcohol consumption and offspring DNAmethylation: findings from six general population-based birth cohorts	GemmaCSharp, Ryan Arathimos, Sarah E Reese, Christian M Page, Janine_x000D_ Felix, Leanne K KÂ¨ upers, Sheryl L Rifas-Shiman, Chunyu Liu, The Cohorts for_x000D_ Heart and Aging Research in Genomic Epidemiology plus (CHARGE +) methylation alcohol_x000D_ working group, Kimberley Burrows, Shanshan Zhao, Maria C Magnus, Liesbeth_x000D_ Duijts, Eva Corpeleijn, Dawn L DeMeo, Augusto Litonjua, Andrea Baccarelli,_x000D_ Marie-France Hivert, Emily Oken, Harold Snieder, Vincent Jaddoe,Wenche_x000D_ Nystad, Stephanie J London, Caroline L Relton & Luisa Zuccolo	2018	0.000632	0.356837	-0.81	cord blood	binge
cg01599957	Maternal alcohol consumption and offspring DNAmethylation: findings from six general population-based birth cohorts	GemmaCSharp, Ryan Arathimos, Sarah E Reese, Christian M Page, Janine_x000D_ Felix, Leanne K KÂ¨ upers, Sheryl L Rifas-Shiman, Chunyu Liu, The Cohorts for_x000D_ Heart and Aging Research in Genomic Epidemiology plus (CHARGE +) methylation alcohol_x000D_ working group, Kimberley Burrows, Shanshan Zhao, Maria C Magnus, Liesbeth_x000D_ Duijts, Eva Corpeleijn, Dawn L DeMeo, Augusto Litonjua, Andrea Baccarelli,_x000D_ Marie-France Hivert, Emily Oken, Harold Snieder, Vincent Jaddoe,Wenche_x000D_ Nystad, Stephanie J London, Caroline L Relton & Luisa Zuccolo	2018	0.000632	0.356837	-0.34	cord blood	binge
cg23182836	Maternal alcohol consumption and offspring DNAmethylation: findings from six general population-based birth cohorts	GemmaCSharp, Ryan Arathimos, Sarah E Reese, Christian M Page, Janine_x000D_ Felix, Leanne K KÂ¨ upers, Sheryl L Rifas-Shiman, Chunyu Liu, The Cohorts for_x000D_ Heart and Aging Research in Genomic Epidemiology plus (CHARGE +) methylation alcohol_x000D_ working group, Kimberley Burrows, Shanshan Zhao, Maria C Magnus, Liesbeth_x000D_ Duijts, Eva Corpeleijn, Dawn L DeMeo, Augusto Litonjua, Andrea Baccarelli,_x000D_ Marie-France Hivert, Emily Oken, Harold Snieder, Vincent Jaddoe,Wenche_x000D_ Nystad, Stephanie J London, Caroline L Relton & Luisa Zuccolo	2018	0.000632	0.356837	-0.62	cord blood	binge
cg19392994	Maternal alcohol consumption and offspring DNAmethylation: findings from six general population-based birth cohorts	GemmaCSharp, Ryan Arathimos, Sarah E Reese, Christian M Page, Janine_x000D_ Felix, Leanne K KÂ¨ upers, Sheryl L Rifas-Shiman, Chunyu Liu, The Cohorts for_x000D_ Heart and Aging Research in Genomic Epidemiology plus (CHARGE +) methylation alcohol_x000D_ working group, Kimberley Burrows, Shanshan Zhao, Maria C Magnus, Liesbeth_x000D_ Duijts, Eva Corpeleijn, Dawn L DeMeo, Augusto Litonjua, Andrea Baccarelli,_x000D_ Marie-France Hivert, Emily Oken, Harold Snieder, Vincent Jaddoe,Wenche_x000D_ Nystad, Stephanie J London, Caroline L Relton & Luisa Zuccolo	2018	0.000632	0.356837	0.74	cord blood	binge
cg07791418	Maternal alcohol consumption and offspring DNAmethylation: findings from six general population-based birth cohorts	GemmaCSharp, Ryan Arathimos, Sarah E Reese, Christian M Page, Janine_x000D_ Felix, Leanne K KÂ¨ upers, Sheryl L Rifas-Shiman, Chunyu Liu, The Cohorts for_x000D_ Heart and Aging Research in Genomic Epidemiology plus (CHARGE +) methylation alcohol_x000D_ working group, Kimberley Burrows, Shanshan Zhao, Maria C Magnus, Liesbeth_x000D_ Duijts, Eva Corpeleijn, Dawn L DeMeo, Augusto Litonjua, Andrea Baccarelli,_x000D_ Marie-France Hivert, Emily Oken, Harold Snieder, Vincent Jaddoe,Wenche_x000D_ Nystad, Stephanie J London, Caroline L Relton & Luisa Zuccolo	2018	0.000634	0.356837	-0.59	cord blood	binge
cg05526698	Maternal alcohol consumption and offspring DNAmethylation: findings from six general population-based birth cohorts	GemmaCSharp, Ryan Arathimos, Sarah E Reese, Christian M Page, Janine_x000D_ Felix, Leanne K KÂ¨ upers, Sheryl L Rifas-Shiman, Chunyu Liu, The Cohorts for_x000D_ Heart and Aging Research in Genomic Epidemiology plus (CHARGE +) methylation alcohol_x000D_ working group, Kimberley Burrows, Shanshan Zhao, Maria C Magnus, Liesbeth_x000D_ Duijts, Eva Corpeleijn, Dawn L DeMeo, Augusto Litonjua, Andrea Baccarelli,_x000D_ Marie-France Hivert, Emily Oken, Harold Snieder, Vincent Jaddoe,Wenche_x000D_ Nystad, Stephanie J London, Caroline L Relton & Luisa Zuccolo	2018	0.000635	0.356837	-0.34	cord blood	binge
cg15374518	Maternal alcohol consumption and offspring DNAmethylation: findings from six general population-based birth cohorts	GemmaCSharp, Ryan Arathimos, Sarah E Reese, Christian M Page, Janine_x000D_ Felix, Leanne K KÂ¨ upers, Sheryl L Rifas-Shiman, Chunyu Liu, The Cohorts for_x000D_ Heart and Aging Research in Genomic Epidemiology plus (CHARGE +) methylation alcohol_x000D_ working group, Kimberley Burrows, Shanshan Zhao, Maria C Magnus, Liesbeth_x000D_ Duijts, Eva Corpeleijn, Dawn L DeMeo, Augusto Litonjua, Andrea Baccarelli,_x000D_ Marie-France Hivert, Emily Oken, Harold Snieder, Vincent Jaddoe,Wenche_x000D_ Nystad, Stephanie J London, Caroline L Relton & Luisa Zuccolo	2018	0.000636	0.356837	-0.24	cord blood	binge
cg19254328	Maternal alcohol consumption and offspring DNAmethylation: findings from six general population-based birth cohorts	GemmaCSharp, Ryan Arathimos, Sarah E Reese, Christian M Page, Janine_x000D_ Felix, Leanne K KÂ¨ upers, Sheryl L Rifas-Shiman, Chunyu Liu, The Cohorts for_x000D_ Heart and Aging Research in Genomic Epidemiology plus (CHARGE +) methylation alcohol_x000D_ working group, Kimberley Burrows, Shanshan Zhao, Maria C Magnus, Liesbeth_x000D_ Duijts, Eva Corpeleijn, Dawn L DeMeo, Augusto Litonjua, Andrea Baccarelli,_x000D_ Marie-France Hivert, Emily Oken, Harold Snieder, Vincent Jaddoe,Wenche_x000D_ Nystad, Stephanie J London, Caroline L Relton & Luisa Zuccolo	2018	0.000636	0.356837	-0.83	cord blood	binge
cg07336442	Maternal alcohol consumption and offspring DNAmethylation: findings from six general population-based birth cohorts	GemmaCSharp, Ryan Arathimos, Sarah E Reese, Christian M Page, Janine_x000D_ Felix, Leanne K KÂ¨ upers, Sheryl L Rifas-Shiman, Chunyu Liu, The Cohorts for_x000D_ Heart and Aging Research in Genomic Epidemiology plus (CHARGE +) methylation alcohol_x000D_ working group, Kimberley Burrows, Shanshan Zhao, Maria C Magnus, Liesbeth_x000D_ Duijts, Eva Corpeleijn, Dawn L DeMeo, Augusto Litonjua, Andrea Baccarelli,_x000D_ Marie-France Hivert, Emily Oken, Harold Snieder, Vincent Jaddoe,Wenche_x000D_ Nystad, Stephanie J London, Caroline L Relton & Luisa Zuccolo	2018	0.000637	0.356837	-0.18	cord blood	binge
cg22376856	Maternal alcohol consumption and offspring DNAmethylation: findings from six general population-based birth cohorts	GemmaCSharp, Ryan Arathimos, Sarah E Reese, Christian M Page, Janine_x000D_ Felix, Leanne K KÂ¨ upers, Sheryl L Rifas-Shiman, Chunyu Liu, The Cohorts for_x000D_ Heart and Aging Research in Genomic Epidemiology plus (CHARGE +) methylation alcohol_x000D_ working group, Kimberley Burrows, Shanshan Zhao, Maria C Magnus, Liesbeth_x000D_ Duijts, Eva Corpeleijn, Dawn L DeMeo, Augusto Litonjua, Andrea Baccarelli,_x000D_ Marie-France Hivert, Emily Oken, Harold Snieder, Vincent Jaddoe,Wenche_x000D_ Nystad, Stephanie J London, Caroline L Relton & Luisa Zuccolo	2018	0.000638	0.356837	-0.32	cord blood	binge
cg23116504	Maternal alcohol consumption and offspring DNAmethylation: findings from six general population-based birth cohorts	GemmaCSharp, Ryan Arathimos, Sarah E Reese, Christian M Page, Janine_x000D_ Felix, Leanne K KÂ¨ upers, Sheryl L Rifas-Shiman, Chunyu Liu, The Cohorts for_x000D_ Heart and Aging Research in Genomic Epidemiology plus (CHARGE +) methylation alcohol_x000D_ working group, Kimberley Burrows, Shanshan Zhao, Maria C Magnus, Liesbeth_x000D_ Duijts, Eva Corpeleijn, Dawn L DeMeo, Augusto Litonjua, Andrea Baccarelli,_x000D_ Marie-France Hivert, Emily Oken, Harold Snieder, Vincent Jaddoe,Wenche_x000D_ Nystad, Stephanie J London, Caroline L Relton & Luisa Zuccolo	2018	0.000639	0.356837	-0.38	cord blood	binge
cg03485533	Maternal alcohol consumption and offspring DNAmethylation: findings from six general population-based birth cohorts	GemmaCSharp, Ryan Arathimos, Sarah E Reese, Christian M Page, Janine_x000D_ Felix, Leanne K KÂ¨ upers, Sheryl L Rifas-Shiman, Chunyu Liu, The Cohorts for_x000D_ Heart and Aging Research in Genomic Epidemiology plus (CHARGE +) methylation alcohol_x000D_ working group, Kimberley Burrows, Shanshan Zhao, Maria C Magnus, Liesbeth_x000D_ Duijts, Eva Corpeleijn, Dawn L DeMeo, Augusto Litonjua, Andrea Baccarelli,_x000D_ Marie-France Hivert, Emily Oken, Harold Snieder, Vincent Jaddoe,Wenche_x000D_ Nystad, Stephanie J London, Caroline L Relton & Luisa Zuccolo	2018	0.00064	0.356837	-0.49	cord blood	binge
cg14879981	Maternal alcohol consumption and offspring DNAmethylation: findings from six general population-based birth cohorts	GemmaCSharp, Ryan Arathimos, Sarah E Reese, Christian M Page, Janine_x000D_ Felix, Leanne K KÂ¨ upers, Sheryl L Rifas-Shiman, Chunyu Liu, The Cohorts for_x000D_ Heart and Aging Research in Genomic Epidemiology plus (CHARGE +) methylation alcohol_x000D_ working group, Kimberley Burrows, Shanshan Zhao, Maria C Magnus, Liesbeth_x000D_ Duijts, Eva Corpeleijn, Dawn L DeMeo, Augusto Litonjua, Andrea Baccarelli,_x000D_ Marie-France Hivert, Emily Oken, Harold Snieder, Vincent Jaddoe,Wenche_x000D_ Nystad, Stephanie J London, Caroline L Relton & Luisa Zuccolo	2018	0.00064	0.356837	-0.39	cord blood	binge
cg21529591	Maternal alcohol consumption and offspring DNAmethylation: findings from six general population-based birth cohorts	GemmaCSharp, Ryan Arathimos, Sarah E Reese, Christian M Page, Janine_x000D_ Felix, Leanne K KÂ¨ upers, Sheryl L Rifas-Shiman, Chunyu Liu, The Cohorts for_x000D_ Heart and Aging Research in Genomic Epidemiology plus (CHARGE +) methylation alcohol_x000D_ working group, Kimberley Burrows, Shanshan Zhao, Maria C Magnus, Liesbeth_x000D_ Duijts, Eva Corpeleijn, Dawn L DeMeo, Augusto Litonjua, Andrea Baccarelli,_x000D_ Marie-France Hivert, Emily Oken, Harold Snieder, Vincent Jaddoe,Wenche_x000D_ Nystad, Stephanie J London, Caroline L Relton & Luisa Zuccolo	2018	0.000641	0.356837	0.88	cord blood	binge
cg19308436	Maternal alcohol consumption and offspring DNAmethylation: findings from six general population-based birth cohorts	GemmaCSharp, Ryan Arathimos, Sarah E Reese, Christian M Page, Janine_x000D_ Felix, Leanne K KÂ¨ upers, Sheryl L Rifas-Shiman, Chunyu Liu, The Cohorts for_x000D_ Heart and Aging Research in Genomic Epidemiology plus (CHARGE +) methylation alcohol_x000D_ working group, Kimberley Burrows, Shanshan Zhao, Maria C Magnus, Liesbeth_x000D_ Duijts, Eva Corpeleijn, Dawn L DeMeo, Augusto Litonjua, Andrea Baccarelli,_x000D_ Marie-France Hivert, Emily Oken, Harold Snieder, Vincent Jaddoe,Wenche_x000D_ Nystad, Stephanie J London, Caroline L Relton & Luisa Zuccolo	2018	0.000644	0.356837	-0.38	cord blood	binge
cg00571090	Maternal alcohol consumption and offspring DNAmethylation: findings from six general population-based birth cohorts	GemmaCSharp, Ryan Arathimos, Sarah E Reese, Christian M Page, Janine_x000D_ Felix, Leanne K KÂ¨ upers, Sheryl L Rifas-Shiman, Chunyu Liu, The Cohorts for_x000D_ Heart and Aging Research in Genomic Epidemiology plus (CHARGE +) methylation alcohol_x000D_ working group, Kimberley Burrows, Shanshan Zhao, Maria C Magnus, Liesbeth_x000D_ Duijts, Eva Corpeleijn, Dawn L DeMeo, Augusto Litonjua, Andrea Baccarelli,_x000D_ Marie-France Hivert, Emily Oken, Harold Snieder, Vincent Jaddoe,Wenche_x000D_ Nystad, Stephanie J London, Caroline L Relton & Luisa Zuccolo	2018	0.000645	0.356837	-0.33	cord blood	binge
cg07359379	Maternal alcohol consumption and offspring DNAmethylation: findings from six general population-based birth cohorts	GemmaCSharp, Ryan Arathimos, Sarah E Reese, Christian M Page, Janine_x000D_ Felix, Leanne K KÂ¨ upers, Sheryl L Rifas-Shiman, Chunyu Liu, The Cohorts for_x000D_ Heart and Aging Research in Genomic Epidemiology plus (CHARGE +) methylation alcohol_x000D_ working group, Kimberley Burrows, Shanshan Zhao, Maria C Magnus, Liesbeth_x000D_ Duijts, Eva Corpeleijn, Dawn L DeMeo, Augusto Litonjua, Andrea Baccarelli,_x000D_ Marie-France Hivert, Emily Oken, Harold Snieder, Vincent Jaddoe,Wenche_x000D_ Nystad, Stephanie J London, Caroline L Relton & Luisa Zuccolo	2018	0.000645	0.356837	-0.33	cord blood	binge
cg04616566	Maternal alcohol consumption and offspring DNAmethylation: findings from six general population-based birth cohorts	GemmaCSharp, Ryan Arathimos, Sarah E Reese, Christian M Page, Janine_x000D_ Felix, Leanne K KÂ¨ upers, Sheryl L Rifas-Shiman, Chunyu Liu, The Cohorts for_x000D_ Heart and Aging Research in Genomic Epidemiology plus (CHARGE +) methylation alcohol_x000D_ working group, Kimberley Burrows, Shanshan Zhao, Maria C Magnus, Liesbeth_x000D_ Duijts, Eva Corpeleijn, Dawn L DeMeo, Augusto Litonjua, Andrea Baccarelli,_x000D_ Marie-France Hivert, Emily Oken, Harold Snieder, Vincent Jaddoe,Wenche_x000D_ Nystad, Stephanie J London, Caroline L Relton & Luisa Zuccolo	2018	0.000646	0.356837	-0.46	cord blood	binge
cg10819981	Maternal alcohol consumption and offspring DNAmethylation: findings from six general population-based birth cohorts	GemmaCSharp, Ryan Arathimos, Sarah E Reese, Christian M Page, Janine_x000D_ Felix, Leanne K KÂ¨ upers, Sheryl L Rifas-Shiman, Chunyu Liu, The Cohorts for_x000D_ Heart and Aging Research in Genomic Epidemiology plus (CHARGE +) methylation alcohol_x000D_ working group, Kimberley Burrows, Shanshan Zhao, Maria C Magnus, Liesbeth_x000D_ Duijts, Eva Corpeleijn, Dawn L DeMeo, Augusto Litonjua, Andrea Baccarelli,_x000D_ Marie-France Hivert, Emily Oken, Harold Snieder, Vincent Jaddoe,Wenche_x000D_ Nystad, Stephanie J London, Caroline L Relton & Luisa Zuccolo	2018	0.000647	0.356837	-0.47	cord blood	binge
cg13884617	Maternal alcohol consumption and offspring DNAmethylation: findings from six general population-based birth cohorts	GemmaCSharp, Ryan Arathimos, Sarah E Reese, Christian M Page, Janine_x000D_ Felix, Leanne K KÂ¨ upers, Sheryl L Rifas-Shiman, Chunyu Liu, The Cohorts for_x000D_ Heart and Aging Research in Genomic Epidemiology plus (CHARGE +) methylation alcohol_x000D_ working group, Kimberley Burrows, Shanshan Zhao, Maria C Magnus, Liesbeth_x000D_ Duijts, Eva Corpeleijn, Dawn L DeMeo, Augusto Litonjua, Andrea Baccarelli,_x000D_ Marie-France Hivert, Emily Oken, Harold Snieder, Vincent Jaddoe,Wenche_x000D_ Nystad, Stephanie J London, Caroline L Relton & Luisa Zuccolo	2018	0.000648	0.356837	-0.45	cord blood	binge
cg02717470	Maternal alcohol consumption and offspring DNAmethylation: findings from six general population-based birth cohorts	GemmaCSharp, Ryan Arathimos, Sarah E Reese, Christian M Page, Janine_x000D_ Felix, Leanne K KÂ¨ upers, Sheryl L Rifas-Shiman, Chunyu Liu, The Cohorts for_x000D_ Heart and Aging Research in Genomic Epidemiology plus (CHARGE +) methylation alcohol_x000D_ working group, Kimberley Burrows, Shanshan Zhao, Maria C Magnus, Liesbeth_x000D_ Duijts, Eva Corpeleijn, Dawn L DeMeo, Augusto Litonjua, Andrea Baccarelli,_x000D_ Marie-France Hivert, Emily Oken, Harold Snieder, Vincent Jaddoe,Wenche_x000D_ Nystad, Stephanie J London, Caroline L Relton & Luisa Zuccolo	2018	0.000648	0.356837	-0.41	cord blood	binge
cg01900254	Maternal alcohol consumption and offspring DNAmethylation: findings from six general population-based birth cohorts	GemmaCSharp, Ryan Arathimos, Sarah E Reese, Christian M Page, Janine_x000D_ Felix, Leanne K KÂ¨ upers, Sheryl L Rifas-Shiman, Chunyu Liu, The Cohorts for_x000D_ Heart and Aging Research in Genomic Epidemiology plus (CHARGE +) methylation alcohol_x000D_ working group, Kimberley Burrows, Shanshan Zhao, Maria C Magnus, Liesbeth_x000D_ Duijts, Eva Corpeleijn, Dawn L DeMeo, Augusto Litonjua, Andrea Baccarelli,_x000D_ Marie-France Hivert, Emily Oken, Harold Snieder, Vincent Jaddoe,Wenche_x000D_ Nystad, Stephanie J London, Caroline L Relton & Luisa Zuccolo	2018	0.000648	0.356837	-0.53	cord blood	binge
cg15754878	Maternal alcohol consumption and offspring DNAmethylation: findings from six general population-based birth cohorts	GemmaCSharp, Ryan Arathimos, Sarah E Reese, Christian M Page, Janine_x000D_ Felix, Leanne K KÂ¨ upers, Sheryl L Rifas-Shiman, Chunyu Liu, The Cohorts for_x000D_ Heart and Aging Research in Genomic Epidemiology plus (CHARGE +) methylation alcohol_x000D_ working group, Kimberley Burrows, Shanshan Zhao, Maria C Magnus, Liesbeth_x000D_ Duijts, Eva Corpeleijn, Dawn L DeMeo, Augusto Litonjua, Andrea Baccarelli,_x000D_ Marie-France Hivert, Emily Oken, Harold Snieder, Vincent Jaddoe,Wenche_x000D_ Nystad, Stephanie J London, Caroline L Relton & Luisa Zuccolo	2018	0.000649	0.356837	-0.63	cord blood	binge
cg26873832	Maternal alcohol consumption and offspring DNAmethylation: findings from six general population-based birth cohorts	GemmaCSharp, Ryan Arathimos, Sarah E Reese, Christian M Page, Janine_x000D_ Felix, Leanne K KÂ¨ upers, Sheryl L Rifas-Shiman, Chunyu Liu, The Cohorts for_x000D_ Heart and Aging Research in Genomic Epidemiology plus (CHARGE +) methylation alcohol_x000D_ working group, Kimberley Burrows, Shanshan Zhao, Maria C Magnus, Liesbeth_x000D_ Duijts, Eva Corpeleijn, Dawn L DeMeo, Augusto Litonjua, Andrea Baccarelli,_x000D_ Marie-France Hivert, Emily Oken, Harold Snieder, Vincent Jaddoe,Wenche_x000D_ Nystad, Stephanie J London, Caroline L Relton & Luisa Zuccolo	2018	0.00065	0.356837	0.77	cord blood	binge
cg00188315	Maternal alcohol consumption and offspring DNAmethylation: findings from six general population-based birth cohorts	GemmaCSharp, Ryan Arathimos, Sarah E Reese, Christian M Page, Janine_x000D_ Felix, Leanne K KÂ¨ upers, Sheryl L Rifas-Shiman, Chunyu Liu, The Cohorts for_x000D_ Heart and Aging Research in Genomic Epidemiology plus (CHARGE +) methylation alcohol_x000D_ working group, Kimberley Burrows, Shanshan Zhao, Maria C Magnus, Liesbeth_x000D_ Duijts, Eva Corpeleijn, Dawn L DeMeo, Augusto Litonjua, Andrea Baccarelli,_x000D_ Marie-France Hivert, Emily Oken, Harold Snieder, Vincent Jaddoe,Wenche_x000D_ Nystad, Stephanie J London, Caroline L Relton & Luisa Zuccolo	2018	0.000651	0.356837	-0.3	cord blood	binge
cg15005441	Maternal alcohol consumption and offspring DNAmethylation: findings from six general population-based birth cohorts	GemmaCSharp, Ryan Arathimos, Sarah E Reese, Christian M Page, Janine_x000D_ Felix, Leanne K KÂ¨ upers, Sheryl L Rifas-Shiman, Chunyu Liu, The Cohorts for_x000D_ Heart and Aging Research in Genomic Epidemiology plus (CHARGE +) methylation alcohol_x000D_ working group, Kimberley Burrows, Shanshan Zhao, Maria C Magnus, Liesbeth_x000D_ Duijts, Eva Corpeleijn, Dawn L DeMeo, Augusto Litonjua, Andrea Baccarelli,_x000D_ Marie-France Hivert, Emily Oken, Harold Snieder, Vincent Jaddoe,Wenche_x000D_ Nystad, Stephanie J London, Caroline L Relton & Luisa Zuccolo	2018	0.000651	0.356837	-0.6	cord blood	binge
cg25552018	Maternal alcohol consumption and offspring DNAmethylation: findings from six general population-based birth cohorts	GemmaCSharp, Ryan Arathimos, Sarah E Reese, Christian M Page, Janine_x000D_ Felix, Leanne K KÂ¨ upers, Sheryl L Rifas-Shiman, Chunyu Liu, The Cohorts for_x000D_ Heart and Aging Research in Genomic Epidemiology plus (CHARGE +) methylation alcohol_x000D_ working group, Kimberley Burrows, Shanshan Zhao, Maria C Magnus, Liesbeth_x000D_ Duijts, Eva Corpeleijn, Dawn L DeMeo, Augusto Litonjua, Andrea Baccarelli,_x000D_ Marie-France Hivert, Emily Oken, Harold Snieder, Vincent Jaddoe,Wenche_x000D_ Nystad, Stephanie J London, Caroline L Relton & Luisa Zuccolo	2018	0.000652	0.356837	-0.37	cord blood	binge
cg04277821	Maternal alcohol consumption and offspring DNAmethylation: findings from six general population-based birth cohorts	GemmaCSharp, Ryan Arathimos, Sarah E Reese, Christian M Page, Janine_x000D_ Felix, Leanne K KÂ¨ upers, Sheryl L Rifas-Shiman, Chunyu Liu, The Cohorts for_x000D_ Heart and Aging Research in Genomic Epidemiology plus (CHARGE +) methylation alcohol_x000D_ working group, Kimberley Burrows, Shanshan Zhao, Maria C Magnus, Liesbeth_x000D_ Duijts, Eva Corpeleijn, Dawn L DeMeo, Augusto Litonjua, Andrea Baccarelli,_x000D_ Marie-France Hivert, Emily Oken, Harold Snieder, Vincent Jaddoe,Wenche_x000D_ Nystad, Stephanie J London, Caroline L Relton & Luisa Zuccolo	2018	0.000653	0.356837	-0.66	cord blood	binge
cg18805870	Maternal alcohol consumption and offspring DNAmethylation: findings from six general population-based birth cohorts	GemmaCSharp, Ryan Arathimos, Sarah E Reese, Christian M Page, Janine_x000D_ Felix, Leanne K KÂ¨ upers, Sheryl L Rifas-Shiman, Chunyu Liu, The Cohorts for_x000D_ Heart and Aging Research in Genomic Epidemiology plus (CHARGE +) methylation alcohol_x000D_ working group, Kimberley Burrows, Shanshan Zhao, Maria C Magnus, Liesbeth_x000D_ Duijts, Eva Corpeleijn, Dawn L DeMeo, Augusto Litonjua, Andrea Baccarelli,_x000D_ Marie-France Hivert, Emily Oken, Harold Snieder, Vincent Jaddoe,Wenche_x000D_ Nystad, Stephanie J London, Caroline L Relton & Luisa Zuccolo	2018	0.000656	0.356837	-0.35	cord blood	binge
cg06193628	Maternal alcohol consumption and offspring DNAmethylation: findings from six general population-based birth cohorts	GemmaCSharp, Ryan Arathimos, Sarah E Reese, Christian M Page, Janine_x000D_ Felix, Leanne K KÂ¨ upers, Sheryl L Rifas-Shiman, Chunyu Liu, The Cohorts for_x000D_ Heart and Aging Research in Genomic Epidemiology plus (CHARGE +) methylation alcohol_x000D_ working group, Kimberley Burrows, Shanshan Zhao, Maria C Magnus, Liesbeth_x000D_ Duijts, Eva Corpeleijn, Dawn L DeMeo, Augusto Litonjua, Andrea Baccarelli,_x000D_ Marie-France Hivert, Emily Oken, Harold Snieder, Vincent Jaddoe,Wenche_x000D_ Nystad, Stephanie J London, Caroline L Relton & Luisa Zuccolo	2018	0.000657	0.356837	-0.36	cord blood	binge
cg12786548	Maternal alcohol consumption and offspring DNAmethylation: findings from six general population-based birth cohorts	GemmaCSharp, Ryan Arathimos, Sarah E Reese, Christian M Page, Janine_x000D_ Felix, Leanne K KÂ¨ upers, Sheryl L Rifas-Shiman, Chunyu Liu, The Cohorts for_x000D_ Heart and Aging Research in Genomic Epidemiology plus (CHARGE +) methylation alcohol_x000D_ working group, Kimberley Burrows, Shanshan Zhao, Maria C Magnus, Liesbeth_x000D_ Duijts, Eva Corpeleijn, Dawn L DeMeo, Augusto Litonjua, Andrea Baccarelli,_x000D_ Marie-France Hivert, Emily Oken, Harold Snieder, Vincent Jaddoe,Wenche_x000D_ Nystad, Stephanie J London, Caroline L Relton & Luisa Zuccolo	2018	0.000658	0.356837	0.09	cord blood	binge
cg09412490	Maternal alcohol consumption and offspring DNAmethylation: findings from six general population-based birth cohorts	GemmaCSharp, Ryan Arathimos, Sarah E Reese, Christian M Page, Janine_x000D_ Felix, Leanne K KÂ¨ upers, Sheryl L Rifas-Shiman, Chunyu Liu, The Cohorts for_x000D_ Heart and Aging Research in Genomic Epidemiology plus (CHARGE +) methylation alcohol_x000D_ working group, Kimberley Burrows, Shanshan Zhao, Maria C Magnus, Liesbeth_x000D_ Duijts, Eva Corpeleijn, Dawn L DeMeo, Augusto Litonjua, Andrea Baccarelli,_x000D_ Marie-France Hivert, Emily Oken, Harold Snieder, Vincent Jaddoe,Wenche_x000D_ Nystad, Stephanie J London, Caroline L Relton & Luisa Zuccolo	2018	0.000658	0.356837	-0.49	cord blood	binge
cg15221532	Maternal alcohol consumption and offspring DNAmethylation: findings from six general population-based birth cohorts	GemmaCSharp, Ryan Arathimos, Sarah E Reese, Christian M Page, Janine_x000D_ Felix, Leanne K KÂ¨ upers, Sheryl L Rifas-Shiman, Chunyu Liu, The Cohorts for_x000D_ Heart and Aging Research in Genomic Epidemiology plus (CHARGE +) methylation alcohol_x000D_ working group, Kimberley Burrows, Shanshan Zhao, Maria C Magnus, Liesbeth_x000D_ Duijts, Eva Corpeleijn, Dawn L DeMeo, Augusto Litonjua, Andrea Baccarelli,_x000D_ Marie-France Hivert, Emily Oken, Harold Snieder, Vincent Jaddoe,Wenche_x000D_ Nystad, Stephanie J London, Caroline L Relton & Luisa Zuccolo	2018	0.000658	0.356837	-0.62	cord blood	binge
cg24568082	Maternal alcohol consumption and offspring DNAmethylation: findings from six general population-based birth cohorts	GemmaCSharp, Ryan Arathimos, Sarah E Reese, Christian M Page, Janine_x000D_ Felix, Leanne K KÂ¨ upers, Sheryl L Rifas-Shiman, Chunyu Liu, The Cohorts for_x000D_ Heart and Aging Research in Genomic Epidemiology plus (CHARGE +) methylation alcohol_x000D_ working group, Kimberley Burrows, Shanshan Zhao, Maria C Magnus, Liesbeth_x000D_ Duijts, Eva Corpeleijn, Dawn L DeMeo, Augusto Litonjua, Andrea Baccarelli,_x000D_ Marie-France Hivert, Emily Oken, Harold Snieder, Vincent Jaddoe,Wenche_x000D_ Nystad, Stephanie J London, Caroline L Relton & Luisa Zuccolo	2018	0.000659	0.356837	-0.53	cord blood	binge
cg00308434	Maternal alcohol consumption and offspring DNAmethylation: findings from six general population-based birth cohorts	GemmaCSharp, Ryan Arathimos, Sarah E Reese, Christian M Page, Janine_x000D_ Felix, Leanne K KÂ¨ upers, Sheryl L Rifas-Shiman, Chunyu Liu, The Cohorts for_x000D_ Heart and Aging Research in Genomic Epidemiology plus (CHARGE +) methylation alcohol_x000D_ working group, Kimberley Burrows, Shanshan Zhao, Maria C Magnus, Liesbeth_x000D_ Duijts, Eva Corpeleijn, Dawn L DeMeo, Augusto Litonjua, Andrea Baccarelli,_x000D_ Marie-France Hivert, Emily Oken, Harold Snieder, Vincent Jaddoe,Wenche_x000D_ Nystad, Stephanie J London, Caroline L Relton & Luisa Zuccolo	2018	0.00066	0.356837	-0.33	cord blood	binge
cg21824343	Maternal alcohol consumption and offspring DNAmethylation: findings from six general population-based birth cohorts	GemmaCSharp, Ryan Arathimos, Sarah E Reese, Christian M Page, Janine_x000D_ Felix, Leanne K KÂ¨ upers, Sheryl L Rifas-Shiman, Chunyu Liu, The Cohorts for_x000D_ Heart and Aging Research in Genomic Epidemiology plus (CHARGE +) methylation alcohol_x000D_ working group, Kimberley Burrows, Shanshan Zhao, Maria C Magnus, Liesbeth_x000D_ Duijts, Eva Corpeleijn, Dawn L DeMeo, Augusto Litonjua, Andrea Baccarelli,_x000D_ Marie-France Hivert, Emily Oken, Harold Snieder, Vincent Jaddoe,Wenche_x000D_ Nystad, Stephanie J London, Caroline L Relton & Luisa Zuccolo	2018	0.000661	0.356837	-0.65	cord blood	binge
cg06450976	Maternal alcohol consumption and offspring DNAmethylation: findings from six general population-based birth cohorts	GemmaCSharp, Ryan Arathimos, Sarah E Reese, Christian M Page, Janine_x000D_ Felix, Leanne K KÂ¨ upers, Sheryl L Rifas-Shiman, Chunyu Liu, The Cohorts for_x000D_ Heart and Aging Research in Genomic Epidemiology plus (CHARGE +) methylation alcohol_x000D_ working group, Kimberley Burrows, Shanshan Zhao, Maria C Magnus, Liesbeth_x000D_ Duijts, Eva Corpeleijn, Dawn L DeMeo, Augusto Litonjua, Andrea Baccarelli,_x000D_ Marie-France Hivert, Emily Oken, Harold Snieder, Vincent Jaddoe,Wenche_x000D_ Nystad, Stephanie J London, Caroline L Relton & Luisa Zuccolo	2018	0.000662	0.356837	-0.49	cord blood	binge
cg04135635	Maternal alcohol consumption and offspring DNAmethylation: findings from six general population-based birth cohorts	GemmaCSharp, Ryan Arathimos, Sarah E Reese, Christian M Page, Janine_x000D_ Felix, Leanne K KÂ¨ upers, Sheryl L Rifas-Shiman, Chunyu Liu, The Cohorts for_x000D_ Heart and Aging Research in Genomic Epidemiology plus (CHARGE +) methylation alcohol_x000D_ working group, Kimberley Burrows, Shanshan Zhao, Maria C Magnus, Liesbeth_x000D_ Duijts, Eva Corpeleijn, Dawn L DeMeo, Augusto Litonjua, Andrea Baccarelli,_x000D_ Marie-France Hivert, Emily Oken, Harold Snieder, Vincent Jaddoe,Wenche_x000D_ Nystad, Stephanie J London, Caroline L Relton & Luisa Zuccolo	2018	0.000662	0.356837	-0.37	cord blood	binge
cg24150325	Maternal alcohol consumption and offspring DNAmethylation: findings from six general population-based birth cohorts	GemmaCSharp, Ryan Arathimos, Sarah E Reese, Christian M Page, Janine_x000D_ Felix, Leanne K KÂ¨ upers, Sheryl L Rifas-Shiman, Chunyu Liu, The Cohorts for_x000D_ Heart and Aging Research in Genomic Epidemiology plus (CHARGE +) methylation alcohol_x000D_ working group, Kimberley Burrows, Shanshan Zhao, Maria C Magnus, Liesbeth_x000D_ Duijts, Eva Corpeleijn, Dawn L DeMeo, Augusto Litonjua, Andrea Baccarelli,_x000D_ Marie-France Hivert, Emily Oken, Harold Snieder, Vincent Jaddoe,Wenche_x000D_ Nystad, Stephanie J London, Caroline L Relton & Luisa Zuccolo	2018	0.000663	0.356837	-0.56	cord blood	binge
cg10051935	Maternal alcohol consumption and offspring DNAmethylation: findings from six general population-based birth cohorts	GemmaCSharp, Ryan Arathimos, Sarah E Reese, Christian M Page, Janine_x000D_ Felix, Leanne K KÂ¨ upers, Sheryl L Rifas-Shiman, Chunyu Liu, The Cohorts for_x000D_ Heart and Aging Research in Genomic Epidemiology plus (CHARGE +) methylation alcohol_x000D_ working group, Kimberley Burrows, Shanshan Zhao, Maria C Magnus, Liesbeth_x000D_ Duijts, Eva Corpeleijn, Dawn L DeMeo, Augusto Litonjua, Andrea Baccarelli,_x000D_ Marie-France Hivert, Emily Oken, Harold Snieder, Vincent Jaddoe,Wenche_x000D_ Nystad, Stephanie J London, Caroline L Relton & Luisa Zuccolo	2018	0.000665	0.356837	-0.2	cord blood	binge
cg05233128	Maternal alcohol consumption and offspring DNAmethylation: findings from six general population-based birth cohorts	GemmaCSharp, Ryan Arathimos, Sarah E Reese, Christian M Page, Janine_x000D_ Felix, Leanne K KÂ¨ upers, Sheryl L Rifas-Shiman, Chunyu Liu, The Cohorts for_x000D_ Heart and Aging Research in Genomic Epidemiology plus (CHARGE +) methylation alcohol_x000D_ working group, Kimberley Burrows, Shanshan Zhao, Maria C Magnus, Liesbeth_x000D_ Duijts, Eva Corpeleijn, Dawn L DeMeo, Augusto Litonjua, Andrea Baccarelli,_x000D_ Marie-France Hivert, Emily Oken, Harold Snieder, Vincent Jaddoe,Wenche_x000D_ Nystad, Stephanie J London, Caroline L Relton & Luisa Zuccolo	2018	0.000665	0.356837	-0.15	cord blood	binge
cg23627623	Maternal alcohol consumption and offspring DNAmethylation: findings from six general population-based birth cohorts	GemmaCSharp, Ryan Arathimos, Sarah E Reese, Christian M Page, Janine_x000D_ Felix, Leanne K KÂ¨ upers, Sheryl L Rifas-Shiman, Chunyu Liu, The Cohorts for_x000D_ Heart and Aging Research in Genomic Epidemiology plus (CHARGE +) methylation alcohol_x000D_ working group, Kimberley Burrows, Shanshan Zhao, Maria C Magnus, Liesbeth_x000D_ Duijts, Eva Corpeleijn, Dawn L DeMeo, Augusto Litonjua, Andrea Baccarelli,_x000D_ Marie-France Hivert, Emily Oken, Harold Snieder, Vincent Jaddoe,Wenche_x000D_ Nystad, Stephanie J London, Caroline L Relton & Luisa Zuccolo	2018	0.000665	0.356837	-0.62	cord blood	binge
cg16776331	Maternal alcohol consumption and offspring DNAmethylation: findings from six general population-based birth cohorts	GemmaCSharp, Ryan Arathimos, Sarah E Reese, Christian M Page, Janine_x000D_ Felix, Leanne K KÂ¨ upers, Sheryl L Rifas-Shiman, Chunyu Liu, The Cohorts for_x000D_ Heart and Aging Research in Genomic Epidemiology plus (CHARGE +) methylation alcohol_x000D_ working group, Kimberley Burrows, Shanshan Zhao, Maria C Magnus, Liesbeth_x000D_ Duijts, Eva Corpeleijn, Dawn L DeMeo, Augusto Litonjua, Andrea Baccarelli,_x000D_ Marie-France Hivert, Emily Oken, Harold Snieder, Vincent Jaddoe,Wenche_x000D_ Nystad, Stephanie J London, Caroline L Relton & Luisa Zuccolo	2018	0.000665	0.356837	-0.27	cord blood	binge
cg02236679	Maternal alcohol consumption and offspring DNAmethylation: findings from six general population-based birth cohorts	GemmaCSharp, Ryan Arathimos, Sarah E Reese, Christian M Page, Janine_x000D_ Felix, Leanne K KÂ¨ upers, Sheryl L Rifas-Shiman, Chunyu Liu, The Cohorts for_x000D_ Heart and Aging Research in Genomic Epidemiology plus (CHARGE +) methylation alcohol_x000D_ working group, Kimberley Burrows, Shanshan Zhao, Maria C Magnus, Liesbeth_x000D_ Duijts, Eva Corpeleijn, Dawn L DeMeo, Augusto Litonjua, Andrea Baccarelli,_x000D_ Marie-France Hivert, Emily Oken, Harold Snieder, Vincent Jaddoe,Wenche_x000D_ Nystad, Stephanie J London, Caroline L Relton & Luisa Zuccolo	2018	0.000668	0.356837	-0.53	cord blood	binge
cg12792775	Maternal alcohol consumption and offspring DNAmethylation: findings from six general population-based birth cohorts	GemmaCSharp, Ryan Arathimos, Sarah E Reese, Christian M Page, Janine_x000D_ Felix, Leanne K KÂ¨ upers, Sheryl L Rifas-Shiman, Chunyu Liu, The Cohorts for_x000D_ Heart and Aging Research in Genomic Epidemiology plus (CHARGE +) methylation alcohol_x000D_ working group, Kimberley Burrows, Shanshan Zhao, Maria C Magnus, Liesbeth_x000D_ Duijts, Eva Corpeleijn, Dawn L DeMeo, Augusto Litonjua, Andrea Baccarelli,_x000D_ Marie-France Hivert, Emily Oken, Harold Snieder, Vincent Jaddoe,Wenche_x000D_ Nystad, Stephanie J London, Caroline L Relton & Luisa Zuccolo	2018	0.000668	0.356837	-0.25	cord blood	binge
cg09255732	Maternal alcohol consumption and offspring DNAmethylation: findings from six general population-based birth cohorts	GemmaCSharp, Ryan Arathimos, Sarah E Reese, Christian M Page, Janine_x000D_ Felix, Leanne K KÂ¨ upers, Sheryl L Rifas-Shiman, Chunyu Liu, The Cohorts for_x000D_ Heart and Aging Research in Genomic Epidemiology plus (CHARGE +) methylation alcohol_x000D_ working group, Kimberley Burrows, Shanshan Zhao, Maria C Magnus, Liesbeth_x000D_ Duijts, Eva Corpeleijn, Dawn L DeMeo, Augusto Litonjua, Andrea Baccarelli,_x000D_ Marie-France Hivert, Emily Oken, Harold Snieder, Vincent Jaddoe,Wenche_x000D_ Nystad, Stephanie J London, Caroline L Relton & Luisa Zuccolo	2018	0.000668	0.356837	0.16	cord blood	binge
cg09761067	Maternal alcohol consumption and offspring DNAmethylation: findings from six general population-based birth cohorts	GemmaCSharp, Ryan Arathimos, Sarah E Reese, Christian M Page, Janine_x000D_ Felix, Leanne K KÂ¨ upers, Sheryl L Rifas-Shiman, Chunyu Liu, The Cohorts for_x000D_ Heart and Aging Research in Genomic Epidemiology plus (CHARGE +) methylation alcohol_x000D_ working group, Kimberley Burrows, Shanshan Zhao, Maria C Magnus, Liesbeth_x000D_ Duijts, Eva Corpeleijn, Dawn L DeMeo, Augusto Litonjua, Andrea Baccarelli,_x000D_ Marie-France Hivert, Emily Oken, Harold Snieder, Vincent Jaddoe,Wenche_x000D_ Nystad, Stephanie J London, Caroline L Relton & Luisa Zuccolo	2018	0.000669	0.356837	0.09	cord blood	binge
cg19056537	Maternal alcohol consumption and offspring DNAmethylation: findings from six general population-based birth cohorts	GemmaCSharp, Ryan Arathimos, Sarah E Reese, Christian M Page, Janine_x000D_ Felix, Leanne K KÂ¨ upers, Sheryl L Rifas-Shiman, Chunyu Liu, The Cohorts for_x000D_ Heart and Aging Research in Genomic Epidemiology plus (CHARGE +) methylation alcohol_x000D_ working group, Kimberley Burrows, Shanshan Zhao, Maria C Magnus, Liesbeth_x000D_ Duijts, Eva Corpeleijn, Dawn L DeMeo, Augusto Litonjua, Andrea Baccarelli,_x000D_ Marie-France Hivert, Emily Oken, Harold Snieder, Vincent Jaddoe,Wenche_x000D_ Nystad, Stephanie J London, Caroline L Relton & Luisa Zuccolo	2018	0.00067	0.356837	-0.79	cord blood	binge
cg26850673	Maternal alcohol consumption and offspring DNAmethylation: findings from six general population-based birth cohorts	GemmaCSharp, Ryan Arathimos, Sarah E Reese, Christian M Page, Janine_x000D_ Felix, Leanne K KÂ¨ upers, Sheryl L Rifas-Shiman, Chunyu Liu, The Cohorts for_x000D_ Heart and Aging Research in Genomic Epidemiology plus (CHARGE +) methylation alcohol_x000D_ working group, Kimberley Burrows, Shanshan Zhao, Maria C Magnus, Liesbeth_x000D_ Duijts, Eva Corpeleijn, Dawn L DeMeo, Augusto Litonjua, Andrea Baccarelli,_x000D_ Marie-France Hivert, Emily Oken, Harold Snieder, Vincent Jaddoe,Wenche_x000D_ Nystad, Stephanie J London, Caroline L Relton & Luisa Zuccolo	2018	0.00067	0.356837	-0.53	cord blood	binge
cg16673446	Maternal alcohol consumption and offspring DNAmethylation: findings from six general population-based birth cohorts	GemmaCSharp, Ryan Arathimos, Sarah E Reese, Christian M Page, Janine_x000D_ Felix, Leanne K KÂ¨ upers, Sheryl L Rifas-Shiman, Chunyu Liu, The Cohorts for_x000D_ Heart and Aging Research in Genomic Epidemiology plus (CHARGE +) methylation alcohol_x000D_ working group, Kimberley Burrows, Shanshan Zhao, Maria C Magnus, Liesbeth_x000D_ Duijts, Eva Corpeleijn, Dawn L DeMeo, Augusto Litonjua, Andrea Baccarelli,_x000D_ Marie-France Hivert, Emily Oken, Harold Snieder, Vincent Jaddoe,Wenche_x000D_ Nystad, Stephanie J London, Caroline L Relton & Luisa Zuccolo	2018	0.000671	0.356837	-0.39	cord blood	binge
cg16505704	Maternal alcohol consumption and offspring DNAmethylation: findings from six general population-based birth cohorts	GemmaCSharp, Ryan Arathimos, Sarah E Reese, Christian M Page, Janine_x000D_ Felix, Leanne K KÂ¨ upers, Sheryl L Rifas-Shiman, Chunyu Liu, The Cohorts for_x000D_ Heart and Aging Research in Genomic Epidemiology plus (CHARGE +) methylation alcohol_x000D_ working group, Kimberley Burrows, Shanshan Zhao, Maria C Magnus, Liesbeth_x000D_ Duijts, Eva Corpeleijn, Dawn L DeMeo, Augusto Litonjua, Andrea Baccarelli,_x000D_ Marie-France Hivert, Emily Oken, Harold Snieder, Vincent Jaddoe,Wenche_x000D_ Nystad, Stephanie J London, Caroline L Relton & Luisa Zuccolo	2018	0.000672	0.356837	-0.6	cord blood	binge
cg01643712	Maternal alcohol consumption and offspring DNAmethylation: findings from six general population-based birth cohorts	GemmaCSharp, Ryan Arathimos, Sarah E Reese, Christian M Page, Janine_x000D_ Felix, Leanne K KÂ¨ upers, Sheryl L Rifas-Shiman, Chunyu Liu, The Cohorts for_x000D_ Heart and Aging Research in Genomic Epidemiology plus (CHARGE +) methylation alcohol_x000D_ working group, Kimberley Burrows, Shanshan Zhao, Maria C Magnus, Liesbeth_x000D_ Duijts, Eva Corpeleijn, Dawn L DeMeo, Augusto Litonjua, Andrea Baccarelli,_x000D_ Marie-France Hivert, Emily Oken, Harold Snieder, Vincent Jaddoe,Wenche_x000D_ Nystad, Stephanie J London, Caroline L Relton & Luisa Zuccolo	2018	0.000672	0.356837	-0.23	cord blood	binge
cg09976893	Maternal alcohol consumption and offspring DNAmethylation: findings from six general population-based birth cohorts	GemmaCSharp, Ryan Arathimos, Sarah E Reese, Christian M Page, Janine_x000D_ Felix, Leanne K KÂ¨ upers, Sheryl L Rifas-Shiman, Chunyu Liu, The Cohorts for_x000D_ Heart and Aging Research in Genomic Epidemiology plus (CHARGE +) methylation alcohol_x000D_ working group, Kimberley Burrows, Shanshan Zhao, Maria C Magnus, Liesbeth_x000D_ Duijts, Eva Corpeleijn, Dawn L DeMeo, Augusto Litonjua, Andrea Baccarelli,_x000D_ Marie-France Hivert, Emily Oken, Harold Snieder, Vincent Jaddoe,Wenche_x000D_ Nystad, Stephanie J London, Caroline L Relton & Luisa Zuccolo	2018	0.000673	0.356837	-0.7	cord blood	binge
cg18876882	Maternal alcohol consumption and offspring DNAmethylation: findings from six general population-based birth cohorts	GemmaCSharp, Ryan Arathimos, Sarah E Reese, Christian M Page, Janine_x000D_ Felix, Leanne K KÂ¨ upers, Sheryl L Rifas-Shiman, Chunyu Liu, The Cohorts for_x000D_ Heart and Aging Research in Genomic Epidemiology plus (CHARGE +) methylation alcohol_x000D_ working group, Kimberley Burrows, Shanshan Zhao, Maria C Magnus, Liesbeth_x000D_ Duijts, Eva Corpeleijn, Dawn L DeMeo, Augusto Litonjua, Andrea Baccarelli,_x000D_ Marie-France Hivert, Emily Oken, Harold Snieder, Vincent Jaddoe,Wenche_x000D_ Nystad, Stephanie J London, Caroline L Relton & Luisa Zuccolo	2018	0.000673	0.356837	-0.14	cord blood	binge
cg23110422	Maternal alcohol consumption and offspring DNAmethylation: findings from six general population-based birth cohorts	GemmaCSharp, Ryan Arathimos, Sarah E Reese, Christian M Page, Janine_x000D_ Felix, Leanne K KÂ¨ upers, Sheryl L Rifas-Shiman, Chunyu Liu, The Cohorts for_x000D_ Heart and Aging Research in Genomic Epidemiology plus (CHARGE +) methylation alcohol_x000D_ working group, Kimberley Burrows, Shanshan Zhao, Maria C Magnus, Liesbeth_x000D_ Duijts, Eva Corpeleijn, Dawn L DeMeo, Augusto Litonjua, Andrea Baccarelli,_x000D_ Marie-France Hivert, Emily Oken, Harold Snieder, Vincent Jaddoe,Wenche_x000D_ Nystad, Stephanie J London, Caroline L Relton & Luisa Zuccolo	2018	0.000676	0.356837	-0.52	cord blood	binge
cg03729204	Maternal alcohol consumption and offspring DNAmethylation: findings from six general population-based birth cohorts	GemmaCSharp, Ryan Arathimos, Sarah E Reese, Christian M Page, Janine_x000D_ Felix, Leanne K KÂ¨ upers, Sheryl L Rifas-Shiman, Chunyu Liu, The Cohorts for_x000D_ Heart and Aging Research in Genomic Epidemiology plus (CHARGE +) methylation alcohol_x000D_ working group, Kimberley Burrows, Shanshan Zhao, Maria C Magnus, Liesbeth_x000D_ Duijts, Eva Corpeleijn, Dawn L DeMeo, Augusto Litonjua, Andrea Baccarelli,_x000D_ Marie-France Hivert, Emily Oken, Harold Snieder, Vincent Jaddoe,Wenche_x000D_ Nystad, Stephanie J London, Caroline L Relton & Luisa Zuccolo	2018	0.000676	0.356837	-0.54	cord blood	binge
cg26579171	Maternal alcohol consumption and offspring DNAmethylation: findings from six general population-based birth cohorts	GemmaCSharp, Ryan Arathimos, Sarah E Reese, Christian M Page, Janine_x000D_ Felix, Leanne K KÂ¨ upers, Sheryl L Rifas-Shiman, Chunyu Liu, The Cohorts for_x000D_ Heart and Aging Research in Genomic Epidemiology plus (CHARGE +) methylation alcohol_x000D_ working group, Kimberley Burrows, Shanshan Zhao, Maria C Magnus, Liesbeth_x000D_ Duijts, Eva Corpeleijn, Dawn L DeMeo, Augusto Litonjua, Andrea Baccarelli,_x000D_ Marie-France Hivert, Emily Oken, Harold Snieder, Vincent Jaddoe,Wenche_x000D_ Nystad, Stephanie J London, Caroline L Relton & Luisa Zuccolo	2018	0.000677	0.356837	0.25	cord blood	binge
cg07999090	Maternal alcohol consumption and offspring DNAmethylation: findings from six general population-based birth cohorts	GemmaCSharp, Ryan Arathimos, Sarah E Reese, Christian M Page, Janine_x000D_ Felix, Leanne K KÂ¨ upers, Sheryl L Rifas-Shiman, Chunyu Liu, The Cohorts for_x000D_ Heart and Aging Research in Genomic Epidemiology plus (CHARGE +) methylation alcohol_x000D_ working group, Kimberley Burrows, Shanshan Zhao, Maria C Magnus, Liesbeth_x000D_ Duijts, Eva Corpeleijn, Dawn L DeMeo, Augusto Litonjua, Andrea Baccarelli,_x000D_ Marie-France Hivert, Emily Oken, Harold Snieder, Vincent Jaddoe,Wenche_x000D_ Nystad, Stephanie J London, Caroline L Relton & Luisa Zuccolo	2018	0.000678	0.356837	-0.46	cord blood	binge
cg25792581	Maternal alcohol consumption and offspring DNAmethylation: findings from six general population-based birth cohorts	GemmaCSharp, Ryan Arathimos, Sarah E Reese, Christian M Page, Janine_x000D_ Felix, Leanne K KÂ¨ upers, Sheryl L Rifas-Shiman, Chunyu Liu, The Cohorts for_x000D_ Heart and Aging Research in Genomic Epidemiology plus (CHARGE +) methylation alcohol_x000D_ working group, Kimberley Burrows, Shanshan Zhao, Maria C Magnus, Liesbeth_x000D_ Duijts, Eva Corpeleijn, Dawn L DeMeo, Augusto Litonjua, Andrea Baccarelli,_x000D_ Marie-France Hivert, Emily Oken, Harold Snieder, Vincent Jaddoe,Wenche_x000D_ Nystad, Stephanie J London, Caroline L Relton & Luisa Zuccolo	2018	0.000679	0.356837	-0.45	cord blood	binge
cg16386781	Maternal alcohol consumption and offspring DNAmethylation: findings from six general population-based birth cohorts	GemmaCSharp, Ryan Arathimos, Sarah E Reese, Christian M Page, Janine_x000D_ Felix, Leanne K KÂ¨ upers, Sheryl L Rifas-Shiman, Chunyu Liu, The Cohorts for_x000D_ Heart and Aging Research in Genomic Epidemiology plus (CHARGE +) methylation alcohol_x000D_ working group, Kimberley Burrows, Shanshan Zhao, Maria C Magnus, Liesbeth_x000D_ Duijts, Eva Corpeleijn, Dawn L DeMeo, Augusto Litonjua, Andrea Baccarelli,_x000D_ Marie-France Hivert, Emily Oken, Harold Snieder, Vincent Jaddoe,Wenche_x000D_ Nystad, Stephanie J London, Caroline L Relton & Luisa Zuccolo	2018	0.000679	0.356837	-0.24	cord blood	binge
cg18516946	Maternal alcohol consumption and offspring DNAmethylation: findings from six general population-based birth cohorts	GemmaCSharp, Ryan Arathimos, Sarah E Reese, Christian M Page, Janine_x000D_ Felix, Leanne K KÂ¨ upers, Sheryl L Rifas-Shiman, Chunyu Liu, The Cohorts for_x000D_ Heart and Aging Research in Genomic Epidemiology plus (CHARGE +) methylation alcohol_x000D_ working group, Kimberley Burrows, Shanshan Zhao, Maria C Magnus, Liesbeth_x000D_ Duijts, Eva Corpeleijn, Dawn L DeMeo, Augusto Litonjua, Andrea Baccarelli,_x000D_ Marie-France Hivert, Emily Oken, Harold Snieder, Vincent Jaddoe,Wenche_x000D_ Nystad, Stephanie J London, Caroline L Relton & Luisa Zuccolo	2018	0.00068	0.356837	-0.48	cord blood	binge
cg09070101	Maternal alcohol consumption and offspring DNAmethylation: findings from six general population-based birth cohorts	GemmaCSharp, Ryan Arathimos, Sarah E Reese, Christian M Page, Janine_x000D_ Felix, Leanne K KÂ¨ upers, Sheryl L Rifas-Shiman, Chunyu Liu, The Cohorts for_x000D_ Heart and Aging Research in Genomic Epidemiology plus (CHARGE +) methylation alcohol_x000D_ working group, Kimberley Burrows, Shanshan Zhao, Maria C Magnus, Liesbeth_x000D_ Duijts, Eva Corpeleijn, Dawn L DeMeo, Augusto Litonjua, Andrea Baccarelli,_x000D_ Marie-France Hivert, Emily Oken, Harold Snieder, Vincent Jaddoe,Wenche_x000D_ Nystad, Stephanie J London, Caroline L Relton & Luisa Zuccolo	2018	0.00068	0.356837	-0.27	cord blood	binge
cg00101602	Maternal alcohol consumption and offspring DNAmethylation: findings from six general population-based birth cohorts	GemmaCSharp, Ryan Arathimos, Sarah E Reese, Christian M Page, Janine_x000D_ Felix, Leanne K KÂ¨ upers, Sheryl L Rifas-Shiman, Chunyu Liu, The Cohorts for_x000D_ Heart and Aging Research in Genomic Epidemiology plus (CHARGE +) methylation alcohol_x000D_ working group, Kimberley Burrows, Shanshan Zhao, Maria C Magnus, Liesbeth_x000D_ Duijts, Eva Corpeleijn, Dawn L DeMeo, Augusto Litonjua, Andrea Baccarelli,_x000D_ Marie-France Hivert, Emily Oken, Harold Snieder, Vincent Jaddoe,Wenche_x000D_ Nystad, Stephanie J London, Caroline L Relton & Luisa Zuccolo	2018	0.000681	0.356837	-0.34	cord blood	binge
cg27546718	Maternal alcohol consumption and offspring DNAmethylation: findings from six general population-based birth cohorts	GemmaCSharp, Ryan Arathimos, Sarah E Reese, Christian M Page, Janine_x000D_ Felix, Leanne K KÂ¨ upers, Sheryl L Rifas-Shiman, Chunyu Liu, The Cohorts for_x000D_ Heart and Aging Research in Genomic Epidemiology plus (CHARGE +) methylation alcohol_x000D_ working group, Kimberley Burrows, Shanshan Zhao, Maria C Magnus, Liesbeth_x000D_ Duijts, Eva Corpeleijn, Dawn L DeMeo, Augusto Litonjua, Andrea Baccarelli,_x000D_ Marie-France Hivert, Emily Oken, Harold Snieder, Vincent Jaddoe,Wenche_x000D_ Nystad, Stephanie J London, Caroline L Relton & Luisa Zuccolo	2018	0.000681	0.356837	1.31	cord blood	binge
cg19354523	Maternal alcohol consumption and offspring DNAmethylation: findings from six general population-based birth cohorts	GemmaCSharp, Ryan Arathimos, Sarah E Reese, Christian M Page, Janine_x000D_ Felix, Leanne K KÂ¨ upers, Sheryl L Rifas-Shiman, Chunyu Liu, The Cohorts for_x000D_ Heart and Aging Research in Genomic Epidemiology plus (CHARGE +) methylation alcohol_x000D_ working group, Kimberley Burrows, Shanshan Zhao, Maria C Magnus, Liesbeth_x000D_ Duijts, Eva Corpeleijn, Dawn L DeMeo, Augusto Litonjua, Andrea Baccarelli,_x000D_ Marie-France Hivert, Emily Oken, Harold Snieder, Vincent Jaddoe,Wenche_x000D_ Nystad, Stephanie J London, Caroline L Relton & Luisa Zuccolo	2018	0.000681	0.356837	-0.26	cord blood	binge
cg02616186	Maternal alcohol consumption and offspring DNAmethylation: findings from six general population-based birth cohorts	GemmaCSharp, Ryan Arathimos, Sarah E Reese, Christian M Page, Janine_x000D_ Felix, Leanne K KÂ¨ upers, Sheryl L Rifas-Shiman, Chunyu Liu, The Cohorts for_x000D_ Heart and Aging Research in Genomic Epidemiology plus (CHARGE +) methylation alcohol_x000D_ working group, Kimberley Burrows, Shanshan Zhao, Maria C Magnus, Liesbeth_x000D_ Duijts, Eva Corpeleijn, Dawn L DeMeo, Augusto Litonjua, Andrea Baccarelli,_x000D_ Marie-France Hivert, Emily Oken, Harold Snieder, Vincent Jaddoe,Wenche_x000D_ Nystad, Stephanie J London, Caroline L Relton & Luisa Zuccolo	2018	0.000681	0.356837	-0.5	cord blood	binge
cg15882726	Maternal alcohol consumption and offspring DNAmethylation: findings from six general population-based birth cohorts	GemmaCSharp, Ryan Arathimos, Sarah E Reese, Christian M Page, Janine_x000D_ Felix, Leanne K KÂ¨ upers, Sheryl L Rifas-Shiman, Chunyu Liu, The Cohorts for_x000D_ Heart and Aging Research in Genomic Epidemiology plus (CHARGE +) methylation alcohol_x000D_ working group, Kimberley Burrows, Shanshan Zhao, Maria C Magnus, Liesbeth_x000D_ Duijts, Eva Corpeleijn, Dawn L DeMeo, Augusto Litonjua, Andrea Baccarelli,_x000D_ Marie-France Hivert, Emily Oken, Harold Snieder, Vincent Jaddoe,Wenche_x000D_ Nystad, Stephanie J London, Caroline L Relton & Luisa Zuccolo	2018	0.000681	0.356837	-0.32	cord blood	binge
cg03068838	Maternal alcohol consumption and offspring DNAmethylation: findings from six general population-based birth cohorts	GemmaCSharp, Ryan Arathimos, Sarah E Reese, Christian M Page, Janine_x000D_ Felix, Leanne K KÂ¨ upers, Sheryl L Rifas-Shiman, Chunyu Liu, The Cohorts for_x000D_ Heart and Aging Research in Genomic Epidemiology plus (CHARGE +) methylation alcohol_x000D_ working group, Kimberley Burrows, Shanshan Zhao, Maria C Magnus, Liesbeth_x000D_ Duijts, Eva Corpeleijn, Dawn L DeMeo, Augusto Litonjua, Andrea Baccarelli,_x000D_ Marie-France Hivert, Emily Oken, Harold Snieder, Vincent Jaddoe,Wenche_x000D_ Nystad, Stephanie J London, Caroline L Relton & Luisa Zuccolo	2018	0.000682	0.356837	-0.26	cord blood	binge
cg14602234	Maternal alcohol consumption and offspring DNAmethylation: findings from six general population-based birth cohorts	GemmaCSharp, Ryan Arathimos, Sarah E Reese, Christian M Page, Janine_x000D_ Felix, Leanne K KÂ¨ upers, Sheryl L Rifas-Shiman, Chunyu Liu, The Cohorts for_x000D_ Heart and Aging Research in Genomic Epidemiology plus (CHARGE +) methylation alcohol_x000D_ working group, Kimberley Burrows, Shanshan Zhao, Maria C Magnus, Liesbeth_x000D_ Duijts, Eva Corpeleijn, Dawn L DeMeo, Augusto Litonjua, Andrea Baccarelli,_x000D_ Marie-France Hivert, Emily Oken, Harold Snieder, Vincent Jaddoe,Wenche_x000D_ Nystad, Stephanie J London, Caroline L Relton & Luisa Zuccolo	2018	0.000682	0.356837	-0.48	cord blood	binge
cg18349660	Maternal alcohol consumption and offspring DNAmethylation: findings from six general population-based birth cohorts	GemmaCSharp, Ryan Arathimos, Sarah E Reese, Christian M Page, Janine_x000D_ Felix, Leanne K KÂ¨ upers, Sheryl L Rifas-Shiman, Chunyu Liu, The Cohorts for_x000D_ Heart and Aging Research in Genomic Epidemiology plus (CHARGE +) methylation alcohol_x000D_ working group, Kimberley Burrows, Shanshan Zhao, Maria C Magnus, Liesbeth_x000D_ Duijts, Eva Corpeleijn, Dawn L DeMeo, Augusto Litonjua, Andrea Baccarelli,_x000D_ Marie-France Hivert, Emily Oken, Harold Snieder, Vincent Jaddoe,Wenche_x000D_ Nystad, Stephanie J London, Caroline L Relton & Luisa Zuccolo	2018	0.000683	0.356837	-0.29	cord blood	binge
cg00949578	Maternal alcohol consumption and offspring DNAmethylation: findings from six general population-based birth cohorts	GemmaCSharp, Ryan Arathimos, Sarah E Reese, Christian M Page, Janine_x000D_ Felix, Leanne K KÂ¨ upers, Sheryl L Rifas-Shiman, Chunyu Liu, The Cohorts for_x000D_ Heart and Aging Research in Genomic Epidemiology plus (CHARGE +) methylation alcohol_x000D_ working group, Kimberley Burrows, Shanshan Zhao, Maria C Magnus, Liesbeth_x000D_ Duijts, Eva Corpeleijn, Dawn L DeMeo, Augusto Litonjua, Andrea Baccarelli,_x000D_ Marie-France Hivert, Emily Oken, Harold Snieder, Vincent Jaddoe,Wenche_x000D_ Nystad, Stephanie J London, Caroline L Relton & Luisa Zuccolo	2018	0.000683	0.356837	-0.42	cord blood	binge
cg24166018	Maternal alcohol consumption and offspring DNAmethylation: findings from six general population-based birth cohorts	GemmaCSharp, Ryan Arathimos, Sarah E Reese, Christian M Page, Janine_x000D_ Felix, Leanne K KÂ¨ upers, Sheryl L Rifas-Shiman, Chunyu Liu, The Cohorts for_x000D_ Heart and Aging Research in Genomic Epidemiology plus (CHARGE +) methylation alcohol_x000D_ working group, Kimberley Burrows, Shanshan Zhao, Maria C Magnus, Liesbeth_x000D_ Duijts, Eva Corpeleijn, Dawn L DeMeo, Augusto Litonjua, Andrea Baccarelli,_x000D_ Marie-France Hivert, Emily Oken, Harold Snieder, Vincent Jaddoe,Wenche_x000D_ Nystad, Stephanie J London, Caroline L Relton & Luisa Zuccolo	2018	0.000684	0.356837	-0.55	cord blood	binge
cg14052962	Maternal alcohol consumption and offspring DNAmethylation: findings from six general population-based birth cohorts	GemmaCSharp, Ryan Arathimos, Sarah E Reese, Christian M Page, Janine_x000D_ Felix, Leanne K KÂ¨ upers, Sheryl L Rifas-Shiman, Chunyu Liu, The Cohorts for_x000D_ Heart and Aging Research in Genomic Epidemiology plus (CHARGE +) methylation alcohol_x000D_ working group, Kimberley Burrows, Shanshan Zhao, Maria C Magnus, Liesbeth_x000D_ Duijts, Eva Corpeleijn, Dawn L DeMeo, Augusto Litonjua, Andrea Baccarelli,_x000D_ Marie-France Hivert, Emily Oken, Harold Snieder, Vincent Jaddoe,Wenche_x000D_ Nystad, Stephanie J London, Caroline L Relton & Luisa Zuccolo	2018	0.000685	0.356837	-0.6	cord blood	binge
cg22671471	Maternal alcohol consumption and offspring DNAmethylation: findings from six general population-based birth cohorts	GemmaCSharp, Ryan Arathimos, Sarah E Reese, Christian M Page, Janine_x000D_ Felix, Leanne K KÂ¨ upers, Sheryl L Rifas-Shiman, Chunyu Liu, The Cohorts for_x000D_ Heart and Aging Research in Genomic Epidemiology plus (CHARGE +) methylation alcohol_x000D_ working group, Kimberley Burrows, Shanshan Zhao, Maria C Magnus, Liesbeth_x000D_ Duijts, Eva Corpeleijn, Dawn L DeMeo, Augusto Litonjua, Andrea Baccarelli,_x000D_ Marie-France Hivert, Emily Oken, Harold Snieder, Vincent Jaddoe,Wenche_x000D_ Nystad, Stephanie J London, Caroline L Relton & Luisa Zuccolo	2018	0.000686	0.356837	0.19	cord blood	binge
cg06055229	Maternal alcohol consumption and offspring DNAmethylation: findings from six general population-based birth cohorts	GemmaCSharp, Ryan Arathimos, Sarah E Reese, Christian M Page, Janine_x000D_ Felix, Leanne K KÂ¨ upers, Sheryl L Rifas-Shiman, Chunyu Liu, The Cohorts for_x000D_ Heart and Aging Research in Genomic Epidemiology plus (CHARGE +) methylation alcohol_x000D_ working group, Kimberley Burrows, Shanshan Zhao, Maria C Magnus, Liesbeth_x000D_ Duijts, Eva Corpeleijn, Dawn L DeMeo, Augusto Litonjua, Andrea Baccarelli,_x000D_ Marie-France Hivert, Emily Oken, Harold Snieder, Vincent Jaddoe,Wenche_x000D_ Nystad, Stephanie J London, Caroline L Relton & Luisa Zuccolo	2018	0.000687	0.356837	-0.24	cord blood	binge
cg12126423	Maternal alcohol consumption and offspring DNAmethylation: findings from six general population-based birth cohorts	GemmaCSharp, Ryan Arathimos, Sarah E Reese, Christian M Page, Janine_x000D_ Felix, Leanne K KÂ¨ upers, Sheryl L Rifas-Shiman, Chunyu Liu, The Cohorts for_x000D_ Heart and Aging Research in Genomic Epidemiology plus (CHARGE +) methylation alcohol_x000D_ working group, Kimberley Burrows, Shanshan Zhao, Maria C Magnus, Liesbeth_x000D_ Duijts, Eva Corpeleijn, Dawn L DeMeo, Augusto Litonjua, Andrea Baccarelli,_x000D_ Marie-France Hivert, Emily Oken, Harold Snieder, Vincent Jaddoe,Wenche_x000D_ Nystad, Stephanie J London, Caroline L Relton & Luisa Zuccolo	2018	0.000689	0.356837	-0.55	cord blood	binge
cg07505159	Maternal alcohol consumption and offspring DNAmethylation: findings from six general population-based birth cohorts	GemmaCSharp, Ryan Arathimos, Sarah E Reese, Christian M Page, Janine_x000D_ Felix, Leanne K KÂ¨ upers, Sheryl L Rifas-Shiman, Chunyu Liu, The Cohorts for_x000D_ Heart and Aging Research in Genomic Epidemiology plus (CHARGE +) methylation alcohol_x000D_ working group, Kimberley Burrows, Shanshan Zhao, Maria C Magnus, Liesbeth_x000D_ Duijts, Eva Corpeleijn, Dawn L DeMeo, Augusto Litonjua, Andrea Baccarelli,_x000D_ Marie-France Hivert, Emily Oken, Harold Snieder, Vincent Jaddoe,Wenche_x000D_ Nystad, Stephanie J London, Caroline L Relton & Luisa Zuccolo	2018	0.00069	0.356837	-0.26	cord blood	binge
cg02516330	Maternal alcohol consumption and offspring DNAmethylation: findings from six general population-based birth cohorts	GemmaCSharp, Ryan Arathimos, Sarah E Reese, Christian M Page, Janine_x000D_ Felix, Leanne K KÂ¨ upers, Sheryl L Rifas-Shiman, Chunyu Liu, The Cohorts for_x000D_ Heart and Aging Research in Genomic Epidemiology plus (CHARGE +) methylation alcohol_x000D_ working group, Kimberley Burrows, Shanshan Zhao, Maria C Magnus, Liesbeth_x000D_ Duijts, Eva Corpeleijn, Dawn L DeMeo, Augusto Litonjua, Andrea Baccarelli,_x000D_ Marie-France Hivert, Emily Oken, Harold Snieder, Vincent Jaddoe,Wenche_x000D_ Nystad, Stephanie J London, Caroline L Relton & Luisa Zuccolo	2018	0.00069	0.356837	-0.52	cord blood	binge
cg04861929	Maternal alcohol consumption and offspring DNAmethylation: findings from six general population-based birth cohorts	GemmaCSharp, Ryan Arathimos, Sarah E Reese, Christian M Page, Janine_x000D_ Felix, Leanne K KÂ¨ upers, Sheryl L Rifas-Shiman, Chunyu Liu, The Cohorts for_x000D_ Heart and Aging Research in Genomic Epidemiology plus (CHARGE +) methylation alcohol_x000D_ working group, Kimberley Burrows, Shanshan Zhao, Maria C Magnus, Liesbeth_x000D_ Duijts, Eva Corpeleijn, Dawn L DeMeo, Augusto Litonjua, Andrea Baccarelli,_x000D_ Marie-France Hivert, Emily Oken, Harold Snieder, Vincent Jaddoe,Wenche_x000D_ Nystad, Stephanie J London, Caroline L Relton & Luisa Zuccolo	2018	0.00069	0.356837	0.13	cord blood	binge
cg04842146	Maternal alcohol consumption and offspring DNAmethylation: findings from six general population-based birth cohorts	GemmaCSharp, Ryan Arathimos, Sarah E Reese, Christian M Page, Janine_x000D_ Felix, Leanne K KÂ¨ upers, Sheryl L Rifas-Shiman, Chunyu Liu, The Cohorts for_x000D_ Heart and Aging Research in Genomic Epidemiology plus (CHARGE +) methylation alcohol_x000D_ working group, Kimberley Burrows, Shanshan Zhao, Maria C Magnus, Liesbeth_x000D_ Duijts, Eva Corpeleijn, Dawn L DeMeo, Augusto Litonjua, Andrea Baccarelli,_x000D_ Marie-France Hivert, Emily Oken, Harold Snieder, Vincent Jaddoe,Wenche_x000D_ Nystad, Stephanie J London, Caroline L Relton & Luisa Zuccolo	2018	0.000691	0.356837	0.09	cord blood	binge
cg01549106	Maternal alcohol consumption and offspring DNAmethylation: findings from six general population-based birth cohorts	GemmaCSharp, Ryan Arathimos, Sarah E Reese, Christian M Page, Janine_x000D_ Felix, Leanne K KÂ¨ upers, Sheryl L Rifas-Shiman, Chunyu Liu, The Cohorts for_x000D_ Heart and Aging Research in Genomic Epidemiology plus (CHARGE +) methylation alcohol_x000D_ working group, Kimberley Burrows, Shanshan Zhao, Maria C Magnus, Liesbeth_x000D_ Duijts, Eva Corpeleijn, Dawn L DeMeo, Augusto Litonjua, Andrea Baccarelli,_x000D_ Marie-France Hivert, Emily Oken, Harold Snieder, Vincent Jaddoe,Wenche_x000D_ Nystad, Stephanie J London, Caroline L Relton & Luisa Zuccolo	2018	0.000692	0.356837	-0.41	cord blood	binge
cg11024165	Maternal alcohol consumption and offspring DNAmethylation: findings from six general population-based birth cohorts	GemmaCSharp, Ryan Arathimos, Sarah E Reese, Christian M Page, Janine_x000D_ Felix, Leanne K KÂ¨ upers, Sheryl L Rifas-Shiman, Chunyu Liu, The Cohorts for_x000D_ Heart and Aging Research in Genomic Epidemiology plus (CHARGE +) methylation alcohol_x000D_ working group, Kimberley Burrows, Shanshan Zhao, Maria C Magnus, Liesbeth_x000D_ Duijts, Eva Corpeleijn, Dawn L DeMeo, Augusto Litonjua, Andrea Baccarelli,_x000D_ Marie-France Hivert, Emily Oken, Harold Snieder, Vincent Jaddoe,Wenche_x000D_ Nystad, Stephanie J London, Caroline L Relton & Luisa Zuccolo	2018	0.000694	0.356837	-0.27	cord blood	binge
cg12268344	Maternal alcohol consumption and offspring DNAmethylation: findings from six general population-based birth cohorts	GemmaCSharp, Ryan Arathimos, Sarah E Reese, Christian M Page, Janine_x000D_ Felix, Leanne K KÂ¨ upers, Sheryl L Rifas-Shiman, Chunyu Liu, The Cohorts for_x000D_ Heart and Aging Research in Genomic Epidemiology plus (CHARGE +) methylation alcohol_x000D_ working group, Kimberley Burrows, Shanshan Zhao, Maria C Magnus, Liesbeth_x000D_ Duijts, Eva Corpeleijn, Dawn L DeMeo, Augusto Litonjua, Andrea Baccarelli,_x000D_ Marie-France Hivert, Emily Oken, Harold Snieder, Vincent Jaddoe,Wenche_x000D_ Nystad, Stephanie J London, Caroline L Relton & Luisa Zuccolo	2018	0.000694	0.356837	-0.35	cord blood	binge
cg14475478	Maternal alcohol consumption and offspring DNAmethylation: findings from six general population-based birth cohorts	GemmaCSharp, Ryan Arathimos, Sarah E Reese, Christian M Page, Janine_x000D_ Felix, Leanne K KÂ¨ upers, Sheryl L Rifas-Shiman, Chunyu Liu, The Cohorts for_x000D_ Heart and Aging Research in Genomic Epidemiology plus (CHARGE +) methylation alcohol_x000D_ working group, Kimberley Burrows, Shanshan Zhao, Maria C Magnus, Liesbeth_x000D_ Duijts, Eva Corpeleijn, Dawn L DeMeo, Augusto Litonjua, Andrea Baccarelli,_x000D_ Marie-France Hivert, Emily Oken, Harold Snieder, Vincent Jaddoe,Wenche_x000D_ Nystad, Stephanie J London, Caroline L Relton & Luisa Zuccolo	2018	0.000695	0.356837	-0.63	cord blood	binge
cg09582822	Maternal alcohol consumption and offspring DNAmethylation: findings from six general population-based birth cohorts	GemmaCSharp, Ryan Arathimos, Sarah E Reese, Christian M Page, Janine_x000D_ Felix, Leanne K KÂ¨ upers, Sheryl L Rifas-Shiman, Chunyu Liu, The Cohorts for_x000D_ Heart and Aging Research in Genomic Epidemiology plus (CHARGE +) methylation alcohol_x000D_ working group, Kimberley Burrows, Shanshan Zhao, Maria C Magnus, Liesbeth_x000D_ Duijts, Eva Corpeleijn, Dawn L DeMeo, Augusto Litonjua, Andrea Baccarelli,_x000D_ Marie-France Hivert, Emily Oken, Harold Snieder, Vincent Jaddoe,Wenche_x000D_ Nystad, Stephanie J London, Caroline L Relton & Luisa Zuccolo	2018	0.000696	0.356837	-0.47	cord blood	binge
cg19856263	Maternal alcohol consumption and offspring DNAmethylation: findings from six general population-based birth cohorts	GemmaCSharp, Ryan Arathimos, Sarah E Reese, Christian M Page, Janine_x000D_ Felix, Leanne K KÂ¨ upers, Sheryl L Rifas-Shiman, Chunyu Liu, The Cohorts for_x000D_ Heart and Aging Research in Genomic Epidemiology plus (CHARGE +) methylation alcohol_x000D_ working group, Kimberley Burrows, Shanshan Zhao, Maria C Magnus, Liesbeth_x000D_ Duijts, Eva Corpeleijn, Dawn L DeMeo, Augusto Litonjua, Andrea Baccarelli,_x000D_ Marie-France Hivert, Emily Oken, Harold Snieder, Vincent Jaddoe,Wenche_x000D_ Nystad, Stephanie J London, Caroline L Relton & Luisa Zuccolo	2018	0.000696	0.356837	-0.46	cord blood	binge
cg22237459	Maternal alcohol consumption and offspring DNAmethylation: findings from six general population-based birth cohorts	GemmaCSharp, Ryan Arathimos, Sarah E Reese, Christian M Page, Janine_x000D_ Felix, Leanne K KÂ¨ upers, Sheryl L Rifas-Shiman, Chunyu Liu, The Cohorts for_x000D_ Heart and Aging Research in Genomic Epidemiology plus (CHARGE +) methylation alcohol_x000D_ working group, Kimberley Burrows, Shanshan Zhao, Maria C Magnus, Liesbeth_x000D_ Duijts, Eva Corpeleijn, Dawn L DeMeo, Augusto Litonjua, Andrea Baccarelli,_x000D_ Marie-France Hivert, Emily Oken, Harold Snieder, Vincent Jaddoe,Wenche_x000D_ Nystad, Stephanie J London, Caroline L Relton & Luisa Zuccolo	2018	0.000697	0.356837	-0.09	cord blood	binge
cg00996377	Maternal alcohol consumption and offspring DNAmethylation: findings from six general population-based birth cohorts	GemmaCSharp, Ryan Arathimos, Sarah E Reese, Christian M Page, Janine_x000D_ Felix, Leanne K KÂ¨ upers, Sheryl L Rifas-Shiman, Chunyu Liu, The Cohorts for_x000D_ Heart and Aging Research in Genomic Epidemiology plus (CHARGE +) methylation alcohol_x000D_ working group, Kimberley Burrows, Shanshan Zhao, Maria C Magnus, Liesbeth_x000D_ Duijts, Eva Corpeleijn, Dawn L DeMeo, Augusto Litonjua, Andrea Baccarelli,_x000D_ Marie-France Hivert, Emily Oken, Harold Snieder, Vincent Jaddoe,Wenche_x000D_ Nystad, Stephanie J London, Caroline L Relton & Luisa Zuccolo	2018	0.000698	0.356837	-0.27	cord blood	binge
cg10493075	Maternal alcohol consumption and offspring DNAmethylation: findings from six general population-based birth cohorts	GemmaCSharp, Ryan Arathimos, Sarah E Reese, Christian M Page, Janine_x000D_ Felix, Leanne K KÂ¨ upers, Sheryl L Rifas-Shiman, Chunyu Liu, The Cohorts for_x000D_ Heart and Aging Research in Genomic Epidemiology plus (CHARGE +) methylation alcohol_x000D_ working group, Kimberley Burrows, Shanshan Zhao, Maria C Magnus, Liesbeth_x000D_ Duijts, Eva Corpeleijn, Dawn L DeMeo, Augusto Litonjua, Andrea Baccarelli,_x000D_ Marie-France Hivert, Emily Oken, Harold Snieder, Vincent Jaddoe,Wenche_x000D_ Nystad, Stephanie J London, Caroline L Relton & Luisa Zuccolo	2018	0.000698	0.356837	-0.34	cord blood	binge
cg22159557	Maternal alcohol consumption and offspring DNAmethylation: findings from six general population-based birth cohorts	GemmaCSharp, Ryan Arathimos, Sarah E Reese, Christian M Page, Janine_x000D_ Felix, Leanne K KÂ¨ upers, Sheryl L Rifas-Shiman, Chunyu Liu, The Cohorts for_x000D_ Heart and Aging Research in Genomic Epidemiology plus (CHARGE +) methylation alcohol_x000D_ working group, Kimberley Burrows, Shanshan Zhao, Maria C Magnus, Liesbeth_x000D_ Duijts, Eva Corpeleijn, Dawn L DeMeo, Augusto Litonjua, Andrea Baccarelli,_x000D_ Marie-France Hivert, Emily Oken, Harold Snieder, Vincent Jaddoe,Wenche_x000D_ Nystad, Stephanie J London, Caroline L Relton & Luisa Zuccolo	2018	0.000699	0.356837	0.22	cord blood	binge
cg27151677	Maternal alcohol consumption and offspring DNAmethylation: findings from six general population-based birth cohorts	GemmaCSharp, Ryan Arathimos, Sarah E Reese, Christian M Page, Janine_x000D_ Felix, Leanne K KÂ¨ upers, Sheryl L Rifas-Shiman, Chunyu Liu, The Cohorts for_x000D_ Heart and Aging Research in Genomic Epidemiology plus (CHARGE +) methylation alcohol_x000D_ working group, Kimberley Burrows, Shanshan Zhao, Maria C Magnus, Liesbeth_x000D_ Duijts, Eva Corpeleijn, Dawn L DeMeo, Augusto Litonjua, Andrea Baccarelli,_x000D_ Marie-France Hivert, Emily Oken, Harold Snieder, Vincent Jaddoe,Wenche_x000D_ Nystad, Stephanie J London, Caroline L Relton & Luisa Zuccolo	2018	0.0007	0.356837	-0.65	cord blood	binge
cg03479572	Maternal alcohol consumption and offspring DNAmethylation: findings from six general population-based birth cohorts	GemmaCSharp, Ryan Arathimos, Sarah E Reese, Christian M Page, Janine_x000D_ Felix, Leanne K KÂ¨ upers, Sheryl L Rifas-Shiman, Chunyu Liu, The Cohorts for_x000D_ Heart and Aging Research in Genomic Epidemiology plus (CHARGE +) methylation alcohol_x000D_ working group, Kimberley Burrows, Shanshan Zhao, Maria C Magnus, Liesbeth_x000D_ Duijts, Eva Corpeleijn, Dawn L DeMeo, Augusto Litonjua, Andrea Baccarelli,_x000D_ Marie-France Hivert, Emily Oken, Harold Snieder, Vincent Jaddoe,Wenche_x000D_ Nystad, Stephanie J London, Caroline L Relton & Luisa Zuccolo	2018	0.000701	0.356837	-0.6	cord blood	binge
cg11807842	Maternal alcohol consumption and offspring DNAmethylation: findings from six general population-based birth cohorts	GemmaCSharp, Ryan Arathimos, Sarah E Reese, Christian M Page, Janine_x000D_ Felix, Leanne K KÂ¨ upers, Sheryl L Rifas-Shiman, Chunyu Liu, The Cohorts for_x000D_ Heart and Aging Research in Genomic Epidemiology plus (CHARGE +) methylation alcohol_x000D_ working group, Kimberley Burrows, Shanshan Zhao, Maria C Magnus, Liesbeth_x000D_ Duijts, Eva Corpeleijn, Dawn L DeMeo, Augusto Litonjua, Andrea Baccarelli,_x000D_ Marie-France Hivert, Emily Oken, Harold Snieder, Vincent Jaddoe,Wenche_x000D_ Nystad, Stephanie J London, Caroline L Relton & Luisa Zuccolo	2018	0.000701	0.356837	0.37	cord blood	binge
cg18033416	Maternal alcohol consumption and offspring DNAmethylation: findings from six general population-based birth cohorts	GemmaCSharp, Ryan Arathimos, Sarah E Reese, Christian M Page, Janine_x000D_ Felix, Leanne K KÂ¨ upers, Sheryl L Rifas-Shiman, Chunyu Liu, The Cohorts for_x000D_ Heart and Aging Research in Genomic Epidemiology plus (CHARGE +) methylation alcohol_x000D_ working group, Kimberley Burrows, Shanshan Zhao, Maria C Magnus, Liesbeth_x000D_ Duijts, Eva Corpeleijn, Dawn L DeMeo, Augusto Litonjua, Andrea Baccarelli,_x000D_ Marie-France Hivert, Emily Oken, Harold Snieder, Vincent Jaddoe,Wenche_x000D_ Nystad, Stephanie J London, Caroline L Relton & Luisa Zuccolo	2018	0.000702	0.356837	0.28	cord blood	binge
cg15138702	Maternal alcohol consumption and offspring DNAmethylation: findings from six general population-based birth cohorts	GemmaCSharp, Ryan Arathimos, Sarah E Reese, Christian M Page, Janine_x000D_ Felix, Leanne K KÂ¨ upers, Sheryl L Rifas-Shiman, Chunyu Liu, The Cohorts for_x000D_ Heart and Aging Research in Genomic Epidemiology plus (CHARGE +) methylation alcohol_x000D_ working group, Kimberley Burrows, Shanshan Zhao, Maria C Magnus, Liesbeth_x000D_ Duijts, Eva Corpeleijn, Dawn L DeMeo, Augusto Litonjua, Andrea Baccarelli,_x000D_ Marie-France Hivert, Emily Oken, Harold Snieder, Vincent Jaddoe,Wenche_x000D_ Nystad, Stephanie J London, Caroline L Relton & Luisa Zuccolo	2018	0.000704	0.356837	-0.46	cord blood	binge
cg06480843	Maternal alcohol consumption and offspring DNAmethylation: findings from six general population-based birth cohorts	GemmaCSharp, Ryan Arathimos, Sarah E Reese, Christian M Page, Janine_x000D_ Felix, Leanne K KÂ¨ upers, Sheryl L Rifas-Shiman, Chunyu Liu, The Cohorts for_x000D_ Heart and Aging Research in Genomic Epidemiology plus (CHARGE +) methylation alcohol_x000D_ working group, Kimberley Burrows, Shanshan Zhao, Maria C Magnus, Liesbeth_x000D_ Duijts, Eva Corpeleijn, Dawn L DeMeo, Augusto Litonjua, Andrea Baccarelli,_x000D_ Marie-France Hivert, Emily Oken, Harold Snieder, Vincent Jaddoe,Wenche_x000D_ Nystad, Stephanie J London, Caroline L Relton & Luisa Zuccolo	2018	0.000705	0.356837	0.1	cord blood	binge
cg22192069	Maternal alcohol consumption and offspring DNAmethylation: findings from six general population-based birth cohorts	GemmaCSharp, Ryan Arathimos, Sarah E Reese, Christian M Page, Janine_x000D_ Felix, Leanne K KÂ¨ upers, Sheryl L Rifas-Shiman, Chunyu Liu, The Cohorts for_x000D_ Heart and Aging Research in Genomic Epidemiology plus (CHARGE +) methylation alcohol_x000D_ working group, Kimberley Burrows, Shanshan Zhao, Maria C Magnus, Liesbeth_x000D_ Duijts, Eva Corpeleijn, Dawn L DeMeo, Augusto Litonjua, Andrea Baccarelli,_x000D_ Marie-France Hivert, Emily Oken, Harold Snieder, Vincent Jaddoe,Wenche_x000D_ Nystad, Stephanie J London, Caroline L Relton & Luisa Zuccolo	2018	0.000706	0.356837	-0.25	cord blood	binge
cg03368665	Maternal alcohol consumption and offspring DNAmethylation: findings from six general population-based birth cohorts	GemmaCSharp, Ryan Arathimos, Sarah E Reese, Christian M Page, Janine_x000D_ Felix, Leanne K KÂ¨ upers, Sheryl L Rifas-Shiman, Chunyu Liu, The Cohorts for_x000D_ Heart and Aging Research in Genomic Epidemiology plus (CHARGE +) methylation alcohol_x000D_ working group, Kimberley Burrows, Shanshan Zhao, Maria C Magnus, Liesbeth_x000D_ Duijts, Eva Corpeleijn, Dawn L DeMeo, Augusto Litonjua, Andrea Baccarelli,_x000D_ Marie-France Hivert, Emily Oken, Harold Snieder, Vincent Jaddoe,Wenche_x000D_ Nystad, Stephanie J London, Caroline L Relton & Luisa Zuccolo	2018	0.000706	0.356837	-0.34	cord blood	binge
cg25072393	Maternal alcohol consumption and offspring DNAmethylation: findings from six general population-based birth cohorts	GemmaCSharp, Ryan Arathimos, Sarah E Reese, Christian M Page, Janine_x000D_ Felix, Leanne K KÂ¨ upers, Sheryl L Rifas-Shiman, Chunyu Liu, The Cohorts for_x000D_ Heart and Aging Research in Genomic Epidemiology plus (CHARGE +) methylation alcohol_x000D_ working group, Kimberley Burrows, Shanshan Zhao, Maria C Magnus, Liesbeth_x000D_ Duijts, Eva Corpeleijn, Dawn L DeMeo, Augusto Litonjua, Andrea Baccarelli,_x000D_ Marie-France Hivert, Emily Oken, Harold Snieder, Vincent Jaddoe,Wenche_x000D_ Nystad, Stephanie J London, Caroline L Relton & Luisa Zuccolo	2018	0.000708	0.356837	-0.36	cord blood	binge
cg22760576	Maternal alcohol consumption and offspring DNAmethylation: findings from six general population-based birth cohorts	GemmaCSharp, Ryan Arathimos, Sarah E Reese, Christian M Page, Janine_x000D_ Felix, Leanne K KÂ¨ upers, Sheryl L Rifas-Shiman, Chunyu Liu, The Cohorts for_x000D_ Heart and Aging Research in Genomic Epidemiology plus (CHARGE +) methylation alcohol_x000D_ working group, Kimberley Burrows, Shanshan Zhao, Maria C Magnus, Liesbeth_x000D_ Duijts, Eva Corpeleijn, Dawn L DeMeo, Augusto Litonjua, Andrea Baccarelli,_x000D_ Marie-France Hivert, Emily Oken, Harold Snieder, Vincent Jaddoe,Wenche_x000D_ Nystad, Stephanie J London, Caroline L Relton & Luisa Zuccolo	2018	0.000709	0.356837	-0.09	cord blood	binge
cg13080151	Maternal alcohol consumption and offspring DNAmethylation: findings from six general population-based birth cohorts	GemmaCSharp, Ryan Arathimos, Sarah E Reese, Christian M Page, Janine_x000D_ Felix, Leanne K KÂ¨ upers, Sheryl L Rifas-Shiman, Chunyu Liu, The Cohorts for_x000D_ Heart and Aging Research in Genomic Epidemiology plus (CHARGE +) methylation alcohol_x000D_ working group, Kimberley Burrows, Shanshan Zhao, Maria C Magnus, Liesbeth_x000D_ Duijts, Eva Corpeleijn, Dawn L DeMeo, Augusto Litonjua, Andrea Baccarelli,_x000D_ Marie-France Hivert, Emily Oken, Harold Snieder, Vincent Jaddoe,Wenche_x000D_ Nystad, Stephanie J London, Caroline L Relton & Luisa Zuccolo	2018	0.000709	0.356837	0.08	cord blood	binge
cg13498757	Maternal alcohol consumption and offspring DNAmethylation: findings from six general population-based birth cohorts	GemmaCSharp, Ryan Arathimos, Sarah E Reese, Christian M Page, Janine_x000D_ Felix, Leanne K KÂ¨ upers, Sheryl L Rifas-Shiman, Chunyu Liu, The Cohorts for_x000D_ Heart and Aging Research in Genomic Epidemiology plus (CHARGE +) methylation alcohol_x000D_ working group, Kimberley Burrows, Shanshan Zhao, Maria C Magnus, Liesbeth_x000D_ Duijts, Eva Corpeleijn, Dawn L DeMeo, Augusto Litonjua, Andrea Baccarelli,_x000D_ Marie-France Hivert, Emily Oken, Harold Snieder, Vincent Jaddoe,Wenche_x000D_ Nystad, Stephanie J London, Caroline L Relton & Luisa Zuccolo	2018	0.000711	0.356837	-1.9	cord blood	binge
cg08284151	Maternal alcohol consumption and offspring DNAmethylation: findings from six general population-based birth cohorts	GemmaCSharp, Ryan Arathimos, Sarah E Reese, Christian M Page, Janine_x000D_ Felix, Leanne K KÂ¨ upers, Sheryl L Rifas-Shiman, Chunyu Liu, The Cohorts for_x000D_ Heart and Aging Research in Genomic Epidemiology plus (CHARGE +) methylation alcohol_x000D_ working group, Kimberley Burrows, Shanshan Zhao, Maria C Magnus, Liesbeth_x000D_ Duijts, Eva Corpeleijn, Dawn L DeMeo, Augusto Litonjua, Andrea Baccarelli,_x000D_ Marie-France Hivert, Emily Oken, Harold Snieder, Vincent Jaddoe,Wenche_x000D_ Nystad, Stephanie J London, Caroline L Relton & Luisa Zuccolo	2018	0.000711	0.356837	1	cord blood	binge
cg16253059	Maternal alcohol consumption and offspring DNAmethylation: findings from six general population-based birth cohorts	GemmaCSharp, Ryan Arathimos, Sarah E Reese, Christian M Page, Janine_x000D_ Felix, Leanne K KÂ¨ upers, Sheryl L Rifas-Shiman, Chunyu Liu, The Cohorts for_x000D_ Heart and Aging Research in Genomic Epidemiology plus (CHARGE +) methylation alcohol_x000D_ working group, Kimberley Burrows, Shanshan Zhao, Maria C Magnus, Liesbeth_x000D_ Duijts, Eva Corpeleijn, Dawn L DeMeo, Augusto Litonjua, Andrea Baccarelli,_x000D_ Marie-France Hivert, Emily Oken, Harold Snieder, Vincent Jaddoe,Wenche_x000D_ Nystad, Stephanie J London, Caroline L Relton & Luisa Zuccolo	2018	0.000711	0.356837	-0.56	cord blood	binge
cg14591419	Maternal alcohol consumption and offspring DNAmethylation: findings from six general population-based birth cohorts	GemmaCSharp, Ryan Arathimos, Sarah E Reese, Christian M Page, Janine_x000D_ Felix, Leanne K KÂ¨ upers, Sheryl L Rifas-Shiman, Chunyu Liu, The Cohorts for_x000D_ Heart and Aging Research in Genomic Epidemiology plus (CHARGE +) methylation alcohol_x000D_ working group, Kimberley Burrows, Shanshan Zhao, Maria C Magnus, Liesbeth_x000D_ Duijts, Eva Corpeleijn, Dawn L DeMeo, Augusto Litonjua, Andrea Baccarelli,_x000D_ Marie-France Hivert, Emily Oken, Harold Snieder, Vincent Jaddoe,Wenche_x000D_ Nystad, Stephanie J London, Caroline L Relton & Luisa Zuccolo	2018	0.000712	0.356837	-0.37	cord blood	binge
cg09065629	Maternal alcohol consumption and offspring DNAmethylation: findings from six general population-based birth cohorts	GemmaCSharp, Ryan Arathimos, Sarah E Reese, Christian M Page, Janine_x000D_ Felix, Leanne K KÂ¨ upers, Sheryl L Rifas-Shiman, Chunyu Liu, The Cohorts for_x000D_ Heart and Aging Research in Genomic Epidemiology plus (CHARGE +) methylation alcohol_x000D_ working group, Kimberley Burrows, Shanshan Zhao, Maria C Magnus, Liesbeth_x000D_ Duijts, Eva Corpeleijn, Dawn L DeMeo, Augusto Litonjua, Andrea Baccarelli,_x000D_ Marie-France Hivert, Emily Oken, Harold Snieder, Vincent Jaddoe,Wenche_x000D_ Nystad, Stephanie J London, Caroline L Relton & Luisa Zuccolo	2018	0.000712	0.356837	-0.52	cord blood	binge
cg25635316	Maternal alcohol consumption and offspring DNAmethylation: findings from six general population-based birth cohorts	GemmaCSharp, Ryan Arathimos, Sarah E Reese, Christian M Page, Janine_x000D_ Felix, Leanne K KÂ¨ upers, Sheryl L Rifas-Shiman, Chunyu Liu, The Cohorts for_x000D_ Heart and Aging Research in Genomic Epidemiology plus (CHARGE +) methylation alcohol_x000D_ working group, Kimberley Burrows, Shanshan Zhao, Maria C Magnus, Liesbeth_x000D_ Duijts, Eva Corpeleijn, Dawn L DeMeo, Augusto Litonjua, Andrea Baccarelli,_x000D_ Marie-France Hivert, Emily Oken, Harold Snieder, Vincent Jaddoe,Wenche_x000D_ Nystad, Stephanie J London, Caroline L Relton & Luisa Zuccolo	2018	0.000713	0.356837	0.11	cord blood	binge
cg09095341	Maternal alcohol consumption and offspring DNAmethylation: findings from six general population-based birth cohorts	GemmaCSharp, Ryan Arathimos, Sarah E Reese, Christian M Page, Janine_x000D_ Felix, Leanne K KÂ¨ upers, Sheryl L Rifas-Shiman, Chunyu Liu, The Cohorts for_x000D_ Heart and Aging Research in Genomic Epidemiology plus (CHARGE +) methylation alcohol_x000D_ working group, Kimberley Burrows, Shanshan Zhao, Maria C Magnus, Liesbeth_x000D_ Duijts, Eva Corpeleijn, Dawn L DeMeo, Augusto Litonjua, Andrea Baccarelli,_x000D_ Marie-France Hivert, Emily Oken, Harold Snieder, Vincent Jaddoe,Wenche_x000D_ Nystad, Stephanie J London, Caroline L Relton & Luisa Zuccolo	2018	0.000713	0.356837	-0.12	cord blood	binge
cg14024356	Maternal alcohol consumption and offspring DNAmethylation: findings from six general population-based birth cohorts	GemmaCSharp, Ryan Arathimos, Sarah E Reese, Christian M Page, Janine_x000D_ Felix, Leanne K KÂ¨ upers, Sheryl L Rifas-Shiman, Chunyu Liu, The Cohorts for_x000D_ Heart and Aging Research in Genomic Epidemiology plus (CHARGE +) methylation alcohol_x000D_ working group, Kimberley Burrows, Shanshan Zhao, Maria C Magnus, Liesbeth_x000D_ Duijts, Eva Corpeleijn, Dawn L DeMeo, Augusto Litonjua, Andrea Baccarelli,_x000D_ Marie-France Hivert, Emily Oken, Harold Snieder, Vincent Jaddoe,Wenche_x000D_ Nystad, Stephanie J London, Caroline L Relton & Luisa Zuccolo	2018	0.000714	0.356837	0.13	cord blood	binge
cg10724130	Maternal alcohol consumption and offspring DNAmethylation: findings from six general population-based birth cohorts	GemmaCSharp, Ryan Arathimos, Sarah E Reese, Christian M Page, Janine_x000D_ Felix, Leanne K KÂ¨ upers, Sheryl L Rifas-Shiman, Chunyu Liu, The Cohorts for_x000D_ Heart and Aging Research in Genomic Epidemiology plus (CHARGE +) methylation alcohol_x000D_ working group, Kimberley Burrows, Shanshan Zhao, Maria C Magnus, Liesbeth_x000D_ Duijts, Eva Corpeleijn, Dawn L DeMeo, Augusto Litonjua, Andrea Baccarelli,_x000D_ Marie-France Hivert, Emily Oken, Harold Snieder, Vincent Jaddoe,Wenche_x000D_ Nystad, Stephanie J London, Caroline L Relton & Luisa Zuccolo	2018	0.000714	0.356837	-0.58	cord blood	binge
cg10726214	Maternal alcohol consumption and offspring DNAmethylation: findings from six general population-based birth cohorts	GemmaCSharp, Ryan Arathimos, Sarah E Reese, Christian M Page, Janine_x000D_ Felix, Leanne K KÂ¨ upers, Sheryl L Rifas-Shiman, Chunyu Liu, The Cohorts for_x000D_ Heart and Aging Research in Genomic Epidemiology plus (CHARGE +) methylation alcohol_x000D_ working group, Kimberley Burrows, Shanshan Zhao, Maria C Magnus, Liesbeth_x000D_ Duijts, Eva Corpeleijn, Dawn L DeMeo, Augusto Litonjua, Andrea Baccarelli,_x000D_ Marie-France Hivert, Emily Oken, Harold Snieder, Vincent Jaddoe,Wenche_x000D_ Nystad, Stephanie J London, Caroline L Relton & Luisa Zuccolo	2018	0.000714	0.356837	-0.56	cord blood	binge
cg16983627	Maternal alcohol consumption and offspring DNAmethylation: findings from six general population-based birth cohorts	GemmaCSharp, Ryan Arathimos, Sarah E Reese, Christian M Page, Janine_x000D_ Felix, Leanne K KÂ¨ upers, Sheryl L Rifas-Shiman, Chunyu Liu, The Cohorts for_x000D_ Heart and Aging Research in Genomic Epidemiology plus (CHARGE +) methylation alcohol_x000D_ working group, Kimberley Burrows, Shanshan Zhao, Maria C Magnus, Liesbeth_x000D_ Duijts, Eva Corpeleijn, Dawn L DeMeo, Augusto Litonjua, Andrea Baccarelli,_x000D_ Marie-France Hivert, Emily Oken, Harold Snieder, Vincent Jaddoe,Wenche_x000D_ Nystad, Stephanie J London, Caroline L Relton & Luisa Zuccolo	2018	0.000715	0.356837	-0.35	cord blood	binge
cg24874705	Maternal alcohol consumption and offspring DNAmethylation: findings from six general population-based birth cohorts	GemmaCSharp, Ryan Arathimos, Sarah E Reese, Christian M Page, Janine_x000D_ Felix, Leanne K KÂ¨ upers, Sheryl L Rifas-Shiman, Chunyu Liu, The Cohorts for_x000D_ Heart and Aging Research in Genomic Epidemiology plus (CHARGE +) methylation alcohol_x000D_ working group, Kimberley Burrows, Shanshan Zhao, Maria C Magnus, Liesbeth_x000D_ Duijts, Eva Corpeleijn, Dawn L DeMeo, Augusto Litonjua, Andrea Baccarelli,_x000D_ Marie-France Hivert, Emily Oken, Harold Snieder, Vincent Jaddoe,Wenche_x000D_ Nystad, Stephanie J London, Caroline L Relton & Luisa Zuccolo	2018	0.000715	0.356837	-0.58	cord blood	binge
cg02346057	Maternal alcohol consumption and offspring DNAmethylation: findings from six general population-based birth cohorts	GemmaCSharp, Ryan Arathimos, Sarah E Reese, Christian M Page, Janine_x000D_ Felix, Leanne K KÂ¨ upers, Sheryl L Rifas-Shiman, Chunyu Liu, The Cohorts for_x000D_ Heart and Aging Research in Genomic Epidemiology plus (CHARGE +) methylation alcohol_x000D_ working group, Kimberley Burrows, Shanshan Zhao, Maria C Magnus, Liesbeth_x000D_ Duijts, Eva Corpeleijn, Dawn L DeMeo, Augusto Litonjua, Andrea Baccarelli,_x000D_ Marie-France Hivert, Emily Oken, Harold Snieder, Vincent Jaddoe,Wenche_x000D_ Nystad, Stephanie J London, Caroline L Relton & Luisa Zuccolo	2018	0.000716	0.356837	0.11	cord blood	binge
cg12763546	Maternal alcohol consumption and offspring DNAmethylation: findings from six general population-based birth cohorts	GemmaCSharp, Ryan Arathimos, Sarah E Reese, Christian M Page, Janine_x000D_ Felix, Leanne K KÂ¨ upers, Sheryl L Rifas-Shiman, Chunyu Liu, The Cohorts for_x000D_ Heart and Aging Research in Genomic Epidemiology plus (CHARGE +) methylation alcohol_x000D_ working group, Kimberley Burrows, Shanshan Zhao, Maria C Magnus, Liesbeth_x000D_ Duijts, Eva Corpeleijn, Dawn L DeMeo, Augusto Litonjua, Andrea Baccarelli,_x000D_ Marie-France Hivert, Emily Oken, Harold Snieder, Vincent Jaddoe,Wenche_x000D_ Nystad, Stephanie J London, Caroline L Relton & Luisa Zuccolo	2018	0.000716	0.356837	-0.94	cord blood	binge
cg07751104	Maternal alcohol consumption and offspring DNAmethylation: findings from six general population-based birth cohorts	GemmaCSharp, Ryan Arathimos, Sarah E Reese, Christian M Page, Janine_x000D_ Felix, Leanne K KÂ¨ upers, Sheryl L Rifas-Shiman, Chunyu Liu, The Cohorts for_x000D_ Heart and Aging Research in Genomic Epidemiology plus (CHARGE +) methylation alcohol_x000D_ working group, Kimberley Burrows, Shanshan Zhao, Maria C Magnus, Liesbeth_x000D_ Duijts, Eva Corpeleijn, Dawn L DeMeo, Augusto Litonjua, Andrea Baccarelli,_x000D_ Marie-France Hivert, Emily Oken, Harold Snieder, Vincent Jaddoe,Wenche_x000D_ Nystad, Stephanie J London, Caroline L Relton & Luisa Zuccolo	2018	0.000718	0.356837	-0.43	cord blood	binge
cg07573342	Maternal alcohol consumption and offspring DNAmethylation: findings from six general population-based birth cohorts	GemmaCSharp, Ryan Arathimos, Sarah E Reese, Christian M Page, Janine_x000D_ Felix, Leanne K KÂ¨ upers, Sheryl L Rifas-Shiman, Chunyu Liu, The Cohorts for_x000D_ Heart and Aging Research in Genomic Epidemiology plus (CHARGE +) methylation alcohol_x000D_ working group, Kimberley Burrows, Shanshan Zhao, Maria C Magnus, Liesbeth_x000D_ Duijts, Eva Corpeleijn, Dawn L DeMeo, Augusto Litonjua, Andrea Baccarelli,_x000D_ Marie-France Hivert, Emily Oken, Harold Snieder, Vincent Jaddoe,Wenche_x000D_ Nystad, Stephanie J London, Caroline L Relton & Luisa Zuccolo	2018	0.000718	0.356837	-0.77	cord blood	binge
cg01006102	Maternal alcohol consumption and offspring DNAmethylation: findings from six general population-based birth cohorts	GemmaCSharp, Ryan Arathimos, Sarah E Reese, Christian M Page, Janine_x000D_ Felix, Leanne K KÂ¨ upers, Sheryl L Rifas-Shiman, Chunyu Liu, The Cohorts for_x000D_ Heart and Aging Research in Genomic Epidemiology plus (CHARGE +) methylation alcohol_x000D_ working group, Kimberley Burrows, Shanshan Zhao, Maria C Magnus, Liesbeth_x000D_ Duijts, Eva Corpeleijn, Dawn L DeMeo, Augusto Litonjua, Andrea Baccarelli,_x000D_ Marie-France Hivert, Emily Oken, Harold Snieder, Vincent Jaddoe,Wenche_x000D_ Nystad, Stephanie J London, Caroline L Relton & Luisa Zuccolo	2018	0.000718	0.356837	-0.4	cord blood	binge
cg11813246	Maternal alcohol consumption and offspring DNAmethylation: findings from six general population-based birth cohorts	GemmaCSharp, Ryan Arathimos, Sarah E Reese, Christian M Page, Janine_x000D_ Felix, Leanne K KÂ¨ upers, Sheryl L Rifas-Shiman, Chunyu Liu, The Cohorts for_x000D_ Heart and Aging Research in Genomic Epidemiology plus (CHARGE +) methylation alcohol_x000D_ working group, Kimberley Burrows, Shanshan Zhao, Maria C Magnus, Liesbeth_x000D_ Duijts, Eva Corpeleijn, Dawn L DeMeo, Augusto Litonjua, Andrea Baccarelli,_x000D_ Marie-France Hivert, Emily Oken, Harold Snieder, Vincent Jaddoe,Wenche_x000D_ Nystad, Stephanie J London, Caroline L Relton & Luisa Zuccolo	2018	0.000718	0.356837	0.1	cord blood	binge
cg18334977	Maternal alcohol consumption and offspring DNAmethylation: findings from six general population-based birth cohorts	GemmaCSharp, Ryan Arathimos, Sarah E Reese, Christian M Page, Janine_x000D_ Felix, Leanne K KÂ¨ upers, Sheryl L Rifas-Shiman, Chunyu Liu, The Cohorts for_x000D_ Heart and Aging Research in Genomic Epidemiology plus (CHARGE +) methylation alcohol_x000D_ working group, Kimberley Burrows, Shanshan Zhao, Maria C Magnus, Liesbeth_x000D_ Duijts, Eva Corpeleijn, Dawn L DeMeo, Augusto Litonjua, Andrea Baccarelli,_x000D_ Marie-France Hivert, Emily Oken, Harold Snieder, Vincent Jaddoe,Wenche_x000D_ Nystad, Stephanie J London, Caroline L Relton & Luisa Zuccolo	2018	0.000722	0.357825	-0.63	cord blood	binge
cg25046563	Maternal alcohol consumption and offspring DNAmethylation: findings from six general population-based birth cohorts	GemmaCSharp, Ryan Arathimos, Sarah E Reese, Christian M Page, Janine_x000D_ Felix, Leanne K KÂ¨ upers, Sheryl L Rifas-Shiman, Chunyu Liu, The Cohorts for_x000D_ Heart and Aging Research in Genomic Epidemiology plus (CHARGE +) methylation alcohol_x000D_ working group, Kimberley Burrows, Shanshan Zhao, Maria C Magnus, Liesbeth_x000D_ Duijts, Eva Corpeleijn, Dawn L DeMeo, Augusto Litonjua, Andrea Baccarelli,_x000D_ Marie-France Hivert, Emily Oken, Harold Snieder, Vincent Jaddoe,Wenche_x000D_ Nystad, Stephanie J London, Caroline L Relton & Luisa Zuccolo	2018	0.000722	0.357825	0.85	cord blood	binge
cg21771679	Maternal alcohol consumption and offspring DNAmethylation: findings from six general population-based birth cohorts	GemmaCSharp, Ryan Arathimos, Sarah E Reese, Christian M Page, Janine_x000D_ Felix, Leanne K KÂ¨ upers, Sheryl L Rifas-Shiman, Chunyu Liu, The Cohorts for_x000D_ Heart and Aging Research in Genomic Epidemiology plus (CHARGE +) methylation alcohol_x000D_ working group, Kimberley Burrows, Shanshan Zhao, Maria C Magnus, Liesbeth_x000D_ Duijts, Eva Corpeleijn, Dawn L DeMeo, Augusto Litonjua, Andrea Baccarelli,_x000D_ Marie-France Hivert, Emily Oken, Harold Snieder, Vincent Jaddoe,Wenche_x000D_ Nystad, Stephanie J London, Caroline L Relton & Luisa Zuccolo	2018	0.000725	0.358937	-0.35	cord blood	binge
cg12097273	Maternal alcohol consumption and offspring DNAmethylation: findings from six general population-based birth cohorts	GemmaCSharp, Ryan Arathimos, Sarah E Reese, Christian M Page, Janine_x000D_ Felix, Leanne K KÂ¨ upers, Sheryl L Rifas-Shiman, Chunyu Liu, The Cohorts for_x000D_ Heart and Aging Research in Genomic Epidemiology plus (CHARGE +) methylation alcohol_x000D_ working group, Kimberley Burrows, Shanshan Zhao, Maria C Magnus, Liesbeth_x000D_ Duijts, Eva Corpeleijn, Dawn L DeMeo, Augusto Litonjua, Andrea Baccarelli,_x000D_ Marie-France Hivert, Emily Oken, Harold Snieder, Vincent Jaddoe,Wenche_x000D_ Nystad, Stephanie J London, Caroline L Relton & Luisa Zuccolo	2018	0.000727	0.359177	-0.24	cord blood	binge
cg00720829	Maternal alcohol consumption and offspring DNAmethylation: findings from six general population-based birth cohorts	GemmaCSharp, Ryan Arathimos, Sarah E Reese, Christian M Page, Janine_x000D_ Felix, Leanne K KÂ¨ upers, Sheryl L Rifas-Shiman, Chunyu Liu, The Cohorts for_x000D_ Heart and Aging Research in Genomic Epidemiology plus (CHARGE +) methylation alcohol_x000D_ working group, Kimberley Burrows, Shanshan Zhao, Maria C Magnus, Liesbeth_x000D_ Duijts, Eva Corpeleijn, Dawn L DeMeo, Augusto Litonjua, Andrea Baccarelli,_x000D_ Marie-France Hivert, Emily Oken, Harold Snieder, Vincent Jaddoe,Wenche_x000D_ Nystad, Stephanie J London, Caroline L Relton & Luisa Zuccolo	2018	0.000727	0.359177	-0.79	cord blood	binge
cg21626820	Maternal alcohol consumption and offspring DNAmethylation: findings from six general population-based birth cohorts	GemmaCSharp, Ryan Arathimos, Sarah E Reese, Christian M Page, Janine_x000D_ Felix, Leanne K KÂ¨ upers, Sheryl L Rifas-Shiman, Chunyu Liu, The Cohorts for_x000D_ Heart and Aging Research in Genomic Epidemiology plus (CHARGE +) methylation alcohol_x000D_ working group, Kimberley Burrows, Shanshan Zhao, Maria C Magnus, Liesbeth_x000D_ Duijts, Eva Corpeleijn, Dawn L DeMeo, Augusto Litonjua, Andrea Baccarelli,_x000D_ Marie-France Hivert, Emily Oken, Harold Snieder, Vincent Jaddoe,Wenche_x000D_ Nystad, Stephanie J London, Caroline L Relton & Luisa Zuccolo	2018	0.00073	0.359251	-0.42	cord blood	binge
cg10832708	Maternal alcohol consumption and offspring DNAmethylation: findings from six general population-based birth cohorts	GemmaCSharp, Ryan Arathimos, Sarah E Reese, Christian M Page, Janine_x000D_ Felix, Leanne K KÂ¨ upers, Sheryl L Rifas-Shiman, Chunyu Liu, The Cohorts for_x000D_ Heart and Aging Research in Genomic Epidemiology plus (CHARGE +) methylation alcohol_x000D_ working group, Kimberley Burrows, Shanshan Zhao, Maria C Magnus, Liesbeth_x000D_ Duijts, Eva Corpeleijn, Dawn L DeMeo, Augusto Litonjua, Andrea Baccarelli,_x000D_ Marie-France Hivert, Emily Oken, Harold Snieder, Vincent Jaddoe,Wenche_x000D_ Nystad, Stephanie J London, Caroline L Relton & Luisa Zuccolo	2018	0.000731	0.359251	-0.3	cord blood	binge
cg21616089	Maternal alcohol consumption and offspring DNAmethylation: findings from six general population-based birth cohorts	GemmaCSharp, Ryan Arathimos, Sarah E Reese, Christian M Page, Janine_x000D_ Felix, Leanne K KÂ¨ upers, Sheryl L Rifas-Shiman, Chunyu Liu, The Cohorts for_x000D_ Heart and Aging Research in Genomic Epidemiology plus (CHARGE +) methylation alcohol_x000D_ working group, Kimberley Burrows, Shanshan Zhao, Maria C Magnus, Liesbeth_x000D_ Duijts, Eva Corpeleijn, Dawn L DeMeo, Augusto Litonjua, Andrea Baccarelli,_x000D_ Marie-France Hivert, Emily Oken, Harold Snieder, Vincent Jaddoe,Wenche_x000D_ Nystad, Stephanie J London, Caroline L Relton & Luisa Zuccolo	2018	0.000731	0.359251	-0.49	cord blood	binge
cg23485591	Maternal alcohol consumption and offspring DNAmethylation: findings from six general population-based birth cohorts	GemmaCSharp, Ryan Arathimos, Sarah E Reese, Christian M Page, Janine_x000D_ Felix, Leanne K KÂ¨ upers, Sheryl L Rifas-Shiman, Chunyu Liu, The Cohorts for_x000D_ Heart and Aging Research in Genomic Epidemiology plus (CHARGE +) methylation alcohol_x000D_ working group, Kimberley Burrows, Shanshan Zhao, Maria C Magnus, Liesbeth_x000D_ Duijts, Eva Corpeleijn, Dawn L DeMeo, Augusto Litonjua, Andrea Baccarelli,_x000D_ Marie-France Hivert, Emily Oken, Harold Snieder, Vincent Jaddoe,Wenche_x000D_ Nystad, Stephanie J London, Caroline L Relton & Luisa Zuccolo	2018	0.000731	0.359251	-0.46	cord blood	binge
cg26495092	Maternal alcohol consumption and offspring DNAmethylation: findings from six general population-based birth cohorts	GemmaCSharp, Ryan Arathimos, Sarah E Reese, Christian M Page, Janine_x000D_ Felix, Leanne K KÂ¨ upers, Sheryl L Rifas-Shiman, Chunyu Liu, The Cohorts for_x000D_ Heart and Aging Research in Genomic Epidemiology plus (CHARGE +) methylation alcohol_x000D_ working group, Kimberley Burrows, Shanshan Zhao, Maria C Magnus, Liesbeth_x000D_ Duijts, Eva Corpeleijn, Dawn L DeMeo, Augusto Litonjua, Andrea Baccarelli,_x000D_ Marie-France Hivert, Emily Oken, Harold Snieder, Vincent Jaddoe,Wenche_x000D_ Nystad, Stephanie J London, Caroline L Relton & Luisa Zuccolo	2018	0.000732	0.359251	-0.31	cord blood	binge
cg06231724	Maternal alcohol consumption and offspring DNAmethylation: findings from six general population-based birth cohorts	GemmaCSharp, Ryan Arathimos, Sarah E Reese, Christian M Page, Janine_x000D_ Felix, Leanne K KÂ¨ upers, Sheryl L Rifas-Shiman, Chunyu Liu, The Cohorts for_x000D_ Heart and Aging Research in Genomic Epidemiology plus (CHARGE +) methylation alcohol_x000D_ working group, Kimberley Burrows, Shanshan Zhao, Maria C Magnus, Liesbeth_x000D_ Duijts, Eva Corpeleijn, Dawn L DeMeo, Augusto Litonjua, Andrea Baccarelli,_x000D_ Marie-France Hivert, Emily Oken, Harold Snieder, Vincent Jaddoe,Wenche_x000D_ Nystad, Stephanie J London, Caroline L Relton & Luisa Zuccolo	2018	0.000732	0.359251	-0.27	cord blood	binge
cg10022165	Maternal alcohol consumption and offspring DNAmethylation: findings from six general population-based birth cohorts	GemmaCSharp, Ryan Arathimos, Sarah E Reese, Christian M Page, Janine_x000D_ Felix, Leanne K KÂ¨ upers, Sheryl L Rifas-Shiman, Chunyu Liu, The Cohorts for_x000D_ Heart and Aging Research in Genomic Epidemiology plus (CHARGE +) methylation alcohol_x000D_ working group, Kimberley Burrows, Shanshan Zhao, Maria C Magnus, Liesbeth_x000D_ Duijts, Eva Corpeleijn, Dawn L DeMeo, Augusto Litonjua, Andrea Baccarelli,_x000D_ Marie-France Hivert, Emily Oken, Harold Snieder, Vincent Jaddoe,Wenche_x000D_ Nystad, Stephanie J London, Caroline L Relton & Luisa Zuccolo	2018	0.000733	0.35937	-0.58	cord blood	binge
cg06535003	Maternal alcohol consumption and offspring DNAmethylation: findings from six general population-based birth cohorts	GemmaCSharp, Ryan Arathimos, Sarah E Reese, Christian M Page, Janine_x000D_ Felix, Leanne K KÂ¨ upers, Sheryl L Rifas-Shiman, Chunyu Liu, The Cohorts for_x000D_ Heart and Aging Research in Genomic Epidemiology plus (CHARGE +) methylation alcohol_x000D_ working group, Kimberley Burrows, Shanshan Zhao, Maria C Magnus, Liesbeth_x000D_ Duijts, Eva Corpeleijn, Dawn L DeMeo, Augusto Litonjua, Andrea Baccarelli,_x000D_ Marie-France Hivert, Emily Oken, Harold Snieder, Vincent Jaddoe,Wenche_x000D_ Nystad, Stephanie J London, Caroline L Relton & Luisa Zuccolo	2018	0.000734	0.359831	-0.57	cord blood	binge
cg00912942	Maternal alcohol consumption and offspring DNAmethylation: findings from six general population-based birth cohorts	GemmaCSharp, Ryan Arathimos, Sarah E Reese, Christian M Page, Janine_x000D_ Felix, Leanne K KÂ¨ upers, Sheryl L Rifas-Shiman, Chunyu Liu, The Cohorts for_x000D_ Heart and Aging Research in Genomic Epidemiology plus (CHARGE +) methylation alcohol_x000D_ working group, Kimberley Burrows, Shanshan Zhao, Maria C Magnus, Liesbeth_x000D_ Duijts, Eva Corpeleijn, Dawn L DeMeo, Augusto Litonjua, Andrea Baccarelli,_x000D_ Marie-France Hivert, Emily Oken, Harold Snieder, Vincent Jaddoe,Wenche_x000D_ Nystad, Stephanie J London, Caroline L Relton & Luisa Zuccolo	2018	0.000737	0.360575	-0.27	cord blood	binge
cg06158434	Maternal alcohol consumption and offspring DNAmethylation: findings from six general population-based birth cohorts	GemmaCSharp, Ryan Arathimos, Sarah E Reese, Christian M Page, Janine_x000D_ Felix, Leanne K KÂ¨ upers, Sheryl L Rifas-Shiman, Chunyu Liu, The Cohorts for_x000D_ Heart and Aging Research in Genomic Epidemiology plus (CHARGE +) methylation alcohol_x000D_ working group, Kimberley Burrows, Shanshan Zhao, Maria C Magnus, Liesbeth_x000D_ Duijts, Eva Corpeleijn, Dawn L DeMeo, Augusto Litonjua, Andrea Baccarelli,_x000D_ Marie-France Hivert, Emily Oken, Harold Snieder, Vincent Jaddoe,Wenche_x000D_ Nystad, Stephanie J London, Caroline L Relton & Luisa Zuccolo	2018	0.000738	0.360575	0.42	cord blood	binge
cg14894097	Maternal alcohol consumption and offspring DNAmethylation: findings from six general population-based birth cohorts	GemmaCSharp, Ryan Arathimos, Sarah E Reese, Christian M Page, Janine_x000D_ Felix, Leanne K KÂ¨ upers, Sheryl L Rifas-Shiman, Chunyu Liu, The Cohorts for_x000D_ Heart and Aging Research in Genomic Epidemiology plus (CHARGE +) methylation alcohol_x000D_ working group, Kimberley Burrows, Shanshan Zhao, Maria C Magnus, Liesbeth_x000D_ Duijts, Eva Corpeleijn, Dawn L DeMeo, Augusto Litonjua, Andrea Baccarelli,_x000D_ Marie-France Hivert, Emily Oken, Harold Snieder, Vincent Jaddoe,Wenche_x000D_ Nystad, Stephanie J London, Caroline L Relton & Luisa Zuccolo	2018	0.000738	0.360575	-0.52	cord blood	binge
cg02636497	Maternal alcohol consumption and offspring DNAmethylation: findings from six general population-based birth cohorts	GemmaCSharp, Ryan Arathimos, Sarah E Reese, Christian M Page, Janine_x000D_ Felix, Leanne K KÂ¨ upers, Sheryl L Rifas-Shiman, Chunyu Liu, The Cohorts for_x000D_ Heart and Aging Research in Genomic Epidemiology plus (CHARGE +) methylation alcohol_x000D_ working group, Kimberley Burrows, Shanshan Zhao, Maria C Magnus, Liesbeth_x000D_ Duijts, Eva Corpeleijn, Dawn L DeMeo, Augusto Litonjua, Andrea Baccarelli,_x000D_ Marie-France Hivert, Emily Oken, Harold Snieder, Vincent Jaddoe,Wenche_x000D_ Nystad, Stephanie J London, Caroline L Relton & Luisa Zuccolo	2018	0.00074	0.361228	0.16	cord blood	binge
cg23271556	Maternal alcohol consumption and offspring DNAmethylation: findings from six general population-based birth cohorts	GemmaCSharp, Ryan Arathimos, Sarah E Reese, Christian M Page, Janine_x000D_ Felix, Leanne K KÂ¨ upers, Sheryl L Rifas-Shiman, Chunyu Liu, The Cohorts for_x000D_ Heart and Aging Research in Genomic Epidemiology plus (CHARGE +) methylation alcohol_x000D_ working group, Kimberley Burrows, Shanshan Zhao, Maria C Magnus, Liesbeth_x000D_ Duijts, Eva Corpeleijn, Dawn L DeMeo, Augusto Litonjua, Andrea Baccarelli,_x000D_ Marie-France Hivert, Emily Oken, Harold Snieder, Vincent Jaddoe,Wenche_x000D_ Nystad, Stephanie J London, Caroline L Relton & Luisa Zuccolo	2018	0.000742	0.361362	0.14	cord blood	binge
cg16051228	Maternal alcohol consumption and offspring DNAmethylation: findings from six general population-based birth cohorts	GemmaCSharp, Ryan Arathimos, Sarah E Reese, Christian M Page, Janine_x000D_ Felix, Leanne K KÂ¨ upers, Sheryl L Rifas-Shiman, Chunyu Liu, The Cohorts for_x000D_ Heart and Aging Research in Genomic Epidemiology plus (CHARGE +) methylation alcohol_x000D_ working group, Kimberley Burrows, Shanshan Zhao, Maria C Magnus, Liesbeth_x000D_ Duijts, Eva Corpeleijn, Dawn L DeMeo, Augusto Litonjua, Andrea Baccarelli,_x000D_ Marie-France Hivert, Emily Oken, Harold Snieder, Vincent Jaddoe,Wenche_x000D_ Nystad, Stephanie J London, Caroline L Relton & Luisa Zuccolo	2018	0.000742	0.361362	-0.71	cord blood	binge
cg26122963	Maternal alcohol consumption and offspring DNAmethylation: findings from six general population-based birth cohorts	GemmaCSharp, Ryan Arathimos, Sarah E Reese, Christian M Page, Janine_x000D_ Felix, Leanne K KÂ¨ upers, Sheryl L Rifas-Shiman, Chunyu Liu, The Cohorts for_x000D_ Heart and Aging Research in Genomic Epidemiology plus (CHARGE +) methylation alcohol_x000D_ working group, Kimberley Burrows, Shanshan Zhao, Maria C Magnus, Liesbeth_x000D_ Duijts, Eva Corpeleijn, Dawn L DeMeo, Augusto Litonjua, Andrea Baccarelli,_x000D_ Marie-France Hivert, Emily Oken, Harold Snieder, Vincent Jaddoe,Wenche_x000D_ Nystad, Stephanie J London, Caroline L Relton & Luisa Zuccolo	2018	0.000745	0.362297	-0.57	cord blood	binge
cg07036991	Maternal alcohol consumption and offspring DNAmethylation: findings from six general population-based birth cohorts	GemmaCSharp, Ryan Arathimos, Sarah E Reese, Christian M Page, Janine_x000D_ Felix, Leanne K KÂ¨ upers, Sheryl L Rifas-Shiman, Chunyu Liu, The Cohorts for_x000D_ Heart and Aging Research in Genomic Epidemiology plus (CHARGE +) methylation alcohol_x000D_ working group, Kimberley Burrows, Shanshan Zhao, Maria C Magnus, Liesbeth_x000D_ Duijts, Eva Corpeleijn, Dawn L DeMeo, Augusto Litonjua, Andrea Baccarelli,_x000D_ Marie-France Hivert, Emily Oken, Harold Snieder, Vincent Jaddoe,Wenche_x000D_ Nystad, Stephanie J London, Caroline L Relton & Luisa Zuccolo	2018	0.000747	0.362297	-0.52	cord blood	binge
cg13548833	Maternal alcohol consumption and offspring DNAmethylation: findings from six general population-based birth cohorts	GemmaCSharp, Ryan Arathimos, Sarah E Reese, Christian M Page, Janine_x000D_ Felix, Leanne K KÂ¨ upers, Sheryl L Rifas-Shiman, Chunyu Liu, The Cohorts for_x000D_ Heart and Aging Research in Genomic Epidemiology plus (CHARGE +) methylation alcohol_x000D_ working group, Kimberley Burrows, Shanshan Zhao, Maria C Magnus, Liesbeth_x000D_ Duijts, Eva Corpeleijn, Dawn L DeMeo, Augusto Litonjua, Andrea Baccarelli,_x000D_ Marie-France Hivert, Emily Oken, Harold Snieder, Vincent Jaddoe,Wenche_x000D_ Nystad, Stephanie J London, Caroline L Relton & Luisa Zuccolo	2018	0.000747	0.362297	-0.38	cord blood	binge
cg13614617	Maternal alcohol consumption and offspring DNAmethylation: findings from six general population-based birth cohorts	GemmaCSharp, Ryan Arathimos, Sarah E Reese, Christian M Page, Janine_x000D_ Felix, Leanne K KÂ¨ upers, Sheryl L Rifas-Shiman, Chunyu Liu, The Cohorts for_x000D_ Heart and Aging Research in Genomic Epidemiology plus (CHARGE +) methylation alcohol_x000D_ working group, Kimberley Burrows, Shanshan Zhao, Maria C Magnus, Liesbeth_x000D_ Duijts, Eva Corpeleijn, Dawn L DeMeo, Augusto Litonjua, Andrea Baccarelli,_x000D_ Marie-France Hivert, Emily Oken, Harold Snieder, Vincent Jaddoe,Wenche_x000D_ Nystad, Stephanie J London, Caroline L Relton & Luisa Zuccolo	2018	0.000749	0.362297	-0.7	cord blood	binge
cg22635491	Maternal alcohol consumption and offspring DNAmethylation: findings from six general population-based birth cohorts	GemmaCSharp, Ryan Arathimos, Sarah E Reese, Christian M Page, Janine_x000D_ Felix, Leanne K KÂ¨ upers, Sheryl L Rifas-Shiman, Chunyu Liu, The Cohorts for_x000D_ Heart and Aging Research in Genomic Epidemiology plus (CHARGE +) methylation alcohol_x000D_ working group, Kimberley Burrows, Shanshan Zhao, Maria C Magnus, Liesbeth_x000D_ Duijts, Eva Corpeleijn, Dawn L DeMeo, Augusto Litonjua, Andrea Baccarelli,_x000D_ Marie-France Hivert, Emily Oken, Harold Snieder, Vincent Jaddoe,Wenche_x000D_ Nystad, Stephanie J London, Caroline L Relton & Luisa Zuccolo	2018	0.000749	0.362297	0.13	cord blood	binge
cg10530560	Maternal alcohol consumption and offspring DNAmethylation: findings from six general population-based birth cohorts	GemmaCSharp, Ryan Arathimos, Sarah E Reese, Christian M Page, Janine_x000D_ Felix, Leanne K KÂ¨ upers, Sheryl L Rifas-Shiman, Chunyu Liu, The Cohorts for_x000D_ Heart and Aging Research in Genomic Epidemiology plus (CHARGE +) methylation alcohol_x000D_ working group, Kimberley Burrows, Shanshan Zhao, Maria C Magnus, Liesbeth_x000D_ Duijts, Eva Corpeleijn, Dawn L DeMeo, Augusto Litonjua, Andrea Baccarelli,_x000D_ Marie-France Hivert, Emily Oken, Harold Snieder, Vincent Jaddoe,Wenche_x000D_ Nystad, Stephanie J London, Caroline L Relton & Luisa Zuccolo	2018	0.00075	0.362297	-0.26	cord blood	binge
cg01359469	Maternal alcohol consumption and offspring DNAmethylation: findings from six general population-based birth cohorts	GemmaCSharp, Ryan Arathimos, Sarah E Reese, Christian M Page, Janine_x000D_ Felix, Leanne K KÂ¨ upers, Sheryl L Rifas-Shiman, Chunyu Liu, The Cohorts for_x000D_ Heart and Aging Research in Genomic Epidemiology plus (CHARGE +) methylation alcohol_x000D_ working group, Kimberley Burrows, Shanshan Zhao, Maria C Magnus, Liesbeth_x000D_ Duijts, Eva Corpeleijn, Dawn L DeMeo, Augusto Litonjua, Andrea Baccarelli,_x000D_ Marie-France Hivert, Emily Oken, Harold Snieder, Vincent Jaddoe,Wenche_x000D_ Nystad, Stephanie J London, Caroline L Relton & Luisa Zuccolo	2018	0.00075	0.362297	-0.44	cord blood	binge
cg19611002	Maternal alcohol consumption and offspring DNAmethylation: findings from six general population-based birth cohorts	GemmaCSharp, Ryan Arathimos, Sarah E Reese, Christian M Page, Janine_x000D_ Felix, Leanne K KÂ¨ upers, Sheryl L Rifas-Shiman, Chunyu Liu, The Cohorts for_x000D_ Heart and Aging Research in Genomic Epidemiology plus (CHARGE +) methylation alcohol_x000D_ working group, Kimberley Burrows, Shanshan Zhao, Maria C Magnus, Liesbeth_x000D_ Duijts, Eva Corpeleijn, Dawn L DeMeo, Augusto Litonjua, Andrea Baccarelli,_x000D_ Marie-France Hivert, Emily Oken, Harold Snieder, Vincent Jaddoe,Wenche_x000D_ Nystad, Stephanie J London, Caroline L Relton & Luisa Zuccolo	2018	0.00075	0.362297	-0.51	cord blood	binge
cg23216745	Maternal alcohol consumption and offspring DNAmethylation: findings from six general population-based birth cohorts	GemmaCSharp, Ryan Arathimos, Sarah E Reese, Christian M Page, Janine_x000D_ Felix, Leanne K KÂ¨ upers, Sheryl L Rifas-Shiman, Chunyu Liu, The Cohorts for_x000D_ Heart and Aging Research in Genomic Epidemiology plus (CHARGE +) methylation alcohol_x000D_ working group, Kimberley Burrows, Shanshan Zhao, Maria C Magnus, Liesbeth_x000D_ Duijts, Eva Corpeleijn, Dawn L DeMeo, Augusto Litonjua, Andrea Baccarelli,_x000D_ Marie-France Hivert, Emily Oken, Harold Snieder, Vincent Jaddoe,Wenche_x000D_ Nystad, Stephanie J London, Caroline L Relton & Luisa Zuccolo	2018	0.000751	0.362297	-0.27	cord blood	binge
cg24320034	Maternal alcohol consumption and offspring DNAmethylation: findings from six general population-based birth cohorts	GemmaCSharp, Ryan Arathimos, Sarah E Reese, Christian M Page, Janine_x000D_ Felix, Leanne K KÂ¨ upers, Sheryl L Rifas-Shiman, Chunyu Liu, The Cohorts for_x000D_ Heart and Aging Research in Genomic Epidemiology plus (CHARGE +) methylation alcohol_x000D_ working group, Kimberley Burrows, Shanshan Zhao, Maria C Magnus, Liesbeth_x000D_ Duijts, Eva Corpeleijn, Dawn L DeMeo, Augusto Litonjua, Andrea Baccarelli,_x000D_ Marie-France Hivert, Emily Oken, Harold Snieder, Vincent Jaddoe,Wenche_x000D_ Nystad, Stephanie J London, Caroline L Relton & Luisa Zuccolo	2018	0.000752	0.362427	-0.41	cord blood	binge
cg03382346	Maternal alcohol consumption and offspring DNAmethylation: findings from six general population-based birth cohorts	GemmaCSharp, Ryan Arathimos, Sarah E Reese, Christian M Page, Janine_x000D_ Felix, Leanne K KÂ¨ upers, Sheryl L Rifas-Shiman, Chunyu Liu, The Cohorts for_x000D_ Heart and Aging Research in Genomic Epidemiology plus (CHARGE +) methylation alcohol_x000D_ working group, Kimberley Burrows, Shanshan Zhao, Maria C Magnus, Liesbeth_x000D_ Duijts, Eva Corpeleijn, Dawn L DeMeo, Augusto Litonjua, Andrea Baccarelli,_x000D_ Marie-France Hivert, Emily Oken, Harold Snieder, Vincent Jaddoe,Wenche_x000D_ Nystad, Stephanie J London, Caroline L Relton & Luisa Zuccolo	2018	0.000753	0.362427	-0.42	cord blood	binge
cg09704223	Maternal alcohol consumption and offspring DNAmethylation: findings from six general population-based birth cohorts	GemmaCSharp, Ryan Arathimos, Sarah E Reese, Christian M Page, Janine_x000D_ Felix, Leanne K KÂ¨ upers, Sheryl L Rifas-Shiman, Chunyu Liu, The Cohorts for_x000D_ Heart and Aging Research in Genomic Epidemiology plus (CHARGE +) methylation alcohol_x000D_ working group, Kimberley Burrows, Shanshan Zhao, Maria C Magnus, Liesbeth_x000D_ Duijts, Eva Corpeleijn, Dawn L DeMeo, Augusto Litonjua, Andrea Baccarelli,_x000D_ Marie-France Hivert, Emily Oken, Harold Snieder, Vincent Jaddoe,Wenche_x000D_ Nystad, Stephanie J London, Caroline L Relton & Luisa Zuccolo	2018	0.000755	0.362973	-0.19	cord blood	binge
cg23402144	Maternal alcohol consumption and offspring DNAmethylation: findings from six general population-based birth cohorts	GemmaCSharp, Ryan Arathimos, Sarah E Reese, Christian M Page, Janine_x000D_ Felix, Leanne K KÂ¨ upers, Sheryl L Rifas-Shiman, Chunyu Liu, The Cohorts for_x000D_ Heart and Aging Research in Genomic Epidemiology plus (CHARGE +) methylation alcohol_x000D_ working group, Kimberley Burrows, Shanshan Zhao, Maria C Magnus, Liesbeth_x000D_ Duijts, Eva Corpeleijn, Dawn L DeMeo, Augusto Litonjua, Andrea Baccarelli,_x000D_ Marie-France Hivert, Emily Oken, Harold Snieder, Vincent Jaddoe,Wenche_x000D_ Nystad, Stephanie J London, Caroline L Relton & Luisa Zuccolo	2018	0.000756	0.363278	-0.58	cord blood	binge
cg01381934	Maternal alcohol consumption and offspring DNAmethylation: findings from six general population-based birth cohorts	GemmaCSharp, Ryan Arathimos, Sarah E Reese, Christian M Page, Janine_x000D_ Felix, Leanne K KÂ¨ upers, Sheryl L Rifas-Shiman, Chunyu Liu, The Cohorts for_x000D_ Heart and Aging Research in Genomic Epidemiology plus (CHARGE +) methylation alcohol_x000D_ working group, Kimberley Burrows, Shanshan Zhao, Maria C Magnus, Liesbeth_x000D_ Duijts, Eva Corpeleijn, Dawn L DeMeo, Augusto Litonjua, Andrea Baccarelli,_x000D_ Marie-France Hivert, Emily Oken, Harold Snieder, Vincent Jaddoe,Wenche_x000D_ Nystad, Stephanie J London, Caroline L Relton & Luisa Zuccolo	2018	0.000759	0.363387	-0.55	cord blood	binge
cg08333011	Maternal alcohol consumption and offspring DNAmethylation: findings from six general population-based birth cohorts	GemmaCSharp, Ryan Arathimos, Sarah E Reese, Christian M Page, Janine_x000D_ Felix, Leanne K KÂ¨ upers, Sheryl L Rifas-Shiman, Chunyu Liu, The Cohorts for_x000D_ Heart and Aging Research in Genomic Epidemiology plus (CHARGE +) methylation alcohol_x000D_ working group, Kimberley Burrows, Shanshan Zhao, Maria C Magnus, Liesbeth_x000D_ Duijts, Eva Corpeleijn, Dawn L DeMeo, Augusto Litonjua, Andrea Baccarelli,_x000D_ Marie-France Hivert, Emily Oken, Harold Snieder, Vincent Jaddoe,Wenche_x000D_ Nystad, Stephanie J London, Caroline L Relton & Luisa Zuccolo	2018	0.00076	0.363387	-0.62	cord blood	binge
cg22920258	Maternal alcohol consumption and offspring DNAmethylation: findings from six general population-based birth cohorts	GemmaCSharp, Ryan Arathimos, Sarah E Reese, Christian M Page, Janine_x000D_ Felix, Leanne K KÂ¨ upers, Sheryl L Rifas-Shiman, Chunyu Liu, The Cohorts for_x000D_ Heart and Aging Research in Genomic Epidemiology plus (CHARGE +) methylation alcohol_x000D_ working group, Kimberley Burrows, Shanshan Zhao, Maria C Magnus, Liesbeth_x000D_ Duijts, Eva Corpeleijn, Dawn L DeMeo, Augusto Litonjua, Andrea Baccarelli,_x000D_ Marie-France Hivert, Emily Oken, Harold Snieder, Vincent Jaddoe,Wenche_x000D_ Nystad, Stephanie J London, Caroline L Relton & Luisa Zuccolo	2018	0.00076	0.363387	-0.5	cord blood	binge
cg22621272	Maternal alcohol consumption and offspring DNAmethylation: findings from six general population-based birth cohorts	GemmaCSharp, Ryan Arathimos, Sarah E Reese, Christian M Page, Janine_x000D_ Felix, Leanne K KÂ¨ upers, Sheryl L Rifas-Shiman, Chunyu Liu, The Cohorts for_x000D_ Heart and Aging Research in Genomic Epidemiology plus (CHARGE +) methylation alcohol_x000D_ working group, Kimberley Burrows, Shanshan Zhao, Maria C Magnus, Liesbeth_x000D_ Duijts, Eva Corpeleijn, Dawn L DeMeo, Augusto Litonjua, Andrea Baccarelli,_x000D_ Marie-France Hivert, Emily Oken, Harold Snieder, Vincent Jaddoe,Wenche_x000D_ Nystad, Stephanie J London, Caroline L Relton & Luisa Zuccolo	2018	0.00076	0.363387	0.16	cord blood	binge
cg26829529	Maternal alcohol consumption and offspring DNAmethylation: findings from six general population-based birth cohorts	GemmaCSharp, Ryan Arathimos, Sarah E Reese, Christian M Page, Janine_x000D_ Felix, Leanne K KÂ¨ upers, Sheryl L Rifas-Shiman, Chunyu Liu, The Cohorts for_x000D_ Heart and Aging Research in Genomic Epidemiology plus (CHARGE +) methylation alcohol_x000D_ working group, Kimberley Burrows, Shanshan Zhao, Maria C Magnus, Liesbeth_x000D_ Duijts, Eva Corpeleijn, Dawn L DeMeo, Augusto Litonjua, Andrea Baccarelli,_x000D_ Marie-France Hivert, Emily Oken, Harold Snieder, Vincent Jaddoe,Wenche_x000D_ Nystad, Stephanie J London, Caroline L Relton & Luisa Zuccolo	2018	0.00076	0.363387	-0.65	cord blood	binge
cg15456293	Maternal alcohol consumption and offspring DNAmethylation: findings from six general population-based birth cohorts	GemmaCSharp, Ryan Arathimos, Sarah E Reese, Christian M Page, Janine_x000D_ Felix, Leanne K KÂ¨ upers, Sheryl L Rifas-Shiman, Chunyu Liu, The Cohorts for_x000D_ Heart and Aging Research in Genomic Epidemiology plus (CHARGE +) methylation alcohol_x000D_ working group, Kimberley Burrows, Shanshan Zhao, Maria C Magnus, Liesbeth_x000D_ Duijts, Eva Corpeleijn, Dawn L DeMeo, Augusto Litonjua, Andrea Baccarelli,_x000D_ Marie-France Hivert, Emily Oken, Harold Snieder, Vincent Jaddoe,Wenche_x000D_ Nystad, Stephanie J London, Caroline L Relton & Luisa Zuccolo	2018	0.000763	0.363387	-0.28	cord blood	binge
cg00861945	Maternal alcohol consumption and offspring DNAmethylation: findings from six general population-based birth cohorts	GemmaCSharp, Ryan Arathimos, Sarah E Reese, Christian M Page, Janine_x000D_ Felix, Leanne K KÂ¨ upers, Sheryl L Rifas-Shiman, Chunyu Liu, The Cohorts for_x000D_ Heart and Aging Research in Genomic Epidemiology plus (CHARGE +) methylation alcohol_x000D_ working group, Kimberley Burrows, Shanshan Zhao, Maria C Magnus, Liesbeth_x000D_ Duijts, Eva Corpeleijn, Dawn L DeMeo, Augusto Litonjua, Andrea Baccarelli,_x000D_ Marie-France Hivert, Emily Oken, Harold Snieder, Vincent Jaddoe,Wenche_x000D_ Nystad, Stephanie J London, Caroline L Relton & Luisa Zuccolo	2018	0.000764	0.363387	0.47	cord blood	binge
cg18882687	Maternal alcohol consumption and offspring DNAmethylation: findings from six general population-based birth cohorts	GemmaCSharp, Ryan Arathimos, Sarah E Reese, Christian M Page, Janine_x000D_ Felix, Leanne K KÂ¨ upers, Sheryl L Rifas-Shiman, Chunyu Liu, The Cohorts for_x000D_ Heart and Aging Research in Genomic Epidemiology plus (CHARGE +) methylation alcohol_x000D_ working group, Kimberley Burrows, Shanshan Zhao, Maria C Magnus, Liesbeth_x000D_ Duijts, Eva Corpeleijn, Dawn L DeMeo, Augusto Litonjua, Andrea Baccarelli,_x000D_ Marie-France Hivert, Emily Oken, Harold Snieder, Vincent Jaddoe,Wenche_x000D_ Nystad, Stephanie J London, Caroline L Relton & Luisa Zuccolo	2018	0.000764	0.363387	0.67	cord blood	binge
cg26376835	Maternal alcohol consumption and offspring DNAmethylation: findings from six general population-based birth cohorts	GemmaCSharp, Ryan Arathimos, Sarah E Reese, Christian M Page, Janine_x000D_ Felix, Leanne K KÂ¨ upers, Sheryl L Rifas-Shiman, Chunyu Liu, The Cohorts for_x000D_ Heart and Aging Research in Genomic Epidemiology plus (CHARGE +) methylation alcohol_x000D_ working group, Kimberley Burrows, Shanshan Zhao, Maria C Magnus, Liesbeth_x000D_ Duijts, Eva Corpeleijn, Dawn L DeMeo, Augusto Litonjua, Andrea Baccarelli,_x000D_ Marie-France Hivert, Emily Oken, Harold Snieder, Vincent Jaddoe,Wenche_x000D_ Nystad, Stephanie J London, Caroline L Relton & Luisa Zuccolo	2018	0.000765	0.363387	0.29	cord blood	binge
cg12699190	Maternal alcohol consumption and offspring DNAmethylation: findings from six general population-based birth cohorts	GemmaCSharp, Ryan Arathimos, Sarah E Reese, Christian M Page, Janine_x000D_ Felix, Leanne K KÂ¨ upers, Sheryl L Rifas-Shiman, Chunyu Liu, The Cohorts for_x000D_ Heart and Aging Research in Genomic Epidemiology plus (CHARGE +) methylation alcohol_x000D_ working group, Kimberley Burrows, Shanshan Zhao, Maria C Magnus, Liesbeth_x000D_ Duijts, Eva Corpeleijn, Dawn L DeMeo, Augusto Litonjua, Andrea Baccarelli,_x000D_ Marie-France Hivert, Emily Oken, Harold Snieder, Vincent Jaddoe,Wenche_x000D_ Nystad, Stephanie J London, Caroline L Relton & Luisa Zuccolo	2018	0.000765	0.363387	-0.31	cord blood	binge
cg00989505	Maternal alcohol consumption and offspring DNAmethylation: findings from six general population-based birth cohorts	GemmaCSharp, Ryan Arathimos, Sarah E Reese, Christian M Page, Janine_x000D_ Felix, Leanne K KÂ¨ upers, Sheryl L Rifas-Shiman, Chunyu Liu, The Cohorts for_x000D_ Heart and Aging Research in Genomic Epidemiology plus (CHARGE +) methylation alcohol_x000D_ working group, Kimberley Burrows, Shanshan Zhao, Maria C Magnus, Liesbeth_x000D_ Duijts, Eva Corpeleijn, Dawn L DeMeo, Augusto Litonjua, Andrea Baccarelli,_x000D_ Marie-France Hivert, Emily Oken, Harold Snieder, Vincent Jaddoe,Wenche_x000D_ Nystad, Stephanie J London, Caroline L Relton & Luisa Zuccolo	2018	0.000766	0.363387	-0.27	cord blood	binge
cg19108747	Maternal alcohol consumption and offspring DNAmethylation: findings from six general population-based birth cohorts	GemmaCSharp, Ryan Arathimos, Sarah E Reese, Christian M Page, Janine_x000D_ Felix, Leanne K KÂ¨ upers, Sheryl L Rifas-Shiman, Chunyu Liu, The Cohorts for_x000D_ Heart and Aging Research in Genomic Epidemiology plus (CHARGE +) methylation alcohol_x000D_ working group, Kimberley Burrows, Shanshan Zhao, Maria C Magnus, Liesbeth_x000D_ Duijts, Eva Corpeleijn, Dawn L DeMeo, Augusto Litonjua, Andrea Baccarelli,_x000D_ Marie-France Hivert, Emily Oken, Harold Snieder, Vincent Jaddoe,Wenche_x000D_ Nystad, Stephanie J London, Caroline L Relton & Luisa Zuccolo	2018	0.000767	0.363387	-0.29	cord blood	binge
cg26264896	Maternal alcohol consumption and offspring DNAmethylation: findings from six general population-based birth cohorts	GemmaCSharp, Ryan Arathimos, Sarah E Reese, Christian M Page, Janine_x000D_ Felix, Leanne K KÂ¨ upers, Sheryl L Rifas-Shiman, Chunyu Liu, The Cohorts for_x000D_ Heart and Aging Research in Genomic Epidemiology plus (CHARGE +) methylation alcohol_x000D_ working group, Kimberley Burrows, Shanshan Zhao, Maria C Magnus, Liesbeth_x000D_ Duijts, Eva Corpeleijn, Dawn L DeMeo, Augusto Litonjua, Andrea Baccarelli,_x000D_ Marie-France Hivert, Emily Oken, Harold Snieder, Vincent Jaddoe,Wenche_x000D_ Nystad, Stephanie J London, Caroline L Relton & Luisa Zuccolo	2018	0.000767	0.363387	-0.59	cord blood	binge
cg22950111	Maternal alcohol consumption and offspring DNAmethylation: findings from six general population-based birth cohorts	GemmaCSharp, Ryan Arathimos, Sarah E Reese, Christian M Page, Janine_x000D_ Felix, Leanne K KÂ¨ upers, Sheryl L Rifas-Shiman, Chunyu Liu, The Cohorts for_x000D_ Heart and Aging Research in Genomic Epidemiology plus (CHARGE +) methylation alcohol_x000D_ working group, Kimberley Burrows, Shanshan Zhao, Maria C Magnus, Liesbeth_x000D_ Duijts, Eva Corpeleijn, Dawn L DeMeo, Augusto Litonjua, Andrea Baccarelli,_x000D_ Marie-France Hivert, Emily Oken, Harold Snieder, Vincent Jaddoe,Wenche_x000D_ Nystad, Stephanie J London, Caroline L Relton & Luisa Zuccolo	2018	0.000768	0.363387	-0.45	cord blood	binge
cg20690028	Maternal alcohol consumption and offspring DNAmethylation: findings from six general population-based birth cohorts	GemmaCSharp, Ryan Arathimos, Sarah E Reese, Christian M Page, Janine_x000D_ Felix, Leanne K KÂ¨ upers, Sheryl L Rifas-Shiman, Chunyu Liu, The Cohorts for_x000D_ Heart and Aging Research in Genomic Epidemiology plus (CHARGE +) methylation alcohol_x000D_ working group, Kimberley Burrows, Shanshan Zhao, Maria C Magnus, Liesbeth_x000D_ Duijts, Eva Corpeleijn, Dawn L DeMeo, Augusto Litonjua, Andrea Baccarelli,_x000D_ Marie-France Hivert, Emily Oken, Harold Snieder, Vincent Jaddoe,Wenche_x000D_ Nystad, Stephanie J London, Caroline L Relton & Luisa Zuccolo	2018	0.000768	0.363387	-0.85	cord blood	binge
cg25899829	Maternal alcohol consumption and offspring DNAmethylation: findings from six general population-based birth cohorts	GemmaCSharp, Ryan Arathimos, Sarah E Reese, Christian M Page, Janine_x000D_ Felix, Leanne K KÂ¨ upers, Sheryl L Rifas-Shiman, Chunyu Liu, The Cohorts for_x000D_ Heart and Aging Research in Genomic Epidemiology plus (CHARGE +) methylation alcohol_x000D_ working group, Kimberley Burrows, Shanshan Zhao, Maria C Magnus, Liesbeth_x000D_ Duijts, Eva Corpeleijn, Dawn L DeMeo, Augusto Litonjua, Andrea Baccarelli,_x000D_ Marie-France Hivert, Emily Oken, Harold Snieder, Vincent Jaddoe,Wenche_x000D_ Nystad, Stephanie J London, Caroline L Relton & Luisa Zuccolo	2018	0.000771	0.363387	-0.47	cord blood	binge
cg10312376	Maternal alcohol consumption and offspring DNAmethylation: findings from six general population-based birth cohorts	GemmaCSharp, Ryan Arathimos, Sarah E Reese, Christian M Page, Janine_x000D_ Felix, Leanne K KÂ¨ upers, Sheryl L Rifas-Shiman, Chunyu Liu, The Cohorts for_x000D_ Heart and Aging Research in Genomic Epidemiology plus (CHARGE +) methylation alcohol_x000D_ working group, Kimberley Burrows, Shanshan Zhao, Maria C Magnus, Liesbeth_x000D_ Duijts, Eva Corpeleijn, Dawn L DeMeo, Augusto Litonjua, Andrea Baccarelli,_x000D_ Marie-France Hivert, Emily Oken, Harold Snieder, Vincent Jaddoe,Wenche_x000D_ Nystad, Stephanie J London, Caroline L Relton & Luisa Zuccolo	2018	0.000772	0.363387	-0.38	cord blood	binge
cg11637789	Maternal alcohol consumption and offspring DNAmethylation: findings from six general population-based birth cohorts	GemmaCSharp, Ryan Arathimos, Sarah E Reese, Christian M Page, Janine_x000D_ Felix, Leanne K KÂ¨ upers, Sheryl L Rifas-Shiman, Chunyu Liu, The Cohorts for_x000D_ Heart and Aging Research in Genomic Epidemiology plus (CHARGE +) methylation alcohol_x000D_ working group, Kimberley Burrows, Shanshan Zhao, Maria C Magnus, Liesbeth_x000D_ Duijts, Eva Corpeleijn, Dawn L DeMeo, Augusto Litonjua, Andrea Baccarelli,_x000D_ Marie-France Hivert, Emily Oken, Harold Snieder, Vincent Jaddoe,Wenche_x000D_ Nystad, Stephanie J London, Caroline L Relton & Luisa Zuccolo	2018	0.000773	0.363387	0.32	cord blood	binge
cg01919768	Maternal alcohol consumption and offspring DNAmethylation: findings from six general population-based birth cohorts	GemmaCSharp, Ryan Arathimos, Sarah E Reese, Christian M Page, Janine_x000D_ Felix, Leanne K KÂ¨ upers, Sheryl L Rifas-Shiman, Chunyu Liu, The Cohorts for_x000D_ Heart and Aging Research in Genomic Epidemiology plus (CHARGE +) methylation alcohol_x000D_ working group, Kimberley Burrows, Shanshan Zhao, Maria C Magnus, Liesbeth_x000D_ Duijts, Eva Corpeleijn, Dawn L DeMeo, Augusto Litonjua, Andrea Baccarelli,_x000D_ Marie-France Hivert, Emily Oken, Harold Snieder, Vincent Jaddoe,Wenche_x000D_ Nystad, Stephanie J London, Caroline L Relton & Luisa Zuccolo	2018	0.000774	0.363387	-0.96	cord blood	binge
cg20093940	Maternal alcohol consumption and offspring DNAmethylation: findings from six general population-based birth cohorts	GemmaCSharp, Ryan Arathimos, Sarah E Reese, Christian M Page, Janine_x000D_ Felix, Leanne K KÂ¨ upers, Sheryl L Rifas-Shiman, Chunyu Liu, The Cohorts for_x000D_ Heart and Aging Research in Genomic Epidemiology plus (CHARGE +) methylation alcohol_x000D_ working group, Kimberley Burrows, Shanshan Zhao, Maria C Magnus, Liesbeth_x000D_ Duijts, Eva Corpeleijn, Dawn L DeMeo, Augusto Litonjua, Andrea Baccarelli,_x000D_ Marie-France Hivert, Emily Oken, Harold Snieder, Vincent Jaddoe,Wenche_x000D_ Nystad, Stephanie J London, Caroline L Relton & Luisa Zuccolo	2018	0.000774	0.363387	-0.44	cord blood	binge
cg03963391	Maternal alcohol consumption and offspring DNAmethylation: findings from six general population-based birth cohorts	GemmaCSharp, Ryan Arathimos, Sarah E Reese, Christian M Page, Janine_x000D_ Felix, Leanne K KÂ¨ upers, Sheryl L Rifas-Shiman, Chunyu Liu, The Cohorts for_x000D_ Heart and Aging Research in Genomic Epidemiology plus (CHARGE +) methylation alcohol_x000D_ working group, Kimberley Burrows, Shanshan Zhao, Maria C Magnus, Liesbeth_x000D_ Duijts, Eva Corpeleijn, Dawn L DeMeo, Augusto Litonjua, Andrea Baccarelli,_x000D_ Marie-France Hivert, Emily Oken, Harold Snieder, Vincent Jaddoe,Wenche_x000D_ Nystad, Stephanie J London, Caroline L Relton & Luisa Zuccolo	2018	0.000775	0.363387	-0.82	cord blood	binge
cg09008891	Maternal alcohol consumption and offspring DNAmethylation: findings from six general population-based birth cohorts	GemmaCSharp, Ryan Arathimos, Sarah E Reese, Christian M Page, Janine_x000D_ Felix, Leanne K KÂ¨ upers, Sheryl L Rifas-Shiman, Chunyu Liu, The Cohorts for_x000D_ Heart and Aging Research in Genomic Epidemiology plus (CHARGE +) methylation alcohol_x000D_ working group, Kimberley Burrows, Shanshan Zhao, Maria C Magnus, Liesbeth_x000D_ Duijts, Eva Corpeleijn, Dawn L DeMeo, Augusto Litonjua, Andrea Baccarelli,_x000D_ Marie-France Hivert, Emily Oken, Harold Snieder, Vincent Jaddoe,Wenche_x000D_ Nystad, Stephanie J London, Caroline L Relton & Luisa Zuccolo	2018	0.000775	0.363387	0.15	cord blood	binge
cg19587777	Maternal alcohol consumption and offspring DNAmethylation: findings from six general population-based birth cohorts	GemmaCSharp, Ryan Arathimos, Sarah E Reese, Christian M Page, Janine_x000D_ Felix, Leanne K KÂ¨ upers, Sheryl L Rifas-Shiman, Chunyu Liu, The Cohorts for_x000D_ Heart and Aging Research in Genomic Epidemiology plus (CHARGE +) methylation alcohol_x000D_ working group, Kimberley Burrows, Shanshan Zhao, Maria C Magnus, Liesbeth_x000D_ Duijts, Eva Corpeleijn, Dawn L DeMeo, Augusto Litonjua, Andrea Baccarelli,_x000D_ Marie-France Hivert, Emily Oken, Harold Snieder, Vincent Jaddoe,Wenche_x000D_ Nystad, Stephanie J London, Caroline L Relton & Luisa Zuccolo	2018	0.000776	0.363387	-0.33	cord blood	binge
cg03464685	Maternal alcohol consumption and offspring DNAmethylation: findings from six general population-based birth cohorts	GemmaCSharp, Ryan Arathimos, Sarah E Reese, Christian M Page, Janine_x000D_ Felix, Leanne K KÂ¨ upers, Sheryl L Rifas-Shiman, Chunyu Liu, The Cohorts for_x000D_ Heart and Aging Research in Genomic Epidemiology plus (CHARGE +) methylation alcohol_x000D_ working group, Kimberley Burrows, Shanshan Zhao, Maria C Magnus, Liesbeth_x000D_ Duijts, Eva Corpeleijn, Dawn L DeMeo, Augusto Litonjua, Andrea Baccarelli,_x000D_ Marie-France Hivert, Emily Oken, Harold Snieder, Vincent Jaddoe,Wenche_x000D_ Nystad, Stephanie J London, Caroline L Relton & Luisa Zuccolo	2018	0.000777	0.363387	0.18	cord blood	binge
cg22798885	Maternal alcohol consumption and offspring DNAmethylation: findings from six general population-based birth cohorts	GemmaCSharp, Ryan Arathimos, Sarah E Reese, Christian M Page, Janine_x000D_ Felix, Leanne K KÂ¨ upers, Sheryl L Rifas-Shiman, Chunyu Liu, The Cohorts for_x000D_ Heart and Aging Research in Genomic Epidemiology plus (CHARGE +) methylation alcohol_x000D_ working group, Kimberley Burrows, Shanshan Zhao, Maria C Magnus, Liesbeth_x000D_ Duijts, Eva Corpeleijn, Dawn L DeMeo, Augusto Litonjua, Andrea Baccarelli,_x000D_ Marie-France Hivert, Emily Oken, Harold Snieder, Vincent Jaddoe,Wenche_x000D_ Nystad, Stephanie J London, Caroline L Relton & Luisa Zuccolo	2018	0.000778	0.363387	-0.4	cord blood	binge
cg25195987	Maternal alcohol consumption and offspring DNAmethylation: findings from six general population-based birth cohorts	GemmaCSharp, Ryan Arathimos, Sarah E Reese, Christian M Page, Janine_x000D_ Felix, Leanne K KÂ¨ upers, Sheryl L Rifas-Shiman, Chunyu Liu, The Cohorts for_x000D_ Heart and Aging Research in Genomic Epidemiology plus (CHARGE +) methylation alcohol_x000D_ working group, Kimberley Burrows, Shanshan Zhao, Maria C Magnus, Liesbeth_x000D_ Duijts, Eva Corpeleijn, Dawn L DeMeo, Augusto Litonjua, Andrea Baccarelli,_x000D_ Marie-France Hivert, Emily Oken, Harold Snieder, Vincent Jaddoe,Wenche_x000D_ Nystad, Stephanie J London, Caroline L Relton & Luisa Zuccolo	2018	0.000778	0.363387	-0.49	cord blood	binge
cg25956483	Maternal alcohol consumption and offspring DNAmethylation: findings from six general population-based birth cohorts	GemmaCSharp, Ryan Arathimos, Sarah E Reese, Christian M Page, Janine_x000D_ Felix, Leanne K KÂ¨ upers, Sheryl L Rifas-Shiman, Chunyu Liu, The Cohorts for_x000D_ Heart and Aging Research in Genomic Epidemiology plus (CHARGE +) methylation alcohol_x000D_ working group, Kimberley Burrows, Shanshan Zhao, Maria C Magnus, Liesbeth_x000D_ Duijts, Eva Corpeleijn, Dawn L DeMeo, Augusto Litonjua, Andrea Baccarelli,_x000D_ Marie-France Hivert, Emily Oken, Harold Snieder, Vincent Jaddoe,Wenche_x000D_ Nystad, Stephanie J London, Caroline L Relton & Luisa Zuccolo	2018	0.000779	0.363387	-0.47	cord blood	binge
cg18903134	Maternal alcohol consumption and offspring DNAmethylation: findings from six general population-based birth cohorts	GemmaCSharp, Ryan Arathimos, Sarah E Reese, Christian M Page, Janine_x000D_ Felix, Leanne K KÂ¨ upers, Sheryl L Rifas-Shiman, Chunyu Liu, The Cohorts for_x000D_ Heart and Aging Research in Genomic Epidemiology plus (CHARGE +) methylation alcohol_x000D_ working group, Kimberley Burrows, Shanshan Zhao, Maria C Magnus, Liesbeth_x000D_ Duijts, Eva Corpeleijn, Dawn L DeMeo, Augusto Litonjua, Andrea Baccarelli,_x000D_ Marie-France Hivert, Emily Oken, Harold Snieder, Vincent Jaddoe,Wenche_x000D_ Nystad, Stephanie J London, Caroline L Relton & Luisa Zuccolo	2018	0.000779	0.363387	-0.47	cord blood	binge
cg09278656	Maternal alcohol consumption and offspring DNAmethylation: findings from six general population-based birth cohorts	GemmaCSharp, Ryan Arathimos, Sarah E Reese, Christian M Page, Janine_x000D_ Felix, Leanne K KÂ¨ upers, Sheryl L Rifas-Shiman, Chunyu Liu, The Cohorts for_x000D_ Heart and Aging Research in Genomic Epidemiology plus (CHARGE +) methylation alcohol_x000D_ working group, Kimberley Burrows, Shanshan Zhao, Maria C Magnus, Liesbeth_x000D_ Duijts, Eva Corpeleijn, Dawn L DeMeo, Augusto Litonjua, Andrea Baccarelli,_x000D_ Marie-France Hivert, Emily Oken, Harold Snieder, Vincent Jaddoe,Wenche_x000D_ Nystad, Stephanie J London, Caroline L Relton & Luisa Zuccolo	2018	0.000779	0.363387	0.1	cord blood	binge
cg06780657	Maternal alcohol consumption and offspring DNAmethylation: findings from six general population-based birth cohorts	GemmaCSharp, Ryan Arathimos, Sarah E Reese, Christian M Page, Janine_x000D_ Felix, Leanne K KÂ¨ upers, Sheryl L Rifas-Shiman, Chunyu Liu, The Cohorts for_x000D_ Heart and Aging Research in Genomic Epidemiology plus (CHARGE +) methylation alcohol_x000D_ working group, Kimberley Burrows, Shanshan Zhao, Maria C Magnus, Liesbeth_x000D_ Duijts, Eva Corpeleijn, Dawn L DeMeo, Augusto Litonjua, Andrea Baccarelli,_x000D_ Marie-France Hivert, Emily Oken, Harold Snieder, Vincent Jaddoe,Wenche_x000D_ Nystad, Stephanie J London, Caroline L Relton & Luisa Zuccolo	2018	0.00078	0.363387	-0.48	cord blood	binge
cg00183468	Maternal alcohol consumption and offspring DNAmethylation: findings from six general population-based birth cohorts	GemmaCSharp, Ryan Arathimos, Sarah E Reese, Christian M Page, Janine_x000D_ Felix, Leanne K KÂ¨ upers, Sheryl L Rifas-Shiman, Chunyu Liu, The Cohorts for_x000D_ Heart and Aging Research in Genomic Epidemiology plus (CHARGE +) methylation alcohol_x000D_ working group, Kimberley Burrows, Shanshan Zhao, Maria C Magnus, Liesbeth_x000D_ Duijts, Eva Corpeleijn, Dawn L DeMeo, Augusto Litonjua, Andrea Baccarelli,_x000D_ Marie-France Hivert, Emily Oken, Harold Snieder, Vincent Jaddoe,Wenche_x000D_ Nystad, Stephanie J London, Caroline L Relton & Luisa Zuccolo	2018	0.00078	0.363387	0.63	cord blood	binge
cg06655349	Maternal alcohol consumption and offspring DNAmethylation: findings from six general population-based birth cohorts	GemmaCSharp, Ryan Arathimos, Sarah E Reese, Christian M Page, Janine_x000D_ Felix, Leanne K KÂ¨ upers, Sheryl L Rifas-Shiman, Chunyu Liu, The Cohorts for_x000D_ Heart and Aging Research in Genomic Epidemiology plus (CHARGE +) methylation alcohol_x000D_ working group, Kimberley Burrows, Shanshan Zhao, Maria C Magnus, Liesbeth_x000D_ Duijts, Eva Corpeleijn, Dawn L DeMeo, Augusto Litonjua, Andrea Baccarelli,_x000D_ Marie-France Hivert, Emily Oken, Harold Snieder, Vincent Jaddoe,Wenche_x000D_ Nystad, Stephanie J London, Caroline L Relton & Luisa Zuccolo	2018	0.000781	0.363387	-0.69	cord blood	binge
cg13454226	Maternal alcohol consumption and offspring DNAmethylation: findings from six general population-based birth cohorts	GemmaCSharp, Ryan Arathimos, Sarah E Reese, Christian M Page, Janine_x000D_ Felix, Leanne K KÂ¨ upers, Sheryl L Rifas-Shiman, Chunyu Liu, The Cohorts for_x000D_ Heart and Aging Research in Genomic Epidemiology plus (CHARGE +) methylation alcohol_x000D_ working group, Kimberley Burrows, Shanshan Zhao, Maria C Magnus, Liesbeth_x000D_ Duijts, Eva Corpeleijn, Dawn L DeMeo, Augusto Litonjua, Andrea Baccarelli,_x000D_ Marie-France Hivert, Emily Oken, Harold Snieder, Vincent Jaddoe,Wenche_x000D_ Nystad, Stephanie J London, Caroline L Relton & Luisa Zuccolo	2018	0.000782	0.363387	0.28	cord blood	binge
cg24189717	Maternal alcohol consumption and offspring DNAmethylation: findings from six general population-based birth cohorts	GemmaCSharp, Ryan Arathimos, Sarah E Reese, Christian M Page, Janine_x000D_ Felix, Leanne K KÂ¨ upers, Sheryl L Rifas-Shiman, Chunyu Liu, The Cohorts for_x000D_ Heart and Aging Research in Genomic Epidemiology plus (CHARGE +) methylation alcohol_x000D_ working group, Kimberley Burrows, Shanshan Zhao, Maria C Magnus, Liesbeth_x000D_ Duijts, Eva Corpeleijn, Dawn L DeMeo, Augusto Litonjua, Andrea Baccarelli,_x000D_ Marie-France Hivert, Emily Oken, Harold Snieder, Vincent Jaddoe,Wenche_x000D_ Nystad, Stephanie J London, Caroline L Relton & Luisa Zuccolo	2018	0.000782	0.363387	0.06	cord blood	binge
cg05192145	Maternal alcohol consumption and offspring DNAmethylation: findings from six general population-based birth cohorts	GemmaCSharp, Ryan Arathimos, Sarah E Reese, Christian M Page, Janine_x000D_ Felix, Leanne K KÂ¨ upers, Sheryl L Rifas-Shiman, Chunyu Liu, The Cohorts for_x000D_ Heart and Aging Research in Genomic Epidemiology plus (CHARGE +) methylation alcohol_x000D_ working group, Kimberley Burrows, Shanshan Zhao, Maria C Magnus, Liesbeth_x000D_ Duijts, Eva Corpeleijn, Dawn L DeMeo, Augusto Litonjua, Andrea Baccarelli,_x000D_ Marie-France Hivert, Emily Oken, Harold Snieder, Vincent Jaddoe,Wenche_x000D_ Nystad, Stephanie J London, Caroline L Relton & Luisa Zuccolo	2018	0.000783	0.363449	-0.45	cord blood	binge
cg04652097	Maternal alcohol consumption and offspring DNAmethylation: findings from six general population-based birth cohorts	GemmaCSharp, Ryan Arathimos, Sarah E Reese, Christian M Page, Janine_x000D_ Felix, Leanne K KÂ¨ upers, Sheryl L Rifas-Shiman, Chunyu Liu, The Cohorts for_x000D_ Heart and Aging Research in Genomic Epidemiology plus (CHARGE +) methylation alcohol_x000D_ working group, Kimberley Burrows, Shanshan Zhao, Maria C Magnus, Liesbeth_x000D_ Duijts, Eva Corpeleijn, Dawn L DeMeo, Augusto Litonjua, Andrea Baccarelli,_x000D_ Marie-France Hivert, Emily Oken, Harold Snieder, Vincent Jaddoe,Wenche_x000D_ Nystad, Stephanie J London, Caroline L Relton & Luisa Zuccolo	2018	0.000784	0.363603	0.08	cord blood	binge
cg22614521	Maternal alcohol consumption and offspring DNAmethylation: findings from six general population-based birth cohorts	GemmaCSharp, Ryan Arathimos, Sarah E Reese, Christian M Page, Janine_x000D_ Felix, Leanne K KÂ¨ upers, Sheryl L Rifas-Shiman, Chunyu Liu, The Cohorts for_x000D_ Heart and Aging Research in Genomic Epidemiology plus (CHARGE +) methylation alcohol_x000D_ working group, Kimberley Burrows, Shanshan Zhao, Maria C Magnus, Liesbeth_x000D_ Duijts, Eva Corpeleijn, Dawn L DeMeo, Augusto Litonjua, Andrea Baccarelli,_x000D_ Marie-France Hivert, Emily Oken, Harold Snieder, Vincent Jaddoe,Wenche_x000D_ Nystad, Stephanie J London, Caroline L Relton & Luisa Zuccolo	2018	0.000786	0.363896	-0.56	cord blood	binge
cg17591741	Maternal alcohol consumption and offspring DNAmethylation: findings from six general population-based birth cohorts	GemmaCSharp, Ryan Arathimos, Sarah E Reese, Christian M Page, Janine_x000D_ Felix, Leanne K KÂ¨ upers, Sheryl L Rifas-Shiman, Chunyu Liu, The Cohorts for_x000D_ Heart and Aging Research in Genomic Epidemiology plus (CHARGE +) methylation alcohol_x000D_ working group, Kimberley Burrows, Shanshan Zhao, Maria C Magnus, Liesbeth_x000D_ Duijts, Eva Corpeleijn, Dawn L DeMeo, Augusto Litonjua, Andrea Baccarelli,_x000D_ Marie-France Hivert, Emily Oken, Harold Snieder, Vincent Jaddoe,Wenche_x000D_ Nystad, Stephanie J London, Caroline L Relton & Luisa Zuccolo	2018	0.000787	0.364189	-0.51	cord blood	binge
cg23724447	Maternal alcohol consumption and offspring DNAmethylation: findings from six general population-based birth cohorts	GemmaCSharp, Ryan Arathimos, Sarah E Reese, Christian M Page, Janine_x000D_ Felix, Leanne K KÂ¨ upers, Sheryl L Rifas-Shiman, Chunyu Liu, The Cohorts for_x000D_ Heart and Aging Research in Genomic Epidemiology plus (CHARGE +) methylation alcohol_x000D_ working group, Kimberley Burrows, Shanshan Zhao, Maria C Magnus, Liesbeth_x000D_ Duijts, Eva Corpeleijn, Dawn L DeMeo, Augusto Litonjua, Andrea Baccarelli,_x000D_ Marie-France Hivert, Emily Oken, Harold Snieder, Vincent Jaddoe,Wenche_x000D_ Nystad, Stephanie J London, Caroline L Relton & Luisa Zuccolo	2018	0.000788	0.36425	0.1	cord blood	binge
cg11012980	Maternal alcohol consumption and offspring DNAmethylation: findings from six general population-based birth cohorts	GemmaCSharp, Ryan Arathimos, Sarah E Reese, Christian M Page, Janine_x000D_ Felix, Leanne K KÂ¨ upers, Sheryl L Rifas-Shiman, Chunyu Liu, The Cohorts for_x000D_ Heart and Aging Research in Genomic Epidemiology plus (CHARGE +) methylation alcohol_x000D_ working group, Kimberley Burrows, Shanshan Zhao, Maria C Magnus, Liesbeth_x000D_ Duijts, Eva Corpeleijn, Dawn L DeMeo, Augusto Litonjua, Andrea Baccarelli,_x000D_ Marie-France Hivert, Emily Oken, Harold Snieder, Vincent Jaddoe,Wenche_x000D_ Nystad, Stephanie J London, Caroline L Relton & Luisa Zuccolo	2018	0.000789	0.364403	0.07	cord blood	binge
cg10345404	Maternal alcohol consumption and offspring DNAmethylation: findings from six general population-based birth cohorts	GemmaCSharp, Ryan Arathimos, Sarah E Reese, Christian M Page, Janine_x000D_ Felix, Leanne K KÂ¨ upers, Sheryl L Rifas-Shiman, Chunyu Liu, The Cohorts for_x000D_ Heart and Aging Research in Genomic Epidemiology plus (CHARGE +) methylation alcohol_x000D_ working group, Kimberley Burrows, Shanshan Zhao, Maria C Magnus, Liesbeth_x000D_ Duijts, Eva Corpeleijn, Dawn L DeMeo, Augusto Litonjua, Andrea Baccarelli,_x000D_ Marie-France Hivert, Emily Oken, Harold Snieder, Vincent Jaddoe,Wenche_x000D_ Nystad, Stephanie J London, Caroline L Relton & Luisa Zuccolo	2018	0.000791	0.364971	-0.49	cord blood	binge
cg25169926	Maternal alcohol consumption and offspring DNAmethylation: findings from six general population-based birth cohorts	GemmaCSharp, Ryan Arathimos, Sarah E Reese, Christian M Page, Janine_x000D_ Felix, Leanne K KÂ¨ upers, Sheryl L Rifas-Shiman, Chunyu Liu, The Cohorts for_x000D_ Heart and Aging Research in Genomic Epidemiology plus (CHARGE +) methylation alcohol_x000D_ working group, Kimberley Burrows, Shanshan Zhao, Maria C Magnus, Liesbeth_x000D_ Duijts, Eva Corpeleijn, Dawn L DeMeo, Augusto Litonjua, Andrea Baccarelli,_x000D_ Marie-France Hivert, Emily Oken, Harold Snieder, Vincent Jaddoe,Wenche_x000D_ Nystad, Stephanie J London, Caroline L Relton & Luisa Zuccolo	2018	0.000794	0.365248	-0.63	cord blood	binge
cg15696407	Maternal alcohol consumption and offspring DNAmethylation: findings from six general population-based birth cohorts	GemmaCSharp, Ryan Arathimos, Sarah E Reese, Christian M Page, Janine_x000D_ Felix, Leanne K KÂ¨ upers, Sheryl L Rifas-Shiman, Chunyu Liu, The Cohorts for_x000D_ Heart and Aging Research in Genomic Epidemiology plus (CHARGE +) methylation alcohol_x000D_ working group, Kimberley Burrows, Shanshan Zhao, Maria C Magnus, Liesbeth_x000D_ Duijts, Eva Corpeleijn, Dawn L DeMeo, Augusto Litonjua, Andrea Baccarelli,_x000D_ Marie-France Hivert, Emily Oken, Harold Snieder, Vincent Jaddoe,Wenche_x000D_ Nystad, Stephanie J London, Caroline L Relton & Luisa Zuccolo	2018	0.000796	0.365248	-0.23	cord blood	binge
cg21616626	Maternal alcohol consumption and offspring DNAmethylation: findings from six general population-based birth cohorts	GemmaCSharp, Ryan Arathimos, Sarah E Reese, Christian M Page, Janine_x000D_ Felix, Leanne K KÂ¨ upers, Sheryl L Rifas-Shiman, Chunyu Liu, The Cohorts for_x000D_ Heart and Aging Research in Genomic Epidemiology plus (CHARGE +) methylation alcohol_x000D_ working group, Kimberley Burrows, Shanshan Zhao, Maria C Magnus, Liesbeth_x000D_ Duijts, Eva Corpeleijn, Dawn L DeMeo, Augusto Litonjua, Andrea Baccarelli,_x000D_ Marie-France Hivert, Emily Oken, Harold Snieder, Vincent Jaddoe,Wenche_x000D_ Nystad, Stephanie J London, Caroline L Relton & Luisa Zuccolo	2018	0.000796	0.365248	-0.53	cord blood	binge
cg04072910	Maternal alcohol consumption and offspring DNAmethylation: findings from six general population-based birth cohorts	GemmaCSharp, Ryan Arathimos, Sarah E Reese, Christian M Page, Janine_x000D_ Felix, Leanne K KÂ¨ upers, Sheryl L Rifas-Shiman, Chunyu Liu, The Cohorts for_x000D_ Heart and Aging Research in Genomic Epidemiology plus (CHARGE +) methylation alcohol_x000D_ working group, Kimberley Burrows, Shanshan Zhao, Maria C Magnus, Liesbeth_x000D_ Duijts, Eva Corpeleijn, Dawn L DeMeo, Augusto Litonjua, Andrea Baccarelli,_x000D_ Marie-France Hivert, Emily Oken, Harold Snieder, Vincent Jaddoe,Wenche_x000D_ Nystad, Stephanie J London, Caroline L Relton & Luisa Zuccolo	2018	0.000798	0.365248	-0.31	cord blood	binge
cg16221555	Maternal alcohol consumption and offspring DNAmethylation: findings from six general population-based birth cohorts	GemmaCSharp, Ryan Arathimos, Sarah E Reese, Christian M Page, Janine_x000D_ Felix, Leanne K KÂ¨ upers, Sheryl L Rifas-Shiman, Chunyu Liu, The Cohorts for_x000D_ Heart and Aging Research in Genomic Epidemiology plus (CHARGE +) methylation alcohol_x000D_ working group, Kimberley Burrows, Shanshan Zhao, Maria C Magnus, Liesbeth_x000D_ Duijts, Eva Corpeleijn, Dawn L DeMeo, Augusto Litonjua, Andrea Baccarelli,_x000D_ Marie-France Hivert, Emily Oken, Harold Snieder, Vincent Jaddoe,Wenche_x000D_ Nystad, Stephanie J London, Caroline L Relton & Luisa Zuccolo	2018	0.000798	0.365248	-0.18	cord blood	binge
cg21036194	Maternal alcohol consumption and offspring DNAmethylation: findings from six general population-based birth cohorts	GemmaCSharp, Ryan Arathimos, Sarah E Reese, Christian M Page, Janine_x000D_ Felix, Leanne K KÂ¨ upers, Sheryl L Rifas-Shiman, Chunyu Liu, The Cohorts for_x000D_ Heart and Aging Research in Genomic Epidemiology plus (CHARGE +) methylation alcohol_x000D_ working group, Kimberley Burrows, Shanshan Zhao, Maria C Magnus, Liesbeth_x000D_ Duijts, Eva Corpeleijn, Dawn L DeMeo, Augusto Litonjua, Andrea Baccarelli,_x000D_ Marie-France Hivert, Emily Oken, Harold Snieder, Vincent Jaddoe,Wenche_x000D_ Nystad, Stephanie J London, Caroline L Relton & Luisa Zuccolo	2018	0.0008	0.365248	-1.1	cord blood	binge
cg20744654	Maternal alcohol consumption and offspring DNAmethylation: findings from six general population-based birth cohorts	GemmaCSharp, Ryan Arathimos, Sarah E Reese, Christian M Page, Janine_x000D_ Felix, Leanne K KÂ¨ upers, Sheryl L Rifas-Shiman, Chunyu Liu, The Cohorts for_x000D_ Heart and Aging Research in Genomic Epidemiology plus (CHARGE +) methylation alcohol_x000D_ working group, Kimberley Burrows, Shanshan Zhao, Maria C Magnus, Liesbeth_x000D_ Duijts, Eva Corpeleijn, Dawn L DeMeo, Augusto Litonjua, Andrea Baccarelli,_x000D_ Marie-France Hivert, Emily Oken, Harold Snieder, Vincent Jaddoe,Wenche_x000D_ Nystad, Stephanie J London, Caroline L Relton & Luisa Zuccolo	2018	0.000802	0.365248	-0.36	cord blood	binge
cg12648691	Maternal alcohol consumption and offspring DNAmethylation: findings from six general population-based birth cohorts	GemmaCSharp, Ryan Arathimos, Sarah E Reese, Christian M Page, Janine_x000D_ Felix, Leanne K KÂ¨ upers, Sheryl L Rifas-Shiman, Chunyu Liu, The Cohorts for_x000D_ Heart and Aging Research in Genomic Epidemiology plus (CHARGE +) methylation alcohol_x000D_ working group, Kimberley Burrows, Shanshan Zhao, Maria C Magnus, Liesbeth_x000D_ Duijts, Eva Corpeleijn, Dawn L DeMeo, Augusto Litonjua, Andrea Baccarelli,_x000D_ Marie-France Hivert, Emily Oken, Harold Snieder, Vincent Jaddoe,Wenche_x000D_ Nystad, Stephanie J London, Caroline L Relton & Luisa Zuccolo	2018	0.000802	0.365248	-0.56	cord blood	binge
cg10241675	Maternal alcohol consumption and offspring DNAmethylation: findings from six general population-based birth cohorts	GemmaCSharp, Ryan Arathimos, Sarah E Reese, Christian M Page, Janine_x000D_ Felix, Leanne K KÂ¨ upers, Sheryl L Rifas-Shiman, Chunyu Liu, The Cohorts for_x000D_ Heart and Aging Research in Genomic Epidemiology plus (CHARGE +) methylation alcohol_x000D_ working group, Kimberley Burrows, Shanshan Zhao, Maria C Magnus, Liesbeth_x000D_ Duijts, Eva Corpeleijn, Dawn L DeMeo, Augusto Litonjua, Andrea Baccarelli,_x000D_ Marie-France Hivert, Emily Oken, Harold Snieder, Vincent Jaddoe,Wenche_x000D_ Nystad, Stephanie J London, Caroline L Relton & Luisa Zuccolo	2018	0.000804	0.365248	-1	cord blood	binge
cg10868277	Maternal alcohol consumption and offspring DNAmethylation: findings from six general population-based birth cohorts	GemmaCSharp, Ryan Arathimos, Sarah E Reese, Christian M Page, Janine_x000D_ Felix, Leanne K KÂ¨ upers, Sheryl L Rifas-Shiman, Chunyu Liu, The Cohorts for_x000D_ Heart and Aging Research in Genomic Epidemiology plus (CHARGE +) methylation alcohol_x000D_ working group, Kimberley Burrows, Shanshan Zhao, Maria C Magnus, Liesbeth_x000D_ Duijts, Eva Corpeleijn, Dawn L DeMeo, Augusto Litonjua, Andrea Baccarelli,_x000D_ Marie-France Hivert, Emily Oken, Harold Snieder, Vincent Jaddoe,Wenche_x000D_ Nystad, Stephanie J London, Caroline L Relton & Luisa Zuccolo	2018	0.000804	0.365248	-0.57	cord blood	binge
cg11821702	Maternal alcohol consumption and offspring DNAmethylation: findings from six general population-based birth cohorts	GemmaCSharp, Ryan Arathimos, Sarah E Reese, Christian M Page, Janine_x000D_ Felix, Leanne K KÂ¨ upers, Sheryl L Rifas-Shiman, Chunyu Liu, The Cohorts for_x000D_ Heart and Aging Research in Genomic Epidemiology plus (CHARGE +) methylation alcohol_x000D_ working group, Kimberley Burrows, Shanshan Zhao, Maria C Magnus, Liesbeth_x000D_ Duijts, Eva Corpeleijn, Dawn L DeMeo, Augusto Litonjua, Andrea Baccarelli,_x000D_ Marie-France Hivert, Emily Oken, Harold Snieder, Vincent Jaddoe,Wenche_x000D_ Nystad, Stephanie J London, Caroline L Relton & Luisa Zuccolo	2018	0.000804	0.365248	-0.23	cord blood	binge
cg25625514	Maternal alcohol consumption and offspring DNAmethylation: findings from six general population-based birth cohorts	GemmaCSharp, Ryan Arathimos, Sarah E Reese, Christian M Page, Janine_x000D_ Felix, Leanne K KÂ¨ upers, Sheryl L Rifas-Shiman, Chunyu Liu, The Cohorts for_x000D_ Heart and Aging Research in Genomic Epidemiology plus (CHARGE +) methylation alcohol_x000D_ working group, Kimberley Burrows, Shanshan Zhao, Maria C Magnus, Liesbeth_x000D_ Duijts, Eva Corpeleijn, Dawn L DeMeo, Augusto Litonjua, Andrea Baccarelli,_x000D_ Marie-France Hivert, Emily Oken, Harold Snieder, Vincent Jaddoe,Wenche_x000D_ Nystad, Stephanie J London, Caroline L Relton & Luisa Zuccolo	2018	0.000804	0.365248	-0.82	cord blood	binge
cg01058070	Maternal alcohol consumption and offspring DNAmethylation: findings from six general population-based birth cohorts	GemmaCSharp, Ryan Arathimos, Sarah E Reese, Christian M Page, Janine_x000D_ Felix, Leanne K KÂ¨ upers, Sheryl L Rifas-Shiman, Chunyu Liu, The Cohorts for_x000D_ Heart and Aging Research in Genomic Epidemiology plus (CHARGE +) methylation alcohol_x000D_ working group, Kimberley Burrows, Shanshan Zhao, Maria C Magnus, Liesbeth_x000D_ Duijts, Eva Corpeleijn, Dawn L DeMeo, Augusto Litonjua, Andrea Baccarelli,_x000D_ Marie-France Hivert, Emily Oken, Harold Snieder, Vincent Jaddoe,Wenche_x000D_ Nystad, Stephanie J London, Caroline L Relton & Luisa Zuccolo	2018	0.000805	0.365248	-0.63	cord blood	binge
cg10185984	Maternal alcohol consumption and offspring DNAmethylation: findings from six general population-based birth cohorts	GemmaCSharp, Ryan Arathimos, Sarah E Reese, Christian M Page, Janine_x000D_ Felix, Leanne K KÂ¨ upers, Sheryl L Rifas-Shiman, Chunyu Liu, The Cohorts for_x000D_ Heart and Aging Research in Genomic Epidemiology plus (CHARGE +) methylation alcohol_x000D_ working group, Kimberley Burrows, Shanshan Zhao, Maria C Magnus, Liesbeth_x000D_ Duijts, Eva Corpeleijn, Dawn L DeMeo, Augusto Litonjua, Andrea Baccarelli,_x000D_ Marie-France Hivert, Emily Oken, Harold Snieder, Vincent Jaddoe,Wenche_x000D_ Nystad, Stephanie J London, Caroline L Relton & Luisa Zuccolo	2018	0.000806	0.365248	-0.57	cord blood	binge
cg22548109	Maternal alcohol consumption and offspring DNAmethylation: findings from six general population-based birth cohorts	GemmaCSharp, Ryan Arathimos, Sarah E Reese, Christian M Page, Janine_x000D_ Felix, Leanne K KÂ¨ upers, Sheryl L Rifas-Shiman, Chunyu Liu, The Cohorts for_x000D_ Heart and Aging Research in Genomic Epidemiology plus (CHARGE +) methylation alcohol_x000D_ working group, Kimberley Burrows, Shanshan Zhao, Maria C Magnus, Liesbeth_x000D_ Duijts, Eva Corpeleijn, Dawn L DeMeo, Augusto Litonjua, Andrea Baccarelli,_x000D_ Marie-France Hivert, Emily Oken, Harold Snieder, Vincent Jaddoe,Wenche_x000D_ Nystad, Stephanie J London, Caroline L Relton & Luisa Zuccolo	2018	0.000806	0.365248	-0.49	cord blood	binge
cg08809408	Maternal alcohol consumption and offspring DNAmethylation: findings from six general population-based birth cohorts	GemmaCSharp, Ryan Arathimos, Sarah E Reese, Christian M Page, Janine_x000D_ Felix, Leanne K KÂ¨ upers, Sheryl L Rifas-Shiman, Chunyu Liu, The Cohorts for_x000D_ Heart and Aging Research in Genomic Epidemiology plus (CHARGE +) methylation alcohol_x000D_ working group, Kimberley Burrows, Shanshan Zhao, Maria C Magnus, Liesbeth_x000D_ Duijts, Eva Corpeleijn, Dawn L DeMeo, Augusto Litonjua, Andrea Baccarelli,_x000D_ Marie-France Hivert, Emily Oken, Harold Snieder, Vincent Jaddoe,Wenche_x000D_ Nystad, Stephanie J London, Caroline L Relton & Luisa Zuccolo	2018	0.000807	0.365248	-0.8	cord blood	binge
cg10243307	Maternal alcohol consumption and offspring DNAmethylation: findings from six general population-based birth cohorts	GemmaCSharp, Ryan Arathimos, Sarah E Reese, Christian M Page, Janine_x000D_ Felix, Leanne K KÂ¨ upers, Sheryl L Rifas-Shiman, Chunyu Liu, The Cohorts for_x000D_ Heart and Aging Research in Genomic Epidemiology plus (CHARGE +) methylation alcohol_x000D_ working group, Kimberley Burrows, Shanshan Zhao, Maria C Magnus, Liesbeth_x000D_ Duijts, Eva Corpeleijn, Dawn L DeMeo, Augusto Litonjua, Andrea Baccarelli,_x000D_ Marie-France Hivert, Emily Oken, Harold Snieder, Vincent Jaddoe,Wenche_x000D_ Nystad, Stephanie J London, Caroline L Relton & Luisa Zuccolo	2018	0.000808	0.365248	-0.55	cord blood	binge
cg16508480	Maternal alcohol consumption and offspring DNAmethylation: findings from six general population-based birth cohorts	GemmaCSharp, Ryan Arathimos, Sarah E Reese, Christian M Page, Janine_x000D_ Felix, Leanne K KÂ¨ upers, Sheryl L Rifas-Shiman, Chunyu Liu, The Cohorts for_x000D_ Heart and Aging Research in Genomic Epidemiology plus (CHARGE +) methylation alcohol_x000D_ working group, Kimberley Burrows, Shanshan Zhao, Maria C Magnus, Liesbeth_x000D_ Duijts, Eva Corpeleijn, Dawn L DeMeo, Augusto Litonjua, Andrea Baccarelli,_x000D_ Marie-France Hivert, Emily Oken, Harold Snieder, Vincent Jaddoe,Wenche_x000D_ Nystad, Stephanie J London, Caroline L Relton & Luisa Zuccolo	2018	0.000809	0.365248	0.18	cord blood	binge
cg17172331	Maternal alcohol consumption and offspring DNAmethylation: findings from six general population-based birth cohorts	GemmaCSharp, Ryan Arathimos, Sarah E Reese, Christian M Page, Janine_x000D_ Felix, Leanne K KÂ¨ upers, Sheryl L Rifas-Shiman, Chunyu Liu, The Cohorts for_x000D_ Heart and Aging Research in Genomic Epidemiology plus (CHARGE +) methylation alcohol_x000D_ working group, Kimberley Burrows, Shanshan Zhao, Maria C Magnus, Liesbeth_x000D_ Duijts, Eva Corpeleijn, Dawn L DeMeo, Augusto Litonjua, Andrea Baccarelli,_x000D_ Marie-France Hivert, Emily Oken, Harold Snieder, Vincent Jaddoe,Wenche_x000D_ Nystad, Stephanie J London, Caroline L Relton & Luisa Zuccolo	2018	0.000809	0.365248	-0.9	cord blood	binge
cg01349190	Maternal alcohol consumption and offspring DNAmethylation: findings from six general population-based birth cohorts	GemmaCSharp, Ryan Arathimos, Sarah E Reese, Christian M Page, Janine_x000D_ Felix, Leanne K KÂ¨ upers, Sheryl L Rifas-Shiman, Chunyu Liu, The Cohorts for_x000D_ Heart and Aging Research in Genomic Epidemiology plus (CHARGE +) methylation alcohol_x000D_ working group, Kimberley Burrows, Shanshan Zhao, Maria C Magnus, Liesbeth_x000D_ Duijts, Eva Corpeleijn, Dawn L DeMeo, Augusto Litonjua, Andrea Baccarelli,_x000D_ Marie-France Hivert, Emily Oken, Harold Snieder, Vincent Jaddoe,Wenche_x000D_ Nystad, Stephanie J London, Caroline L Relton & Luisa Zuccolo	2018	0.000809	0.365248	-0.22	cord blood	binge
cg12850832	Maternal alcohol consumption and offspring DNAmethylation: findings from six general population-based birth cohorts	GemmaCSharp, Ryan Arathimos, Sarah E Reese, Christian M Page, Janine_x000D_ Felix, Leanne K KÂ¨ upers, Sheryl L Rifas-Shiman, Chunyu Liu, The Cohorts for_x000D_ Heart and Aging Research in Genomic Epidemiology plus (CHARGE +) methylation alcohol_x000D_ working group, Kimberley Burrows, Shanshan Zhao, Maria C Magnus, Liesbeth_x000D_ Duijts, Eva Corpeleijn, Dawn L DeMeo, Augusto Litonjua, Andrea Baccarelli,_x000D_ Marie-France Hivert, Emily Oken, Harold Snieder, Vincent Jaddoe,Wenche_x000D_ Nystad, Stephanie J London, Caroline L Relton & Luisa Zuccolo	2018	0.00081	0.365248	0.13	cord blood	binge
cg18319754	Maternal alcohol consumption and offspring DNAmethylation: findings from six general population-based birth cohorts	GemmaCSharp, Ryan Arathimos, Sarah E Reese, Christian M Page, Janine_x000D_ Felix, Leanne K KÂ¨ upers, Sheryl L Rifas-Shiman, Chunyu Liu, The Cohorts for_x000D_ Heart and Aging Research in Genomic Epidemiology plus (CHARGE +) methylation alcohol_x000D_ working group, Kimberley Burrows, Shanshan Zhao, Maria C Magnus, Liesbeth_x000D_ Duijts, Eva Corpeleijn, Dawn L DeMeo, Augusto Litonjua, Andrea Baccarelli,_x000D_ Marie-France Hivert, Emily Oken, Harold Snieder, Vincent Jaddoe,Wenche_x000D_ Nystad, Stephanie J London, Caroline L Relton & Luisa Zuccolo	2018	0.00081	0.365248	-0.4	cord blood	binge
cg09694272	Maternal alcohol consumption and offspring DNAmethylation: findings from six general population-based birth cohorts	GemmaCSharp, Ryan Arathimos, Sarah E Reese, Christian M Page, Janine_x000D_ Felix, Leanne K KÂ¨ upers, Sheryl L Rifas-Shiman, Chunyu Liu, The Cohorts for_x000D_ Heart and Aging Research in Genomic Epidemiology plus (CHARGE +) methylation alcohol_x000D_ working group, Kimberley Burrows, Shanshan Zhao, Maria C Magnus, Liesbeth_x000D_ Duijts, Eva Corpeleijn, Dawn L DeMeo, Augusto Litonjua, Andrea Baccarelli,_x000D_ Marie-France Hivert, Emily Oken, Harold Snieder, Vincent Jaddoe,Wenche_x000D_ Nystad, Stephanie J London, Caroline L Relton & Luisa Zuccolo	2018	0.00081	0.365248	-0.44	cord blood	binge
cg14430738	Maternal alcohol consumption and offspring DNAmethylation: findings from six general population-based birth cohorts	GemmaCSharp, Ryan Arathimos, Sarah E Reese, Christian M Page, Janine_x000D_ Felix, Leanne K KÂ¨ upers, Sheryl L Rifas-Shiman, Chunyu Liu, The Cohorts for_x000D_ Heart and Aging Research in Genomic Epidemiology plus (CHARGE +) methylation alcohol_x000D_ working group, Kimberley Burrows, Shanshan Zhao, Maria C Magnus, Liesbeth_x000D_ Duijts, Eva Corpeleijn, Dawn L DeMeo, Augusto Litonjua, Andrea Baccarelli,_x000D_ Marie-France Hivert, Emily Oken, Harold Snieder, Vincent Jaddoe,Wenche_x000D_ Nystad, Stephanie J London, Caroline L Relton & Luisa Zuccolo	2018	0.00081	0.365248	-0.15	cord blood	binge
cg04546413	Maternal alcohol consumption and offspring DNAmethylation: findings from six general population-based birth cohorts	GemmaCSharp, Ryan Arathimos, Sarah E Reese, Christian M Page, Janine_x000D_ Felix, Leanne K KÂ¨ upers, Sheryl L Rifas-Shiman, Chunyu Liu, The Cohorts for_x000D_ Heart and Aging Research in Genomic Epidemiology plus (CHARGE +) methylation alcohol_x000D_ working group, Kimberley Burrows, Shanshan Zhao, Maria C Magnus, Liesbeth_x000D_ Duijts, Eva Corpeleijn, Dawn L DeMeo, Augusto Litonjua, Andrea Baccarelli,_x000D_ Marie-France Hivert, Emily Oken, Harold Snieder, Vincent Jaddoe,Wenche_x000D_ Nystad, Stephanie J London, Caroline L Relton & Luisa Zuccolo	2018	0.000813	0.365327	-3.36	cord blood	binge
cg09343402	Maternal alcohol consumption and offspring DNAmethylation: findings from six general population-based birth cohorts	GemmaCSharp, Ryan Arathimos, Sarah E Reese, Christian M Page, Janine_x000D_ Felix, Leanne K KÂ¨ upers, Sheryl L Rifas-Shiman, Chunyu Liu, The Cohorts for_x000D_ Heart and Aging Research in Genomic Epidemiology plus (CHARGE +) methylation alcohol_x000D_ working group, Kimberley Burrows, Shanshan Zhao, Maria C Magnus, Liesbeth_x000D_ Duijts, Eva Corpeleijn, Dawn L DeMeo, Augusto Litonjua, Andrea Baccarelli,_x000D_ Marie-France Hivert, Emily Oken, Harold Snieder, Vincent Jaddoe,Wenche_x000D_ Nystad, Stephanie J London, Caroline L Relton & Luisa Zuccolo	2018	0.000813	0.365327	0.1	cord blood	binge
cg16438841	Maternal alcohol consumption and offspring DNAmethylation: findings from six general population-based birth cohorts	GemmaCSharp, Ryan Arathimos, Sarah E Reese, Christian M Page, Janine_x000D_ Felix, Leanne K KÂ¨ upers, Sheryl L Rifas-Shiman, Chunyu Liu, The Cohorts for_x000D_ Heart and Aging Research in Genomic Epidemiology plus (CHARGE +) methylation alcohol_x000D_ working group, Kimberley Burrows, Shanshan Zhao, Maria C Magnus, Liesbeth_x000D_ Duijts, Eva Corpeleijn, Dawn L DeMeo, Augusto Litonjua, Andrea Baccarelli,_x000D_ Marie-France Hivert, Emily Oken, Harold Snieder, Vincent Jaddoe,Wenche_x000D_ Nystad, Stephanie J London, Caroline L Relton & Luisa Zuccolo	2018	0.000814	0.365327	-0.31	cord blood	binge
cg04195543	Maternal alcohol consumption and offspring DNAmethylation: findings from six general population-based birth cohorts	GemmaCSharp, Ryan Arathimos, Sarah E Reese, Christian M Page, Janine_x000D_ Felix, Leanne K KÂ¨ upers, Sheryl L Rifas-Shiman, Chunyu Liu, The Cohorts for_x000D_ Heart and Aging Research in Genomic Epidemiology plus (CHARGE +) methylation alcohol_x000D_ working group, Kimberley Burrows, Shanshan Zhao, Maria C Magnus, Liesbeth_x000D_ Duijts, Eva Corpeleijn, Dawn L DeMeo, Augusto Litonjua, Andrea Baccarelli,_x000D_ Marie-France Hivert, Emily Oken, Harold Snieder, Vincent Jaddoe,Wenche_x000D_ Nystad, Stephanie J London, Caroline L Relton & Luisa Zuccolo	2018	0.000814	0.365327	-0.39	cord blood	binge
cg10076395	Maternal alcohol consumption and offspring DNAmethylation: findings from six general population-based birth cohorts	GemmaCSharp, Ryan Arathimos, Sarah E Reese, Christian M Page, Janine_x000D_ Felix, Leanne K KÂ¨ upers, Sheryl L Rifas-Shiman, Chunyu Liu, The Cohorts for_x000D_ Heart and Aging Research in Genomic Epidemiology plus (CHARGE +) methylation alcohol_x000D_ working group, Kimberley Burrows, Shanshan Zhao, Maria C Magnus, Liesbeth_x000D_ Duijts, Eva Corpeleijn, Dawn L DeMeo, Augusto Litonjua, Andrea Baccarelli,_x000D_ Marie-France Hivert, Emily Oken, Harold Snieder, Vincent Jaddoe,Wenche_x000D_ Nystad, Stephanie J London, Caroline L Relton & Luisa Zuccolo	2018	0.000814	0.365327	-0.49	cord blood	binge
cg09906647	Maternal alcohol consumption and offspring DNAmethylation: findings from six general population-based birth cohorts	GemmaCSharp, Ryan Arathimos, Sarah E Reese, Christian M Page, Janine_x000D_ Felix, Leanne K KÂ¨ upers, Sheryl L Rifas-Shiman, Chunyu Liu, The Cohorts for_x000D_ Heart and Aging Research in Genomic Epidemiology plus (CHARGE +) methylation alcohol_x000D_ working group, Kimberley Burrows, Shanshan Zhao, Maria C Magnus, Liesbeth_x000D_ Duijts, Eva Corpeleijn, Dawn L DeMeo, Augusto Litonjua, Andrea Baccarelli,_x000D_ Marie-France Hivert, Emily Oken, Harold Snieder, Vincent Jaddoe,Wenche_x000D_ Nystad, Stephanie J London, Caroline L Relton & Luisa Zuccolo	2018	0.000815	0.365327	-0.4	cord blood	binge
cg23763137	Maternal alcohol consumption and offspring DNAmethylation: findings from six general population-based birth cohorts	GemmaCSharp, Ryan Arathimos, Sarah E Reese, Christian M Page, Janine_x000D_ Felix, Leanne K KÂ¨ upers, Sheryl L Rifas-Shiman, Chunyu Liu, The Cohorts for_x000D_ Heart and Aging Research in Genomic Epidemiology plus (CHARGE +) methylation alcohol_x000D_ working group, Kimberley Burrows, Shanshan Zhao, Maria C Magnus, Liesbeth_x000D_ Duijts, Eva Corpeleijn, Dawn L DeMeo, Augusto Litonjua, Andrea Baccarelli,_x000D_ Marie-France Hivert, Emily Oken, Harold Snieder, Vincent Jaddoe,Wenche_x000D_ Nystad, Stephanie J London, Caroline L Relton & Luisa Zuccolo	2018	0.000817	0.365787	0.16	cord blood	binge
cg03761569	Maternal alcohol consumption and offspring DNAmethylation: findings from six general population-based birth cohorts	GemmaCSharp, Ryan Arathimos, Sarah E Reese, Christian M Page, Janine_x000D_ Felix, Leanne K KÂ¨ upers, Sheryl L Rifas-Shiman, Chunyu Liu, The Cohorts for_x000D_ Heart and Aging Research in Genomic Epidemiology plus (CHARGE +) methylation alcohol_x000D_ working group, Kimberley Burrows, Shanshan Zhao, Maria C Magnus, Liesbeth_x000D_ Duijts, Eva Corpeleijn, Dawn L DeMeo, Augusto Litonjua, Andrea Baccarelli,_x000D_ Marie-France Hivert, Emily Oken, Harold Snieder, Vincent Jaddoe,Wenche_x000D_ Nystad, Stephanie J London, Caroline L Relton & Luisa Zuccolo	2018	0.000818	0.365882	0.94	cord blood	binge
cg06619077	Maternal alcohol consumption and offspring DNAmethylation: findings from six general population-based birth cohorts	GemmaCSharp, Ryan Arathimos, Sarah E Reese, Christian M Page, Janine_x000D_ Felix, Leanne K KÂ¨ upers, Sheryl L Rifas-Shiman, Chunyu Liu, The Cohorts for_x000D_ Heart and Aging Research in Genomic Epidemiology plus (CHARGE +) methylation alcohol_x000D_ working group, Kimberley Burrows, Shanshan Zhao, Maria C Magnus, Liesbeth_x000D_ Duijts, Eva Corpeleijn, Dawn L DeMeo, Augusto Litonjua, Andrea Baccarelli,_x000D_ Marie-France Hivert, Emily Oken, Harold Snieder, Vincent Jaddoe,Wenche_x000D_ Nystad, Stephanie J London, Caroline L Relton & Luisa Zuccolo	2018	0.00082	0.365882	-0.77	cord blood	binge
cg11132661	Maternal alcohol consumption and offspring DNAmethylation: findings from six general population-based birth cohorts	GemmaCSharp, Ryan Arathimos, Sarah E Reese, Christian M Page, Janine_x000D_ Felix, Leanne K KÂ¨ upers, Sheryl L Rifas-Shiman, Chunyu Liu, The Cohorts for_x000D_ Heart and Aging Research in Genomic Epidemiology plus (CHARGE +) methylation alcohol_x000D_ working group, Kimberley Burrows, Shanshan Zhao, Maria C Magnus, Liesbeth_x000D_ Duijts, Eva Corpeleijn, Dawn L DeMeo, Augusto Litonjua, Andrea Baccarelli,_x000D_ Marie-France Hivert, Emily Oken, Harold Snieder, Vincent Jaddoe,Wenche_x000D_ Nystad, Stephanie J London, Caroline L Relton & Luisa Zuccolo	2018	0.00082	0.365882	-0.3	cord blood	binge
cg10332349	Maternal alcohol consumption and offspring DNAmethylation: findings from six general population-based birth cohorts	GemmaCSharp, Ryan Arathimos, Sarah E Reese, Christian M Page, Janine_x000D_ Felix, Leanne K KÂ¨ upers, Sheryl L Rifas-Shiman, Chunyu Liu, The Cohorts for_x000D_ Heart and Aging Research in Genomic Epidemiology plus (CHARGE +) methylation alcohol_x000D_ working group, Kimberley Burrows, Shanshan Zhao, Maria C Magnus, Liesbeth_x000D_ Duijts, Eva Corpeleijn, Dawn L DeMeo, Augusto Litonjua, Andrea Baccarelli,_x000D_ Marie-France Hivert, Emily Oken, Harold Snieder, Vincent Jaddoe,Wenche_x000D_ Nystad, Stephanie J London, Caroline L Relton & Luisa Zuccolo	2018	0.00082	0.365882	-0.42	cord blood	binge
cg03263979	Maternal alcohol consumption and offspring DNAmethylation: findings from six general population-based birth cohorts	GemmaCSharp, Ryan Arathimos, Sarah E Reese, Christian M Page, Janine_x000D_ Felix, Leanne K KÂ¨ upers, Sheryl L Rifas-Shiman, Chunyu Liu, The Cohorts for_x000D_ Heart and Aging Research in Genomic Epidemiology plus (CHARGE +) methylation alcohol_x000D_ working group, Kimberley Burrows, Shanshan Zhao, Maria C Magnus, Liesbeth_x000D_ Duijts, Eva Corpeleijn, Dawn L DeMeo, Augusto Litonjua, Andrea Baccarelli,_x000D_ Marie-France Hivert, Emily Oken, Harold Snieder, Vincent Jaddoe,Wenche_x000D_ Nystad, Stephanie J London, Caroline L Relton & Luisa Zuccolo	2018	0.000822	0.36589	-0.41	cord blood	binge
cg14194715	Maternal alcohol consumption and offspring DNAmethylation: findings from six general population-based birth cohorts	GemmaCSharp, Ryan Arathimos, Sarah E Reese, Christian M Page, Janine_x000D_ Felix, Leanne K KÂ¨ upers, Sheryl L Rifas-Shiman, Chunyu Liu, The Cohorts for_x000D_ Heart and Aging Research in Genomic Epidemiology plus (CHARGE +) methylation alcohol_x000D_ working group, Kimberley Burrows, Shanshan Zhao, Maria C Magnus, Liesbeth_x000D_ Duijts, Eva Corpeleijn, Dawn L DeMeo, Augusto Litonjua, Andrea Baccarelli,_x000D_ Marie-France Hivert, Emily Oken, Harold Snieder, Vincent Jaddoe,Wenche_x000D_ Nystad, Stephanie J London, Caroline L Relton & Luisa Zuccolo	2018	0.000822	0.36589	-0.25	cord blood	binge
cg20002381	Maternal alcohol consumption and offspring DNAmethylation: findings from six general population-based birth cohorts	GemmaCSharp, Ryan Arathimos, Sarah E Reese, Christian M Page, Janine_x000D_ Felix, Leanne K KÂ¨ upers, Sheryl L Rifas-Shiman, Chunyu Liu, The Cohorts for_x000D_ Heart and Aging Research in Genomic Epidemiology plus (CHARGE +) methylation alcohol_x000D_ working group, Kimberley Burrows, Shanshan Zhao, Maria C Magnus, Liesbeth_x000D_ Duijts, Eva Corpeleijn, Dawn L DeMeo, Augusto Litonjua, Andrea Baccarelli,_x000D_ Marie-France Hivert, Emily Oken, Harold Snieder, Vincent Jaddoe,Wenche_x000D_ Nystad, Stephanie J London, Caroline L Relton & Luisa Zuccolo	2018	0.000822	0.36589	-1.15	cord blood	binge
cg11961813	Maternal alcohol consumption and offspring DNAmethylation: findings from six general population-based birth cohorts	GemmaCSharp, Ryan Arathimos, Sarah E Reese, Christian M Page, Janine_x000D_ Felix, Leanne K KÂ¨ upers, Sheryl L Rifas-Shiman, Chunyu Liu, The Cohorts for_x000D_ Heart and Aging Research in Genomic Epidemiology plus (CHARGE +) methylation alcohol_x000D_ working group, Kimberley Burrows, Shanshan Zhao, Maria C Magnus, Liesbeth_x000D_ Duijts, Eva Corpeleijn, Dawn L DeMeo, Augusto Litonjua, Andrea Baccarelli,_x000D_ Marie-France Hivert, Emily Oken, Harold Snieder, Vincent Jaddoe,Wenche_x000D_ Nystad, Stephanie J London, Caroline L Relton & Luisa Zuccolo	2018	0.000824	0.36589	-0.65	cord blood	binge
cg04832245	Maternal alcohol consumption and offspring DNAmethylation: findings from six general population-based birth cohorts	GemmaCSharp, Ryan Arathimos, Sarah E Reese, Christian M Page, Janine_x000D_ Felix, Leanne K KÂ¨ upers, Sheryl L Rifas-Shiman, Chunyu Liu, The Cohorts for_x000D_ Heart and Aging Research in Genomic Epidemiology plus (CHARGE +) methylation alcohol_x000D_ working group, Kimberley Burrows, Shanshan Zhao, Maria C Magnus, Liesbeth_x000D_ Duijts, Eva Corpeleijn, Dawn L DeMeo, Augusto Litonjua, Andrea Baccarelli,_x000D_ Marie-France Hivert, Emily Oken, Harold Snieder, Vincent Jaddoe,Wenche_x000D_ Nystad, Stephanie J London, Caroline L Relton & Luisa Zuccolo	2018	0.000824	0.36589	-0.32	cord blood	binge
cg03882167	Maternal alcohol consumption and offspring DNAmethylation: findings from six general population-based birth cohorts	GemmaCSharp, Ryan Arathimos, Sarah E Reese, Christian M Page, Janine_x000D_ Felix, Leanne K KÂ¨ upers, Sheryl L Rifas-Shiman, Chunyu Liu, The Cohorts for_x000D_ Heart and Aging Research in Genomic Epidemiology plus (CHARGE +) methylation alcohol_x000D_ working group, Kimberley Burrows, Shanshan Zhao, Maria C Magnus, Liesbeth_x000D_ Duijts, Eva Corpeleijn, Dawn L DeMeo, Augusto Litonjua, Andrea Baccarelli,_x000D_ Marie-France Hivert, Emily Oken, Harold Snieder, Vincent Jaddoe,Wenche_x000D_ Nystad, Stephanie J London, Caroline L Relton & Luisa Zuccolo	2018	0.000827	0.36589	0.24	cord blood	binge
cg00913879	Maternal alcohol consumption and offspring DNAmethylation: findings from six general population-based birth cohorts	GemmaCSharp, Ryan Arathimos, Sarah E Reese, Christian M Page, Janine_x000D_ Felix, Leanne K KÂ¨ upers, Sheryl L Rifas-Shiman, Chunyu Liu, The Cohorts for_x000D_ Heart and Aging Research in Genomic Epidemiology plus (CHARGE +) methylation alcohol_x000D_ working group, Kimberley Burrows, Shanshan Zhao, Maria C Magnus, Liesbeth_x000D_ Duijts, Eva Corpeleijn, Dawn L DeMeo, Augusto Litonjua, Andrea Baccarelli,_x000D_ Marie-France Hivert, Emily Oken, Harold Snieder, Vincent Jaddoe,Wenche_x000D_ Nystad, Stephanie J London, Caroline L Relton & Luisa Zuccolo	2018	0.000828	0.36589	-0.39	cord blood	binge
cg12119988	Maternal alcohol consumption and offspring DNAmethylation: findings from six general population-based birth cohorts	GemmaCSharp, Ryan Arathimos, Sarah E Reese, Christian M Page, Janine_x000D_ Felix, Leanne K KÂ¨ upers, Sheryl L Rifas-Shiman, Chunyu Liu, The Cohorts for_x000D_ Heart and Aging Research in Genomic Epidemiology plus (CHARGE +) methylation alcohol_x000D_ working group, Kimberley Burrows, Shanshan Zhao, Maria C Magnus, Liesbeth_x000D_ Duijts, Eva Corpeleijn, Dawn L DeMeo, Augusto Litonjua, Andrea Baccarelli,_x000D_ Marie-France Hivert, Emily Oken, Harold Snieder, Vincent Jaddoe,Wenche_x000D_ Nystad, Stephanie J London, Caroline L Relton & Luisa Zuccolo	2018	0.000828	0.36589	-0.51	cord blood	binge
cg22873539	Maternal alcohol consumption and offspring DNAmethylation: findings from six general population-based birth cohorts	GemmaCSharp, Ryan Arathimos, Sarah E Reese, Christian M Page, Janine_x000D_ Felix, Leanne K KÂ¨ upers, Sheryl L Rifas-Shiman, Chunyu Liu, The Cohorts for_x000D_ Heart and Aging Research in Genomic Epidemiology plus (CHARGE +) methylation alcohol_x000D_ working group, Kimberley Burrows, Shanshan Zhao, Maria C Magnus, Liesbeth_x000D_ Duijts, Eva Corpeleijn, Dawn L DeMeo, Augusto Litonjua, Andrea Baccarelli,_x000D_ Marie-France Hivert, Emily Oken, Harold Snieder, Vincent Jaddoe,Wenche_x000D_ Nystad, Stephanie J London, Caroline L Relton & Luisa Zuccolo	2018	0.000829	0.36589	-0.35	cord blood	binge
cg02878119	Maternal alcohol consumption and offspring DNAmethylation: findings from six general population-based birth cohorts	GemmaCSharp, Ryan Arathimos, Sarah E Reese, Christian M Page, Janine_x000D_ Felix, Leanne K KÂ¨ upers, Sheryl L Rifas-Shiman, Chunyu Liu, The Cohorts for_x000D_ Heart and Aging Research in Genomic Epidemiology plus (CHARGE +) methylation alcohol_x000D_ working group, Kimberley Burrows, Shanshan Zhao, Maria C Magnus, Liesbeth_x000D_ Duijts, Eva Corpeleijn, Dawn L DeMeo, Augusto Litonjua, Andrea Baccarelli,_x000D_ Marie-France Hivert, Emily Oken, Harold Snieder, Vincent Jaddoe,Wenche_x000D_ Nystad, Stephanie J London, Caroline L Relton & Luisa Zuccolo	2018	0.000829	0.36589	0.15	cord blood	binge
cg25121227	Maternal alcohol consumption and offspring DNAmethylation: findings from six general population-based birth cohorts	GemmaCSharp, Ryan Arathimos, Sarah E Reese, Christian M Page, Janine_x000D_ Felix, Leanne K KÂ¨ upers, Sheryl L Rifas-Shiman, Chunyu Liu, The Cohorts for_x000D_ Heart and Aging Research in Genomic Epidemiology plus (CHARGE +) methylation alcohol_x000D_ working group, Kimberley Burrows, Shanshan Zhao, Maria C Magnus, Liesbeth_x000D_ Duijts, Eva Corpeleijn, Dawn L DeMeo, Augusto Litonjua, Andrea Baccarelli,_x000D_ Marie-France Hivert, Emily Oken, Harold Snieder, Vincent Jaddoe,Wenche_x000D_ Nystad, Stephanie J London, Caroline L Relton & Luisa Zuccolo	2018	0.000829	0.36589	-0.12	cord blood	binge
cg14962327	Maternal alcohol consumption and offspring DNAmethylation: findings from six general population-based birth cohorts	GemmaCSharp, Ryan Arathimos, Sarah E Reese, Christian M Page, Janine_x000D_ Felix, Leanne K KÂ¨ upers, Sheryl L Rifas-Shiman, Chunyu Liu, The Cohorts for_x000D_ Heart and Aging Research in Genomic Epidemiology plus (CHARGE +) methylation alcohol_x000D_ working group, Kimberley Burrows, Shanshan Zhao, Maria C Magnus, Liesbeth_x000D_ Duijts, Eva Corpeleijn, Dawn L DeMeo, Augusto Litonjua, Andrea Baccarelli,_x000D_ Marie-France Hivert, Emily Oken, Harold Snieder, Vincent Jaddoe,Wenche_x000D_ Nystad, Stephanie J London, Caroline L Relton & Luisa Zuccolo	2018	0.00083	0.36589	-0.38	cord blood	binge
cg20931195	Maternal alcohol consumption and offspring DNAmethylation: findings from six general population-based birth cohorts	GemmaCSharp, Ryan Arathimos, Sarah E Reese, Christian M Page, Janine_x000D_ Felix, Leanne K KÂ¨ upers, Sheryl L Rifas-Shiman, Chunyu Liu, The Cohorts for_x000D_ Heart and Aging Research in Genomic Epidemiology plus (CHARGE +) methylation alcohol_x000D_ working group, Kimberley Burrows, Shanshan Zhao, Maria C Magnus, Liesbeth_x000D_ Duijts, Eva Corpeleijn, Dawn L DeMeo, Augusto Litonjua, Andrea Baccarelli,_x000D_ Marie-France Hivert, Emily Oken, Harold Snieder, Vincent Jaddoe,Wenche_x000D_ Nystad, Stephanie J London, Caroline L Relton & Luisa Zuccolo	2018	0.000831	0.36589	-0.23	cord blood	binge
cg23655210	Maternal alcohol consumption and offspring DNAmethylation: findings from six general population-based birth cohorts	GemmaCSharp, Ryan Arathimos, Sarah E Reese, Christian M Page, Janine_x000D_ Felix, Leanne K KÂ¨ upers, Sheryl L Rifas-Shiman, Chunyu Liu, The Cohorts for_x000D_ Heart and Aging Research in Genomic Epidemiology plus (CHARGE +) methylation alcohol_x000D_ working group, Kimberley Burrows, Shanshan Zhao, Maria C Magnus, Liesbeth_x000D_ Duijts, Eva Corpeleijn, Dawn L DeMeo, Augusto Litonjua, Andrea Baccarelli,_x000D_ Marie-France Hivert, Emily Oken, Harold Snieder, Vincent Jaddoe,Wenche_x000D_ Nystad, Stephanie J London, Caroline L Relton & Luisa Zuccolo	2018	0.000831	0.36589	-0.34	cord blood	binge
cg20011794	Maternal alcohol consumption and offspring DNAmethylation: findings from six general population-based birth cohorts	GemmaCSharp, Ryan Arathimos, Sarah E Reese, Christian M Page, Janine_x000D_ Felix, Leanne K KÂ¨ upers, Sheryl L Rifas-Shiman, Chunyu Liu, The Cohorts for_x000D_ Heart and Aging Research in Genomic Epidemiology plus (CHARGE +) methylation alcohol_x000D_ working group, Kimberley Burrows, Shanshan Zhao, Maria C Magnus, Liesbeth_x000D_ Duijts, Eva Corpeleijn, Dawn L DeMeo, Augusto Litonjua, Andrea Baccarelli,_x000D_ Marie-France Hivert, Emily Oken, Harold Snieder, Vincent Jaddoe,Wenche_x000D_ Nystad, Stephanie J London, Caroline L Relton & Luisa Zuccolo	2018	0.000832	0.36589	0.12	cord blood	binge
cg00020778	Maternal alcohol consumption and offspring DNAmethylation: findings from six general population-based birth cohorts	GemmaCSharp, Ryan Arathimos, Sarah E Reese, Christian M Page, Janine_x000D_ Felix, Leanne K KÂ¨ upers, Sheryl L Rifas-Shiman, Chunyu Liu, The Cohorts for_x000D_ Heart and Aging Research in Genomic Epidemiology plus (CHARGE +) methylation alcohol_x000D_ working group, Kimberley Burrows, Shanshan Zhao, Maria C Magnus, Liesbeth_x000D_ Duijts, Eva Corpeleijn, Dawn L DeMeo, Augusto Litonjua, Andrea Baccarelli,_x000D_ Marie-France Hivert, Emily Oken, Harold Snieder, Vincent Jaddoe,Wenche_x000D_ Nystad, Stephanie J London, Caroline L Relton & Luisa Zuccolo	2018	0.000833	0.365946	-0.66	cord blood	binge
cg17653519	Maternal alcohol consumption and offspring DNAmethylation: findings from six general population-based birth cohorts	GemmaCSharp, Ryan Arathimos, Sarah E Reese, Christian M Page, Janine_x000D_ Felix, Leanne K KÂ¨ upers, Sheryl L Rifas-Shiman, Chunyu Liu, The Cohorts for_x000D_ Heart and Aging Research in Genomic Epidemiology plus (CHARGE +) methylation alcohol_x000D_ working group, Kimberley Burrows, Shanshan Zhao, Maria C Magnus, Liesbeth_x000D_ Duijts, Eva Corpeleijn, Dawn L DeMeo, Augusto Litonjua, Andrea Baccarelli,_x000D_ Marie-France Hivert, Emily Oken, Harold Snieder, Vincent Jaddoe,Wenche_x000D_ Nystad, Stephanie J London, Caroline L Relton & Luisa Zuccolo	2018	0.000835	0.365958	-0.21	cord blood	binge
cg20929545	Maternal alcohol consumption and offspring DNAmethylation: findings from six general population-based birth cohorts	GemmaCSharp, Ryan Arathimos, Sarah E Reese, Christian M Page, Janine_x000D_ Felix, Leanne K KÂ¨ upers, Sheryl L Rifas-Shiman, Chunyu Liu, The Cohorts for_x000D_ Heart and Aging Research in Genomic Epidemiology plus (CHARGE +) methylation alcohol_x000D_ working group, Kimberley Burrows, Shanshan Zhao, Maria C Magnus, Liesbeth_x000D_ Duijts, Eva Corpeleijn, Dawn L DeMeo, Augusto Litonjua, Andrea Baccarelli,_x000D_ Marie-France Hivert, Emily Oken, Harold Snieder, Vincent Jaddoe,Wenche_x000D_ Nystad, Stephanie J London, Caroline L Relton & Luisa Zuccolo	2018	0.000835	0.365958	-0.8	cord blood	binge
cg11756734	Maternal alcohol consumption and offspring DNAmethylation: findings from six general population-based birth cohorts	GemmaCSharp, Ryan Arathimos, Sarah E Reese, Christian M Page, Janine_x000D_ Felix, Leanne K KÂ¨ upers, Sheryl L Rifas-Shiman, Chunyu Liu, The Cohorts for_x000D_ Heart and Aging Research in Genomic Epidemiology plus (CHARGE +) methylation alcohol_x000D_ working group, Kimberley Burrows, Shanshan Zhao, Maria C Magnus, Liesbeth_x000D_ Duijts, Eva Corpeleijn, Dawn L DeMeo, Augusto Litonjua, Andrea Baccarelli,_x000D_ Marie-France Hivert, Emily Oken, Harold Snieder, Vincent Jaddoe,Wenche_x000D_ Nystad, Stephanie J London, Caroline L Relton & Luisa Zuccolo	2018	0.000835	0.365958	-0.57	cord blood	binge
cg11949874	Maternal alcohol consumption and offspring DNAmethylation: findings from six general population-based birth cohorts	GemmaCSharp, Ryan Arathimos, Sarah E Reese, Christian M Page, Janine_x000D_ Felix, Leanne K KÂ¨ upers, Sheryl L Rifas-Shiman, Chunyu Liu, The Cohorts for_x000D_ Heart and Aging Research in Genomic Epidemiology plus (CHARGE +) methylation alcohol_x000D_ working group, Kimberley Burrows, Shanshan Zhao, Maria C Magnus, Liesbeth_x000D_ Duijts, Eva Corpeleijn, Dawn L DeMeo, Augusto Litonjua, Andrea Baccarelli,_x000D_ Marie-France Hivert, Emily Oken, Harold Snieder, Vincent Jaddoe,Wenche_x000D_ Nystad, Stephanie J London, Caroline L Relton & Luisa Zuccolo	2018	0.000836	0.365958	-0.65	cord blood	binge
cg24341800	Maternal alcohol consumption and offspring DNAmethylation: findings from six general population-based birth cohorts	GemmaCSharp, Ryan Arathimos, Sarah E Reese, Christian M Page, Janine_x000D_ Felix, Leanne K KÂ¨ upers, Sheryl L Rifas-Shiman, Chunyu Liu, The Cohorts for_x000D_ Heart and Aging Research in Genomic Epidemiology plus (CHARGE +) methylation alcohol_x000D_ working group, Kimberley Burrows, Shanshan Zhao, Maria C Magnus, Liesbeth_x000D_ Duijts, Eva Corpeleijn, Dawn L DeMeo, Augusto Litonjua, Andrea Baccarelli,_x000D_ Marie-France Hivert, Emily Oken, Harold Snieder, Vincent Jaddoe,Wenche_x000D_ Nystad, Stephanie J London, Caroline L Relton & Luisa Zuccolo	2018	0.000838	0.365958	0.09	cord blood	binge
cg08271400	Maternal alcohol consumption and offspring DNAmethylation: findings from six general population-based birth cohorts	GemmaCSharp, Ryan Arathimos, Sarah E Reese, Christian M Page, Janine_x000D_ Felix, Leanne K KÂ¨ upers, Sheryl L Rifas-Shiman, Chunyu Liu, The Cohorts for_x000D_ Heart and Aging Research in Genomic Epidemiology plus (CHARGE +) methylation alcohol_x000D_ working group, Kimberley Burrows, Shanshan Zhao, Maria C Magnus, Liesbeth_x000D_ Duijts, Eva Corpeleijn, Dawn L DeMeo, Augusto Litonjua, Andrea Baccarelli,_x000D_ Marie-France Hivert, Emily Oken, Harold Snieder, Vincent Jaddoe,Wenche_x000D_ Nystad, Stephanie J London, Caroline L Relton & Luisa Zuccolo	2018	0.000839	0.365958	-0.33	cord blood	binge
cg14573810	Maternal alcohol consumption and offspring DNAmethylation: findings from six general population-based birth cohorts	GemmaCSharp, Ryan Arathimos, Sarah E Reese, Christian M Page, Janine_x000D_ Felix, Leanne K KÂ¨ upers, Sheryl L Rifas-Shiman, Chunyu Liu, The Cohorts for_x000D_ Heart and Aging Research in Genomic Epidemiology plus (CHARGE +) methylation alcohol_x000D_ working group, Kimberley Burrows, Shanshan Zhao, Maria C Magnus, Liesbeth_x000D_ Duijts, Eva Corpeleijn, Dawn L DeMeo, Augusto Litonjua, Andrea Baccarelli,_x000D_ Marie-France Hivert, Emily Oken, Harold Snieder, Vincent Jaddoe,Wenche_x000D_ Nystad, Stephanie J London, Caroline L Relton & Luisa Zuccolo	2018	0.00084	0.365958	-0.56	cord blood	binge
cg01788994	Maternal alcohol consumption and offspring DNAmethylation: findings from six general population-based birth cohorts	GemmaCSharp, Ryan Arathimos, Sarah E Reese, Christian M Page, Janine_x000D_ Felix, Leanne K KÂ¨ upers, Sheryl L Rifas-Shiman, Chunyu Liu, The Cohorts for_x000D_ Heart and Aging Research in Genomic Epidemiology plus (CHARGE +) methylation alcohol_x000D_ working group, Kimberley Burrows, Shanshan Zhao, Maria C Magnus, Liesbeth_x000D_ Duijts, Eva Corpeleijn, Dawn L DeMeo, Augusto Litonjua, Andrea Baccarelli,_x000D_ Marie-France Hivert, Emily Oken, Harold Snieder, Vincent Jaddoe,Wenche_x000D_ Nystad, Stephanie J London, Caroline L Relton & Luisa Zuccolo	2018	0.00084	0.365958	0.13	cord blood	binge
cg06537708	Maternal alcohol consumption and offspring DNAmethylation: findings from six general population-based birth cohorts	GemmaCSharp, Ryan Arathimos, Sarah E Reese, Christian M Page, Janine_x000D_ Felix, Leanne K KÂ¨ upers, Sheryl L Rifas-Shiman, Chunyu Liu, The Cohorts for_x000D_ Heart and Aging Research in Genomic Epidemiology plus (CHARGE +) methylation alcohol_x000D_ working group, Kimberley Burrows, Shanshan Zhao, Maria C Magnus, Liesbeth_x000D_ Duijts, Eva Corpeleijn, Dawn L DeMeo, Augusto Litonjua, Andrea Baccarelli,_x000D_ Marie-France Hivert, Emily Oken, Harold Snieder, Vincent Jaddoe,Wenche_x000D_ Nystad, Stephanie J London, Caroline L Relton & Luisa Zuccolo	2018	0.000841	0.365958	-0.34	cord blood	binge
cg23590472	Maternal alcohol consumption and offspring DNAmethylation: findings from six general population-based birth cohorts	GemmaCSharp, Ryan Arathimos, Sarah E Reese, Christian M Page, Janine_x000D_ Felix, Leanne K KÂ¨ upers, Sheryl L Rifas-Shiman, Chunyu Liu, The Cohorts for_x000D_ Heart and Aging Research in Genomic Epidemiology plus (CHARGE +) methylation alcohol_x000D_ working group, Kimberley Burrows, Shanshan Zhao, Maria C Magnus, Liesbeth_x000D_ Duijts, Eva Corpeleijn, Dawn L DeMeo, Augusto Litonjua, Andrea Baccarelli,_x000D_ Marie-France Hivert, Emily Oken, Harold Snieder, Vincent Jaddoe,Wenche_x000D_ Nystad, Stephanie J London, Caroline L Relton & Luisa Zuccolo	2018	0.000843	0.365958	-0.33	cord blood	binge
cg27553231	Maternal alcohol consumption and offspring DNAmethylation: findings from six general population-based birth cohorts	GemmaCSharp, Ryan Arathimos, Sarah E Reese, Christian M Page, Janine_x000D_ Felix, Leanne K KÂ¨ upers, Sheryl L Rifas-Shiman, Chunyu Liu, The Cohorts for_x000D_ Heart and Aging Research in Genomic Epidemiology plus (CHARGE +) methylation alcohol_x000D_ working group, Kimberley Burrows, Shanshan Zhao, Maria C Magnus, Liesbeth_x000D_ Duijts, Eva Corpeleijn, Dawn L DeMeo, Augusto Litonjua, Andrea Baccarelli,_x000D_ Marie-France Hivert, Emily Oken, Harold Snieder, Vincent Jaddoe,Wenche_x000D_ Nystad, Stephanie J London, Caroline L Relton & Luisa Zuccolo	2018	0.000844	0.365958	0.18	cord blood	binge
cg14627862	Maternal alcohol consumption and offspring DNAmethylation: findings from six general population-based birth cohorts	GemmaCSharp, Ryan Arathimos, Sarah E Reese, Christian M Page, Janine_x000D_ Felix, Leanne K KÂ¨ upers, Sheryl L Rifas-Shiman, Chunyu Liu, The Cohorts for_x000D_ Heart and Aging Research in Genomic Epidemiology plus (CHARGE +) methylation alcohol_x000D_ working group, Kimberley Burrows, Shanshan Zhao, Maria C Magnus, Liesbeth_x000D_ Duijts, Eva Corpeleijn, Dawn L DeMeo, Augusto Litonjua, Andrea Baccarelli,_x000D_ Marie-France Hivert, Emily Oken, Harold Snieder, Vincent Jaddoe,Wenche_x000D_ Nystad, Stephanie J London, Caroline L Relton & Luisa Zuccolo	2018	0.000847	0.365958	-0.51	cord blood	binge
cg00599463	Maternal alcohol consumption and offspring DNAmethylation: findings from six general population-based birth cohorts	GemmaCSharp, Ryan Arathimos, Sarah E Reese, Christian M Page, Janine_x000D_ Felix, Leanne K KÂ¨ upers, Sheryl L Rifas-Shiman, Chunyu Liu, The Cohorts for_x000D_ Heart and Aging Research in Genomic Epidemiology plus (CHARGE +) methylation alcohol_x000D_ working group, Kimberley Burrows, Shanshan Zhao, Maria C Magnus, Liesbeth_x000D_ Duijts, Eva Corpeleijn, Dawn L DeMeo, Augusto Litonjua, Andrea Baccarelli,_x000D_ Marie-France Hivert, Emily Oken, Harold Snieder, Vincent Jaddoe,Wenche_x000D_ Nystad, Stephanie J London, Caroline L Relton & Luisa Zuccolo	2018	0.000848	0.365958	-0.48	cord blood	binge
cg00621197	Maternal alcohol consumption and offspring DNAmethylation: findings from six general population-based birth cohorts	GemmaCSharp, Ryan Arathimos, Sarah E Reese, Christian M Page, Janine_x000D_ Felix, Leanne K KÂ¨ upers, Sheryl L Rifas-Shiman, Chunyu Liu, The Cohorts for_x000D_ Heart and Aging Research in Genomic Epidemiology plus (CHARGE +) methylation alcohol_x000D_ working group, Kimberley Burrows, Shanshan Zhao, Maria C Magnus, Liesbeth_x000D_ Duijts, Eva Corpeleijn, Dawn L DeMeo, Augusto Litonjua, Andrea Baccarelli,_x000D_ Marie-France Hivert, Emily Oken, Harold Snieder, Vincent Jaddoe,Wenche_x000D_ Nystad, Stephanie J London, Caroline L Relton & Luisa Zuccolo	2018	0.000848	0.365958	-0.4	cord blood	binge
cg23698140	Maternal alcohol consumption and offspring DNAmethylation: findings from six general population-based birth cohorts	GemmaCSharp, Ryan Arathimos, Sarah E Reese, Christian M Page, Janine_x000D_ Felix, Leanne K KÂ¨ upers, Sheryl L Rifas-Shiman, Chunyu Liu, The Cohorts for_x000D_ Heart and Aging Research in Genomic Epidemiology plus (CHARGE +) methylation alcohol_x000D_ working group, Kimberley Burrows, Shanshan Zhao, Maria C Magnus, Liesbeth_x000D_ Duijts, Eva Corpeleijn, Dawn L DeMeo, Augusto Litonjua, Andrea Baccarelli,_x000D_ Marie-France Hivert, Emily Oken, Harold Snieder, Vincent Jaddoe,Wenche_x000D_ Nystad, Stephanie J London, Caroline L Relton & Luisa Zuccolo	2018	0.000849	0.365958	-0.29	cord blood	binge
cg21814238	Maternal alcohol consumption and offspring DNAmethylation: findings from six general population-based birth cohorts	GemmaCSharp, Ryan Arathimos, Sarah E Reese, Christian M Page, Janine_x000D_ Felix, Leanne K KÂ¨ upers, Sheryl L Rifas-Shiman, Chunyu Liu, The Cohorts for_x000D_ Heart and Aging Research in Genomic Epidemiology plus (CHARGE +) methylation alcohol_x000D_ working group, Kimberley Burrows, Shanshan Zhao, Maria C Magnus, Liesbeth_x000D_ Duijts, Eva Corpeleijn, Dawn L DeMeo, Augusto Litonjua, Andrea Baccarelli,_x000D_ Marie-France Hivert, Emily Oken, Harold Snieder, Vincent Jaddoe,Wenche_x000D_ Nystad, Stephanie J London, Caroline L Relton & Luisa Zuccolo	2018	0.00085	0.365958	-0.58	cord blood	binge
cg05031519	Maternal alcohol consumption and offspring DNAmethylation: findings from six general population-based birth cohorts	GemmaCSharp, Ryan Arathimos, Sarah E Reese, Christian M Page, Janine_x000D_ Felix, Leanne K KÂ¨ upers, Sheryl L Rifas-Shiman, Chunyu Liu, The Cohorts for_x000D_ Heart and Aging Research in Genomic Epidemiology plus (CHARGE +) methylation alcohol_x000D_ working group, Kimberley Burrows, Shanshan Zhao, Maria C Magnus, Liesbeth_x000D_ Duijts, Eva Corpeleijn, Dawn L DeMeo, Augusto Litonjua, Andrea Baccarelli,_x000D_ Marie-France Hivert, Emily Oken, Harold Snieder, Vincent Jaddoe,Wenche_x000D_ Nystad, Stephanie J London, Caroline L Relton & Luisa Zuccolo	2018	0.00085	0.365958	-0.75	cord blood	binge
cg16110455	Maternal alcohol consumption and offspring DNAmethylation: findings from six general population-based birth cohorts	GemmaCSharp, Ryan Arathimos, Sarah E Reese, Christian M Page, Janine_x000D_ Felix, Leanne K KÂ¨ upers, Sheryl L Rifas-Shiman, Chunyu Liu, The Cohorts for_x000D_ Heart and Aging Research in Genomic Epidemiology plus (CHARGE +) methylation alcohol_x000D_ working group, Kimberley Burrows, Shanshan Zhao, Maria C Magnus, Liesbeth_x000D_ Duijts, Eva Corpeleijn, Dawn L DeMeo, Augusto Litonjua, Andrea Baccarelli,_x000D_ Marie-France Hivert, Emily Oken, Harold Snieder, Vincent Jaddoe,Wenche_x000D_ Nystad, Stephanie J London, Caroline L Relton & Luisa Zuccolo	2018	0.000851	0.365958	-0.3	cord blood	binge
cg11060393	Maternal alcohol consumption and offspring DNAmethylation: findings from six general population-based birth cohorts	GemmaCSharp, Ryan Arathimos, Sarah E Reese, Christian M Page, Janine_x000D_ Felix, Leanne K KÂ¨ upers, Sheryl L Rifas-Shiman, Chunyu Liu, The Cohorts for_x000D_ Heart and Aging Research in Genomic Epidemiology plus (CHARGE +) methylation alcohol_x000D_ working group, Kimberley Burrows, Shanshan Zhao, Maria C Magnus, Liesbeth_x000D_ Duijts, Eva Corpeleijn, Dawn L DeMeo, Augusto Litonjua, Andrea Baccarelli,_x000D_ Marie-France Hivert, Emily Oken, Harold Snieder, Vincent Jaddoe,Wenche_x000D_ Nystad, Stephanie J London, Caroline L Relton & Luisa Zuccolo	2018	0.000851	0.365958	-0.28	cord blood	binge
cg15501674	Maternal alcohol consumption and offspring DNAmethylation: findings from six general population-based birth cohorts	GemmaCSharp, Ryan Arathimos, Sarah E Reese, Christian M Page, Janine_x000D_ Felix, Leanne K KÂ¨ upers, Sheryl L Rifas-Shiman, Chunyu Liu, The Cohorts for_x000D_ Heart and Aging Research in Genomic Epidemiology plus (CHARGE +) methylation alcohol_x000D_ working group, Kimberley Burrows, Shanshan Zhao, Maria C Magnus, Liesbeth_x000D_ Duijts, Eva Corpeleijn, Dawn L DeMeo, Augusto Litonjua, Andrea Baccarelli,_x000D_ Marie-France Hivert, Emily Oken, Harold Snieder, Vincent Jaddoe,Wenche_x000D_ Nystad, Stephanie J London, Caroline L Relton & Luisa Zuccolo	2018	0.000851	0.365958	-0.34	cord blood	binge
cg05581880	Maternal alcohol consumption and offspring DNAmethylation: findings from six general population-based birth cohorts	GemmaCSharp, Ryan Arathimos, Sarah E Reese, Christian M Page, Janine_x000D_ Felix, Leanne K KÂ¨ upers, Sheryl L Rifas-Shiman, Chunyu Liu, The Cohorts for_x000D_ Heart and Aging Research in Genomic Epidemiology plus (CHARGE +) methylation alcohol_x000D_ working group, Kimberley Burrows, Shanshan Zhao, Maria C Magnus, Liesbeth_x000D_ Duijts, Eva Corpeleijn, Dawn L DeMeo, Augusto Litonjua, Andrea Baccarelli,_x000D_ Marie-France Hivert, Emily Oken, Harold Snieder, Vincent Jaddoe,Wenche_x000D_ Nystad, Stephanie J London, Caroline L Relton & Luisa Zuccolo	2018	0.000852	0.365958	-0.63	cord blood	binge
cg25434272	Maternal alcohol consumption and offspring DNAmethylation: findings from six general population-based birth cohorts	GemmaCSharp, Ryan Arathimos, Sarah E Reese, Christian M Page, Janine_x000D_ Felix, Leanne K KÂ¨ upers, Sheryl L Rifas-Shiman, Chunyu Liu, The Cohorts for_x000D_ Heart and Aging Research in Genomic Epidemiology plus (CHARGE +) methylation alcohol_x000D_ working group, Kimberley Burrows, Shanshan Zhao, Maria C Magnus, Liesbeth_x000D_ Duijts, Eva Corpeleijn, Dawn L DeMeo, Augusto Litonjua, Andrea Baccarelli,_x000D_ Marie-France Hivert, Emily Oken, Harold Snieder, Vincent Jaddoe,Wenche_x000D_ Nystad, Stephanie J London, Caroline L Relton & Luisa Zuccolo	2018	0.000852	0.365958	0.69	cord blood	binge
cg15000794	Maternal alcohol consumption and offspring DNAmethylation: findings from six general population-based birth cohorts	GemmaCSharp, Ryan Arathimos, Sarah E Reese, Christian M Page, Janine_x000D_ Felix, Leanne K KÂ¨ upers, Sheryl L Rifas-Shiman, Chunyu Liu, The Cohorts for_x000D_ Heart and Aging Research in Genomic Epidemiology plus (CHARGE +) methylation alcohol_x000D_ working group, Kimberley Burrows, Shanshan Zhao, Maria C Magnus, Liesbeth_x000D_ Duijts, Eva Corpeleijn, Dawn L DeMeo, Augusto Litonjua, Andrea Baccarelli,_x000D_ Marie-France Hivert, Emily Oken, Harold Snieder, Vincent Jaddoe,Wenche_x000D_ Nystad, Stephanie J London, Caroline L Relton & Luisa Zuccolo	2018	0.000853	0.365958	0.1	cord blood	binge
cg10376763	Maternal alcohol consumption and offspring DNAmethylation: findings from six general population-based birth cohorts	GemmaCSharp, Ryan Arathimos, Sarah E Reese, Christian M Page, Janine_x000D_ Felix, Leanne K KÂ¨ upers, Sheryl L Rifas-Shiman, Chunyu Liu, The Cohorts for_x000D_ Heart and Aging Research in Genomic Epidemiology plus (CHARGE +) methylation alcohol_x000D_ working group, Kimberley Burrows, Shanshan Zhao, Maria C Magnus, Liesbeth_x000D_ Duijts, Eva Corpeleijn, Dawn L DeMeo, Augusto Litonjua, Andrea Baccarelli,_x000D_ Marie-France Hivert, Emily Oken, Harold Snieder, Vincent Jaddoe,Wenche_x000D_ Nystad, Stephanie J London, Caroline L Relton & Luisa Zuccolo	2018	0.000854	0.365958	-0.43	cord blood	binge
cg12593776	Maternal alcohol consumption and offspring DNAmethylation: findings from six general population-based birth cohorts	GemmaCSharp, Ryan Arathimos, Sarah E Reese, Christian M Page, Janine_x000D_ Felix, Leanne K KÂ¨ upers, Sheryl L Rifas-Shiman, Chunyu Liu, The Cohorts for_x000D_ Heart and Aging Research in Genomic Epidemiology plus (CHARGE +) methylation alcohol_x000D_ working group, Kimberley Burrows, Shanshan Zhao, Maria C Magnus, Liesbeth_x000D_ Duijts, Eva Corpeleijn, Dawn L DeMeo, Augusto Litonjua, Andrea Baccarelli,_x000D_ Marie-France Hivert, Emily Oken, Harold Snieder, Vincent Jaddoe,Wenche_x000D_ Nystad, Stephanie J London, Caroline L Relton & Luisa Zuccolo	2018	0.000854	0.365958	-0.26	cord blood	binge
cg01516933	Maternal alcohol consumption and offspring DNAmethylation: findings from six general population-based birth cohorts	GemmaCSharp, Ryan Arathimos, Sarah E Reese, Christian M Page, Janine_x000D_ Felix, Leanne K KÂ¨ upers, Sheryl L Rifas-Shiman, Chunyu Liu, The Cohorts for_x000D_ Heart and Aging Research in Genomic Epidemiology plus (CHARGE +) methylation alcohol_x000D_ working group, Kimberley Burrows, Shanshan Zhao, Maria C Magnus, Liesbeth_x000D_ Duijts, Eva Corpeleijn, Dawn L DeMeo, Augusto Litonjua, Andrea Baccarelli,_x000D_ Marie-France Hivert, Emily Oken, Harold Snieder, Vincent Jaddoe,Wenche_x000D_ Nystad, Stephanie J London, Caroline L Relton & Luisa Zuccolo	2018	0.000855	0.365958	0.11	cord blood	binge
cg01976913	Maternal alcohol consumption and offspring DNAmethylation: findings from six general population-based birth cohorts	GemmaCSharp, Ryan Arathimos, Sarah E Reese, Christian M Page, Janine_x000D_ Felix, Leanne K KÂ¨ upers, Sheryl L Rifas-Shiman, Chunyu Liu, The Cohorts for_x000D_ Heart and Aging Research in Genomic Epidemiology plus (CHARGE +) methylation alcohol_x000D_ working group, Kimberley Burrows, Shanshan Zhao, Maria C Magnus, Liesbeth_x000D_ Duijts, Eva Corpeleijn, Dawn L DeMeo, Augusto Litonjua, Andrea Baccarelli,_x000D_ Marie-France Hivert, Emily Oken, Harold Snieder, Vincent Jaddoe,Wenche_x000D_ Nystad, Stephanie J London, Caroline L Relton & Luisa Zuccolo	2018	0.000857	0.365958	-0.51	cord blood	binge
cg22844862	Maternal alcohol consumption and offspring DNAmethylation: findings from six general population-based birth cohorts	GemmaCSharp, Ryan Arathimos, Sarah E Reese, Christian M Page, Janine_x000D_ Felix, Leanne K KÂ¨ upers, Sheryl L Rifas-Shiman, Chunyu Liu, The Cohorts for_x000D_ Heart and Aging Research in Genomic Epidemiology plus (CHARGE +) methylation alcohol_x000D_ working group, Kimberley Burrows, Shanshan Zhao, Maria C Magnus, Liesbeth_x000D_ Duijts, Eva Corpeleijn, Dawn L DeMeo, Augusto Litonjua, Andrea Baccarelli,_x000D_ Marie-France Hivert, Emily Oken, Harold Snieder, Vincent Jaddoe,Wenche_x000D_ Nystad, Stephanie J London, Caroline L Relton & Luisa Zuccolo	2018	0.000858	0.365958	-0.43	cord blood	binge
cg04006718	Maternal alcohol consumption and offspring DNAmethylation: findings from six general population-based birth cohorts	GemmaCSharp, Ryan Arathimos, Sarah E Reese, Christian M Page, Janine_x000D_ Felix, Leanne K KÂ¨ upers, Sheryl L Rifas-Shiman, Chunyu Liu, The Cohorts for_x000D_ Heart and Aging Research in Genomic Epidemiology plus (CHARGE +) methylation alcohol_x000D_ working group, Kimberley Burrows, Shanshan Zhao, Maria C Magnus, Liesbeth_x000D_ Duijts, Eva Corpeleijn, Dawn L DeMeo, Augusto Litonjua, Andrea Baccarelli,_x000D_ Marie-France Hivert, Emily Oken, Harold Snieder, Vincent Jaddoe,Wenche_x000D_ Nystad, Stephanie J London, Caroline L Relton & Luisa Zuccolo	2018	0.00086	0.365958	-0.34	cord blood	binge
cg01761256	Maternal alcohol consumption and offspring DNAmethylation: findings from six general population-based birth cohorts	GemmaCSharp, Ryan Arathimos, Sarah E Reese, Christian M Page, Janine_x000D_ Felix, Leanne K KÂ¨ upers, Sheryl L Rifas-Shiman, Chunyu Liu, The Cohorts for_x000D_ Heart and Aging Research in Genomic Epidemiology plus (CHARGE +) methylation alcohol_x000D_ working group, Kimberley Burrows, Shanshan Zhao, Maria C Magnus, Liesbeth_x000D_ Duijts, Eva Corpeleijn, Dawn L DeMeo, Augusto Litonjua, Andrea Baccarelli,_x000D_ Marie-France Hivert, Emily Oken, Harold Snieder, Vincent Jaddoe,Wenche_x000D_ Nystad, Stephanie J London, Caroline L Relton & Luisa Zuccolo	2018	0.000861	0.365958	-0.26	cord blood	binge
cg04647835	Maternal alcohol consumption and offspring DNAmethylation: findings from six general population-based birth cohorts	GemmaCSharp, Ryan Arathimos, Sarah E Reese, Christian M Page, Janine_x000D_ Felix, Leanne K KÂ¨ upers, Sheryl L Rifas-Shiman, Chunyu Liu, The Cohorts for_x000D_ Heart and Aging Research in Genomic Epidemiology plus (CHARGE +) methylation alcohol_x000D_ working group, Kimberley Burrows, Shanshan Zhao, Maria C Magnus, Liesbeth_x000D_ Duijts, Eva Corpeleijn, Dawn L DeMeo, Augusto Litonjua, Andrea Baccarelli,_x000D_ Marie-France Hivert, Emily Oken, Harold Snieder, Vincent Jaddoe,Wenche_x000D_ Nystad, Stephanie J London, Caroline L Relton & Luisa Zuccolo	2018	0.000864	0.365958	-0.51	cord blood	binge
cg11286122	Maternal alcohol consumption and offspring DNAmethylation: findings from six general population-based birth cohorts	GemmaCSharp, Ryan Arathimos, Sarah E Reese, Christian M Page, Janine_x000D_ Felix, Leanne K KÂ¨ upers, Sheryl L Rifas-Shiman, Chunyu Liu, The Cohorts for_x000D_ Heart and Aging Research in Genomic Epidemiology plus (CHARGE +) methylation alcohol_x000D_ working group, Kimberley Burrows, Shanshan Zhao, Maria C Magnus, Liesbeth_x000D_ Duijts, Eva Corpeleijn, Dawn L DeMeo, Augusto Litonjua, Andrea Baccarelli,_x000D_ Marie-France Hivert, Emily Oken, Harold Snieder, Vincent Jaddoe,Wenche_x000D_ Nystad, Stephanie J London, Caroline L Relton & Luisa Zuccolo	2018	0.000864	0.365958	-0.29	cord blood	binge
cg14290855	Maternal alcohol consumption and offspring DNAmethylation: findings from six general population-based birth cohorts	GemmaCSharp, Ryan Arathimos, Sarah E Reese, Christian M Page, Janine_x000D_ Felix, Leanne K KÂ¨ upers, Sheryl L Rifas-Shiman, Chunyu Liu, The Cohorts for_x000D_ Heart and Aging Research in Genomic Epidemiology plus (CHARGE +) methylation alcohol_x000D_ working group, Kimberley Burrows, Shanshan Zhao, Maria C Magnus, Liesbeth_x000D_ Duijts, Eva Corpeleijn, Dawn L DeMeo, Augusto Litonjua, Andrea Baccarelli,_x000D_ Marie-France Hivert, Emily Oken, Harold Snieder, Vincent Jaddoe,Wenche_x000D_ Nystad, Stephanie J London, Caroline L Relton & Luisa Zuccolo	2018	0.000865	0.365958	-0.25	cord blood	binge
cg12065777	Maternal alcohol consumption and offspring DNAmethylation: findings from six general population-based birth cohorts	GemmaCSharp, Ryan Arathimos, Sarah E Reese, Christian M Page, Janine_x000D_ Felix, Leanne K KÂ¨ upers, Sheryl L Rifas-Shiman, Chunyu Liu, The Cohorts for_x000D_ Heart and Aging Research in Genomic Epidemiology plus (CHARGE +) methylation alcohol_x000D_ working group, Kimberley Burrows, Shanshan Zhao, Maria C Magnus, Liesbeth_x000D_ Duijts, Eva Corpeleijn, Dawn L DeMeo, Augusto Litonjua, Andrea Baccarelli,_x000D_ Marie-France Hivert, Emily Oken, Harold Snieder, Vincent Jaddoe,Wenche_x000D_ Nystad, Stephanie J London, Caroline L Relton & Luisa Zuccolo	2018	0.000866	0.365958	-0.77	cord blood	binge
cg12154976	Maternal alcohol consumption and offspring DNAmethylation: findings from six general population-based birth cohorts	GemmaCSharp, Ryan Arathimos, Sarah E Reese, Christian M Page, Janine_x000D_ Felix, Leanne K KÂ¨ upers, Sheryl L Rifas-Shiman, Chunyu Liu, The Cohorts for_x000D_ Heart and Aging Research in Genomic Epidemiology plus (CHARGE +) methylation alcohol_x000D_ working group, Kimberley Burrows, Shanshan Zhao, Maria C Magnus, Liesbeth_x000D_ Duijts, Eva Corpeleijn, Dawn L DeMeo, Augusto Litonjua, Andrea Baccarelli,_x000D_ Marie-France Hivert, Emily Oken, Harold Snieder, Vincent Jaddoe,Wenche_x000D_ Nystad, Stephanie J London, Caroline L Relton & Luisa Zuccolo	2018	0.000866	0.365958	-0.4	cord blood	binge
cg19886087	Maternal alcohol consumption and offspring DNAmethylation: findings from six general population-based birth cohorts	GemmaCSharp, Ryan Arathimos, Sarah E Reese, Christian M Page, Janine_x000D_ Felix, Leanne K KÂ¨ upers, Sheryl L Rifas-Shiman, Chunyu Liu, The Cohorts for_x000D_ Heart and Aging Research in Genomic Epidemiology plus (CHARGE +) methylation alcohol_x000D_ working group, Kimberley Burrows, Shanshan Zhao, Maria C Magnus, Liesbeth_x000D_ Duijts, Eva Corpeleijn, Dawn L DeMeo, Augusto Litonjua, Andrea Baccarelli,_x000D_ Marie-France Hivert, Emily Oken, Harold Snieder, Vincent Jaddoe,Wenche_x000D_ Nystad, Stephanie J London, Caroline L Relton & Luisa Zuccolo	2018	0.000867	0.365958	-0.59	cord blood	binge
cg26058820	Maternal alcohol consumption and offspring DNAmethylation: findings from six general population-based birth cohorts	GemmaCSharp, Ryan Arathimos, Sarah E Reese, Christian M Page, Janine_x000D_ Felix, Leanne K KÂ¨ upers, Sheryl L Rifas-Shiman, Chunyu Liu, The Cohorts for_x000D_ Heart and Aging Research in Genomic Epidemiology plus (CHARGE +) methylation alcohol_x000D_ working group, Kimberley Burrows, Shanshan Zhao, Maria C Magnus, Liesbeth_x000D_ Duijts, Eva Corpeleijn, Dawn L DeMeo, Augusto Litonjua, Andrea Baccarelli,_x000D_ Marie-France Hivert, Emily Oken, Harold Snieder, Vincent Jaddoe,Wenche_x000D_ Nystad, Stephanie J London, Caroline L Relton & Luisa Zuccolo	2018	0.000869	0.365958	-0.31	cord blood	binge
cg10586672	Maternal alcohol consumption and offspring DNAmethylation: findings from six general population-based birth cohorts	GemmaCSharp, Ryan Arathimos, Sarah E Reese, Christian M Page, Janine_x000D_ Felix, Leanne K KÂ¨ upers, Sheryl L Rifas-Shiman, Chunyu Liu, The Cohorts for_x000D_ Heart and Aging Research in Genomic Epidemiology plus (CHARGE +) methylation alcohol_x000D_ working group, Kimberley Burrows, Shanshan Zhao, Maria C Magnus, Liesbeth_x000D_ Duijts, Eva Corpeleijn, Dawn L DeMeo, Augusto Litonjua, Andrea Baccarelli,_x000D_ Marie-France Hivert, Emily Oken, Harold Snieder, Vincent Jaddoe,Wenche_x000D_ Nystad, Stephanie J London, Caroline L Relton & Luisa Zuccolo	2018	0.000869	0.365958	-0.36	cord blood	binge
cg16751781	Maternal alcohol consumption and offspring DNAmethylation: findings from six general population-based birth cohorts	GemmaCSharp, Ryan Arathimos, Sarah E Reese, Christian M Page, Janine_x000D_ Felix, Leanne K KÂ¨ upers, Sheryl L Rifas-Shiman, Chunyu Liu, The Cohorts for_x000D_ Heart and Aging Research in Genomic Epidemiology plus (CHARGE +) methylation alcohol_x000D_ working group, Kimberley Burrows, Shanshan Zhao, Maria C Magnus, Liesbeth_x000D_ Duijts, Eva Corpeleijn, Dawn L DeMeo, Augusto Litonjua, Andrea Baccarelli,_x000D_ Marie-France Hivert, Emily Oken, Harold Snieder, Vincent Jaddoe,Wenche_x000D_ Nystad, Stephanie J London, Caroline L Relton & Luisa Zuccolo	2018	0.000871	0.365958	-0.26	cord blood	binge
cg03714110	Maternal alcohol consumption and offspring DNAmethylation: findings from six general population-based birth cohorts	GemmaCSharp, Ryan Arathimos, Sarah E Reese, Christian M Page, Janine_x000D_ Felix, Leanne K KÂ¨ upers, Sheryl L Rifas-Shiman, Chunyu Liu, The Cohorts for_x000D_ Heart and Aging Research in Genomic Epidemiology plus (CHARGE +) methylation alcohol_x000D_ working group, Kimberley Burrows, Shanshan Zhao, Maria C Magnus, Liesbeth_x000D_ Duijts, Eva Corpeleijn, Dawn L DeMeo, Augusto Litonjua, Andrea Baccarelli,_x000D_ Marie-France Hivert, Emily Oken, Harold Snieder, Vincent Jaddoe,Wenche_x000D_ Nystad, Stephanie J London, Caroline L Relton & Luisa Zuccolo	2018	0.000871	0.365958	0.15	cord blood	binge
cg09161542	Maternal alcohol consumption and offspring DNAmethylation: findings from six general population-based birth cohorts	GemmaCSharp, Ryan Arathimos, Sarah E Reese, Christian M Page, Janine_x000D_ Felix, Leanne K KÂ¨ upers, Sheryl L Rifas-Shiman, Chunyu Liu, The Cohorts for_x000D_ Heart and Aging Research in Genomic Epidemiology plus (CHARGE +) methylation alcohol_x000D_ working group, Kimberley Burrows, Shanshan Zhao, Maria C Magnus, Liesbeth_x000D_ Duijts, Eva Corpeleijn, Dawn L DeMeo, Augusto Litonjua, Andrea Baccarelli,_x000D_ Marie-France Hivert, Emily Oken, Harold Snieder, Vincent Jaddoe,Wenche_x000D_ Nystad, Stephanie J London, Caroline L Relton & Luisa Zuccolo	2018	0.000873	0.365958	-0.4	cord blood	binge
cg11480962	Maternal alcohol consumption and offspring DNAmethylation: findings from six general population-based birth cohorts	GemmaCSharp, Ryan Arathimos, Sarah E Reese, Christian M Page, Janine_x000D_ Felix, Leanne K KÂ¨ upers, Sheryl L Rifas-Shiman, Chunyu Liu, The Cohorts for_x000D_ Heart and Aging Research in Genomic Epidemiology plus (CHARGE +) methylation alcohol_x000D_ working group, Kimberley Burrows, Shanshan Zhao, Maria C Magnus, Liesbeth_x000D_ Duijts, Eva Corpeleijn, Dawn L DeMeo, Augusto Litonjua, Andrea Baccarelli,_x000D_ Marie-France Hivert, Emily Oken, Harold Snieder, Vincent Jaddoe,Wenche_x000D_ Nystad, Stephanie J London, Caroline L Relton & Luisa Zuccolo	2018	0.000873	0.365958	-0.3	cord blood	binge
cg03291865	Maternal alcohol consumption and offspring DNAmethylation: findings from six general population-based birth cohorts	GemmaCSharp, Ryan Arathimos, Sarah E Reese, Christian M Page, Janine_x000D_ Felix, Leanne K KÂ¨ upers, Sheryl L Rifas-Shiman, Chunyu Liu, The Cohorts for_x000D_ Heart and Aging Research in Genomic Epidemiology plus (CHARGE +) methylation alcohol_x000D_ working group, Kimberley Burrows, Shanshan Zhao, Maria C Magnus, Liesbeth_x000D_ Duijts, Eva Corpeleijn, Dawn L DeMeo, Augusto Litonjua, Andrea Baccarelli,_x000D_ Marie-France Hivert, Emily Oken, Harold Snieder, Vincent Jaddoe,Wenche_x000D_ Nystad, Stephanie J London, Caroline L Relton & Luisa Zuccolo	2018	0.000874	0.365958	-0.64	cord blood	binge
cg14739378	Maternal alcohol consumption and offspring DNAmethylation: findings from six general population-based birth cohorts	GemmaCSharp, Ryan Arathimos, Sarah E Reese, Christian M Page, Janine_x000D_ Felix, Leanne K KÂ¨ upers, Sheryl L Rifas-Shiman, Chunyu Liu, The Cohorts for_x000D_ Heart and Aging Research in Genomic Epidemiology plus (CHARGE +) methylation alcohol_x000D_ working group, Kimberley Burrows, Shanshan Zhao, Maria C Magnus, Liesbeth_x000D_ Duijts, Eva Corpeleijn, Dawn L DeMeo, Augusto Litonjua, Andrea Baccarelli,_x000D_ Marie-France Hivert, Emily Oken, Harold Snieder, Vincent Jaddoe,Wenche_x000D_ Nystad, Stephanie J London, Caroline L Relton & Luisa Zuccolo	2018	0.000874	0.365958	-0.18	cord blood	binge
cg16523115	Maternal alcohol consumption and offspring DNAmethylation: findings from six general population-based birth cohorts	GemmaCSharp, Ryan Arathimos, Sarah E Reese, Christian M Page, Janine_x000D_ Felix, Leanne K KÂ¨ upers, Sheryl L Rifas-Shiman, Chunyu Liu, The Cohorts for_x000D_ Heart and Aging Research in Genomic Epidemiology plus (CHARGE +) methylation alcohol_x000D_ working group, Kimberley Burrows, Shanshan Zhao, Maria C Magnus, Liesbeth_x000D_ Duijts, Eva Corpeleijn, Dawn L DeMeo, Augusto Litonjua, Andrea Baccarelli,_x000D_ Marie-France Hivert, Emily Oken, Harold Snieder, Vincent Jaddoe,Wenche_x000D_ Nystad, Stephanie J London, Caroline L Relton & Luisa Zuccolo	2018	0.000874	0.365958	-0.33	cord blood	binge
cg03093194	Maternal alcohol consumption and offspring DNAmethylation: findings from six general population-based birth cohorts	GemmaCSharp, Ryan Arathimos, Sarah E Reese, Christian M Page, Janine_x000D_ Felix, Leanne K KÂ¨ upers, Sheryl L Rifas-Shiman, Chunyu Liu, The Cohorts for_x000D_ Heart and Aging Research in Genomic Epidemiology plus (CHARGE +) methylation alcohol_x000D_ working group, Kimberley Burrows, Shanshan Zhao, Maria C Magnus, Liesbeth_x000D_ Duijts, Eva Corpeleijn, Dawn L DeMeo, Augusto Litonjua, Andrea Baccarelli,_x000D_ Marie-France Hivert, Emily Oken, Harold Snieder, Vincent Jaddoe,Wenche_x000D_ Nystad, Stephanie J London, Caroline L Relton & Luisa Zuccolo	2018	0.000875	0.365958	-0.24	cord blood	binge
cg12986372	Maternal alcohol consumption and offspring DNAmethylation: findings from six general population-based birth cohorts	GemmaCSharp, Ryan Arathimos, Sarah E Reese, Christian M Page, Janine_x000D_ Felix, Leanne K KÂ¨ upers, Sheryl L Rifas-Shiman, Chunyu Liu, The Cohorts for_x000D_ Heart and Aging Research in Genomic Epidemiology plus (CHARGE +) methylation alcohol_x000D_ working group, Kimberley Burrows, Shanshan Zhao, Maria C Magnus, Liesbeth_x000D_ Duijts, Eva Corpeleijn, Dawn L DeMeo, Augusto Litonjua, Andrea Baccarelli,_x000D_ Marie-France Hivert, Emily Oken, Harold Snieder, Vincent Jaddoe,Wenche_x000D_ Nystad, Stephanie J London, Caroline L Relton & Luisa Zuccolo	2018	0.000876	0.365958	-0.21	cord blood	binge
cg19031575	Maternal alcohol consumption and offspring DNAmethylation: findings from six general population-based birth cohorts	GemmaCSharp, Ryan Arathimos, Sarah E Reese, Christian M Page, Janine_x000D_ Felix, Leanne K KÂ¨ upers, Sheryl L Rifas-Shiman, Chunyu Liu, The Cohorts for_x000D_ Heart and Aging Research in Genomic Epidemiology plus (CHARGE +) methylation alcohol_x000D_ working group, Kimberley Burrows, Shanshan Zhao, Maria C Magnus, Liesbeth_x000D_ Duijts, Eva Corpeleijn, Dawn L DeMeo, Augusto Litonjua, Andrea Baccarelli,_x000D_ Marie-France Hivert, Emily Oken, Harold Snieder, Vincent Jaddoe,Wenche_x000D_ Nystad, Stephanie J London, Caroline L Relton & Luisa Zuccolo	2018	0.000877	0.365958	0.25	cord blood	binge
cg02330121	Maternal alcohol consumption and offspring DNAmethylation: findings from six general population-based birth cohorts	GemmaCSharp, Ryan Arathimos, Sarah E Reese, Christian M Page, Janine_x000D_ Felix, Leanne K KÂ¨ upers, Sheryl L Rifas-Shiman, Chunyu Liu, The Cohorts for_x000D_ Heart and Aging Research in Genomic Epidemiology plus (CHARGE +) methylation alcohol_x000D_ working group, Kimberley Burrows, Shanshan Zhao, Maria C Magnus, Liesbeth_x000D_ Duijts, Eva Corpeleijn, Dawn L DeMeo, Augusto Litonjua, Andrea Baccarelli,_x000D_ Marie-France Hivert, Emily Oken, Harold Snieder, Vincent Jaddoe,Wenche_x000D_ Nystad, Stephanie J London, Caroline L Relton & Luisa Zuccolo	2018	0.000878	0.365958	0.21	cord blood	binge
cg01957629	Maternal alcohol consumption and offspring DNAmethylation: findings from six general population-based birth cohorts	GemmaCSharp, Ryan Arathimos, Sarah E Reese, Christian M Page, Janine_x000D_ Felix, Leanne K KÂ¨ upers, Sheryl L Rifas-Shiman, Chunyu Liu, The Cohorts for_x000D_ Heart and Aging Research in Genomic Epidemiology plus (CHARGE +) methylation alcohol_x000D_ working group, Kimberley Burrows, Shanshan Zhao, Maria C Magnus, Liesbeth_x000D_ Duijts, Eva Corpeleijn, Dawn L DeMeo, Augusto Litonjua, Andrea Baccarelli,_x000D_ Marie-France Hivert, Emily Oken, Harold Snieder, Vincent Jaddoe,Wenche_x000D_ Nystad, Stephanie J London, Caroline L Relton & Luisa Zuccolo	2018	0.000879	0.365958	-0.55	cord blood	binge
cg11224946	Maternal alcohol consumption and offspring DNAmethylation: findings from six general population-based birth cohorts	GemmaCSharp, Ryan Arathimos, Sarah E Reese, Christian M Page, Janine_x000D_ Felix, Leanne K KÂ¨ upers, Sheryl L Rifas-Shiman, Chunyu Liu, The Cohorts for_x000D_ Heart and Aging Research in Genomic Epidemiology plus (CHARGE +) methylation alcohol_x000D_ working group, Kimberley Burrows, Shanshan Zhao, Maria C Magnus, Liesbeth_x000D_ Duijts, Eva Corpeleijn, Dawn L DeMeo, Augusto Litonjua, Andrea Baccarelli,_x000D_ Marie-France Hivert, Emily Oken, Harold Snieder, Vincent Jaddoe,Wenche_x000D_ Nystad, Stephanie J London, Caroline L Relton & Luisa Zuccolo	2018	0.000879	0.365958	-0.48	cord blood	binge
cg12180067	Maternal alcohol consumption and offspring DNAmethylation: findings from six general population-based birth cohorts	GemmaCSharp, Ryan Arathimos, Sarah E Reese, Christian M Page, Janine_x000D_ Felix, Leanne K KÂ¨ upers, Sheryl L Rifas-Shiman, Chunyu Liu, The Cohorts for_x000D_ Heart and Aging Research in Genomic Epidemiology plus (CHARGE +) methylation alcohol_x000D_ working group, Kimberley Burrows, Shanshan Zhao, Maria C Magnus, Liesbeth_x000D_ Duijts, Eva Corpeleijn, Dawn L DeMeo, Augusto Litonjua, Andrea Baccarelli,_x000D_ Marie-France Hivert, Emily Oken, Harold Snieder, Vincent Jaddoe,Wenche_x000D_ Nystad, Stephanie J London, Caroline L Relton & Luisa Zuccolo	2018	0.000879	0.365958	-0.24	cord blood	binge
cg10500121	Maternal alcohol consumption and offspring DNAmethylation: findings from six general population-based birth cohorts	GemmaCSharp, Ryan Arathimos, Sarah E Reese, Christian M Page, Janine_x000D_ Felix, Leanne K KÂ¨ upers, Sheryl L Rifas-Shiman, Chunyu Liu, The Cohorts for_x000D_ Heart and Aging Research in Genomic Epidemiology plus (CHARGE +) methylation alcohol_x000D_ working group, Kimberley Burrows, Shanshan Zhao, Maria C Magnus, Liesbeth_x000D_ Duijts, Eva Corpeleijn, Dawn L DeMeo, Augusto Litonjua, Andrea Baccarelli,_x000D_ Marie-France Hivert, Emily Oken, Harold Snieder, Vincent Jaddoe,Wenche_x000D_ Nystad, Stephanie J London, Caroline L Relton & Luisa Zuccolo	2018	0.000879	0.365958	-0.18	cord blood	binge
cg10057033	Maternal alcohol consumption and offspring DNAmethylation: findings from six general population-based birth cohorts	GemmaCSharp, Ryan Arathimos, Sarah E Reese, Christian M Page, Janine_x000D_ Felix, Leanne K KÂ¨ upers, Sheryl L Rifas-Shiman, Chunyu Liu, The Cohorts for_x000D_ Heart and Aging Research in Genomic Epidemiology plus (CHARGE +) methylation alcohol_x000D_ working group, Kimberley Burrows, Shanshan Zhao, Maria C Magnus, Liesbeth_x000D_ Duijts, Eva Corpeleijn, Dawn L DeMeo, Augusto Litonjua, Andrea Baccarelli,_x000D_ Marie-France Hivert, Emily Oken, Harold Snieder, Vincent Jaddoe,Wenche_x000D_ Nystad, Stephanie J London, Caroline L Relton & Luisa Zuccolo	2018	0.000882	0.365958	-0.65	cord blood	binge
cg27308654	Maternal alcohol consumption and offspring DNAmethylation: findings from six general population-based birth cohorts	GemmaCSharp, Ryan Arathimos, Sarah E Reese, Christian M Page, Janine_x000D_ Felix, Leanne K KÂ¨ upers, Sheryl L Rifas-Shiman, Chunyu Liu, The Cohorts for_x000D_ Heart and Aging Research in Genomic Epidemiology plus (CHARGE +) methylation alcohol_x000D_ working group, Kimberley Burrows, Shanshan Zhao, Maria C Magnus, Liesbeth_x000D_ Duijts, Eva Corpeleijn, Dawn L DeMeo, Augusto Litonjua, Andrea Baccarelli,_x000D_ Marie-France Hivert, Emily Oken, Harold Snieder, Vincent Jaddoe,Wenche_x000D_ Nystad, Stephanie J London, Caroline L Relton & Luisa Zuccolo	2018	0.000883	0.365958	-0.5	cord blood	binge
cg00158434	Maternal alcohol consumption and offspring DNAmethylation: findings from six general population-based birth cohorts	GemmaCSharp, Ryan Arathimos, Sarah E Reese, Christian M Page, Janine_x000D_ Felix, Leanne K KÂ¨ upers, Sheryl L Rifas-Shiman, Chunyu Liu, The Cohorts for_x000D_ Heart and Aging Research in Genomic Epidemiology plus (CHARGE +) methylation alcohol_x000D_ working group, Kimberley Burrows, Shanshan Zhao, Maria C Magnus, Liesbeth_x000D_ Duijts, Eva Corpeleijn, Dawn L DeMeo, Augusto Litonjua, Andrea Baccarelli,_x000D_ Marie-France Hivert, Emily Oken, Harold Snieder, Vincent Jaddoe,Wenche_x000D_ Nystad, Stephanie J London, Caroline L Relton & Luisa Zuccolo	2018	0.000883	0.365958	-0.25	cord blood	binge
cg14699839	Maternal alcohol consumption and offspring DNAmethylation: findings from six general population-based birth cohorts	GemmaCSharp, Ryan Arathimos, Sarah E Reese, Christian M Page, Janine_x000D_ Felix, Leanne K KÂ¨ upers, Sheryl L Rifas-Shiman, Chunyu Liu, The Cohorts for_x000D_ Heart and Aging Research in Genomic Epidemiology plus (CHARGE +) methylation alcohol_x000D_ working group, Kimberley Burrows, Shanshan Zhao, Maria C Magnus, Liesbeth_x000D_ Duijts, Eva Corpeleijn, Dawn L DeMeo, Augusto Litonjua, Andrea Baccarelli,_x000D_ Marie-France Hivert, Emily Oken, Harold Snieder, Vincent Jaddoe,Wenche_x000D_ Nystad, Stephanie J London, Caroline L Relton & Luisa Zuccolo	2018	0.000884	0.365958	-0.45	cord blood	binge
cg09317502	Maternal alcohol consumption and offspring DNAmethylation: findings from six general population-based birth cohorts	GemmaCSharp, Ryan Arathimos, Sarah E Reese, Christian M Page, Janine_x000D_ Felix, Leanne K KÂ¨ upers, Sheryl L Rifas-Shiman, Chunyu Liu, The Cohorts for_x000D_ Heart and Aging Research in Genomic Epidemiology plus (CHARGE +) methylation alcohol_x000D_ working group, Kimberley Burrows, Shanshan Zhao, Maria C Magnus, Liesbeth_x000D_ Duijts, Eva Corpeleijn, Dawn L DeMeo, Augusto Litonjua, Andrea Baccarelli,_x000D_ Marie-France Hivert, Emily Oken, Harold Snieder, Vincent Jaddoe,Wenche_x000D_ Nystad, Stephanie J London, Caroline L Relton & Luisa Zuccolo	2018	0.000884	0.365958	1.15	cord blood	binge
cg02987249	Maternal alcohol consumption and offspring DNAmethylation: findings from six general population-based birth cohorts	GemmaCSharp, Ryan Arathimos, Sarah E Reese, Christian M Page, Janine_x000D_ Felix, Leanne K KÂ¨ upers, Sheryl L Rifas-Shiman, Chunyu Liu, The Cohorts for_x000D_ Heart and Aging Research in Genomic Epidemiology plus (CHARGE +) methylation alcohol_x000D_ working group, Kimberley Burrows, Shanshan Zhao, Maria C Magnus, Liesbeth_x000D_ Duijts, Eva Corpeleijn, Dawn L DeMeo, Augusto Litonjua, Andrea Baccarelli,_x000D_ Marie-France Hivert, Emily Oken, Harold Snieder, Vincent Jaddoe,Wenche_x000D_ Nystad, Stephanie J London, Caroline L Relton & Luisa Zuccolo	2018	0.000885	0.365958	-0.5	cord blood	binge
cg04164499	Maternal alcohol consumption and offspring DNAmethylation: findings from six general population-based birth cohorts	GemmaCSharp, Ryan Arathimos, Sarah E Reese, Christian M Page, Janine_x000D_ Felix, Leanne K KÂ¨ upers, Sheryl L Rifas-Shiman, Chunyu Liu, The Cohorts for_x000D_ Heart and Aging Research in Genomic Epidemiology plus (CHARGE +) methylation alcohol_x000D_ working group, Kimberley Burrows, Shanshan Zhao, Maria C Magnus, Liesbeth_x000D_ Duijts, Eva Corpeleijn, Dawn L DeMeo, Augusto Litonjua, Andrea Baccarelli,_x000D_ Marie-France Hivert, Emily Oken, Harold Snieder, Vincent Jaddoe,Wenche_x000D_ Nystad, Stephanie J London, Caroline L Relton & Luisa Zuccolo	2018	0.000885	0.365958	-0.49	cord blood	binge
cg27049094	Maternal alcohol consumption and offspring DNAmethylation: findings from six general population-based birth cohorts	GemmaCSharp, Ryan Arathimos, Sarah E Reese, Christian M Page, Janine_x000D_ Felix, Leanne K KÂ¨ upers, Sheryl L Rifas-Shiman, Chunyu Liu, The Cohorts for_x000D_ Heart and Aging Research in Genomic Epidemiology plus (CHARGE +) methylation alcohol_x000D_ working group, Kimberley Burrows, Shanshan Zhao, Maria C Magnus, Liesbeth_x000D_ Duijts, Eva Corpeleijn, Dawn L DeMeo, Augusto Litonjua, Andrea Baccarelli,_x000D_ Marie-France Hivert, Emily Oken, Harold Snieder, Vincent Jaddoe,Wenche_x000D_ Nystad, Stephanie J London, Caroline L Relton & Luisa Zuccolo	2018	0.000887	0.365958	0.85	cord blood	binge
cg02043083	Maternal alcohol consumption and offspring DNAmethylation: findings from six general population-based birth cohorts	GemmaCSharp, Ryan Arathimos, Sarah E Reese, Christian M Page, Janine_x000D_ Felix, Leanne K KÂ¨ upers, Sheryl L Rifas-Shiman, Chunyu Liu, The Cohorts for_x000D_ Heart and Aging Research in Genomic Epidemiology plus (CHARGE +) methylation alcohol_x000D_ working group, Kimberley Burrows, Shanshan Zhao, Maria C Magnus, Liesbeth_x000D_ Duijts, Eva Corpeleijn, Dawn L DeMeo, Augusto Litonjua, Andrea Baccarelli,_x000D_ Marie-France Hivert, Emily Oken, Harold Snieder, Vincent Jaddoe,Wenche_x000D_ Nystad, Stephanie J London, Caroline L Relton & Luisa Zuccolo	2018	0.000887	0.365958	0.09	cord blood	binge
cg08379738	Maternal alcohol consumption and offspring DNAmethylation: findings from six general population-based birth cohorts	GemmaCSharp, Ryan Arathimos, Sarah E Reese, Christian M Page, Janine_x000D_ Felix, Leanne K KÂ¨ upers, Sheryl L Rifas-Shiman, Chunyu Liu, The Cohorts for_x000D_ Heart and Aging Research in Genomic Epidemiology plus (CHARGE +) methylation alcohol_x000D_ working group, Kimberley Burrows, Shanshan Zhao, Maria C Magnus, Liesbeth_x000D_ Duijts, Eva Corpeleijn, Dawn L DeMeo, Augusto Litonjua, Andrea Baccarelli,_x000D_ Marie-France Hivert, Emily Oken, Harold Snieder, Vincent Jaddoe,Wenche_x000D_ Nystad, Stephanie J London, Caroline L Relton & Luisa Zuccolo	2018	0.000888	0.365958	-0.11	cord blood	binge
cg14614689	Maternal alcohol consumption and offspring DNAmethylation: findings from six general population-based birth cohorts	GemmaCSharp, Ryan Arathimos, Sarah E Reese, Christian M Page, Janine_x000D_ Felix, Leanne K KÂ¨ upers, Sheryl L Rifas-Shiman, Chunyu Liu, The Cohorts for_x000D_ Heart and Aging Research in Genomic Epidemiology plus (CHARGE +) methylation alcohol_x000D_ working group, Kimberley Burrows, Shanshan Zhao, Maria C Magnus, Liesbeth_x000D_ Duijts, Eva Corpeleijn, Dawn L DeMeo, Augusto Litonjua, Andrea Baccarelli,_x000D_ Marie-France Hivert, Emily Oken, Harold Snieder, Vincent Jaddoe,Wenche_x000D_ Nystad, Stephanie J London, Caroline L Relton & Luisa Zuccolo	2018	0.000888	0.365958	-0.63	cord blood	binge
cg02505535	Maternal alcohol consumption and offspring DNAmethylation: findings from six general population-based birth cohorts	GemmaCSharp, Ryan Arathimos, Sarah E Reese, Christian M Page, Janine_x000D_ Felix, Leanne K KÂ¨ upers, Sheryl L Rifas-Shiman, Chunyu Liu, The Cohorts for_x000D_ Heart and Aging Research in Genomic Epidemiology plus (CHARGE +) methylation alcohol_x000D_ working group, Kimberley Burrows, Shanshan Zhao, Maria C Magnus, Liesbeth_x000D_ Duijts, Eva Corpeleijn, Dawn L DeMeo, Augusto Litonjua, Andrea Baccarelli,_x000D_ Marie-France Hivert, Emily Oken, Harold Snieder, Vincent Jaddoe,Wenche_x000D_ Nystad, Stephanie J London, Caroline L Relton & Luisa Zuccolo	2018	0.000889	0.365958	-0.28	cord blood	binge
cg10089413	Maternal alcohol consumption and offspring DNAmethylation: findings from six general population-based birth cohorts	GemmaCSharp, Ryan Arathimos, Sarah E Reese, Christian M Page, Janine_x000D_ Felix, Leanne K KÂ¨ upers, Sheryl L Rifas-Shiman, Chunyu Liu, The Cohorts for_x000D_ Heart and Aging Research in Genomic Epidemiology plus (CHARGE +) methylation alcohol_x000D_ working group, Kimberley Burrows, Shanshan Zhao, Maria C Magnus, Liesbeth_x000D_ Duijts, Eva Corpeleijn, Dawn L DeMeo, Augusto Litonjua, Andrea Baccarelli,_x000D_ Marie-France Hivert, Emily Oken, Harold Snieder, Vincent Jaddoe,Wenche_x000D_ Nystad, Stephanie J London, Caroline L Relton & Luisa Zuccolo	2018	0.000889	0.365958	-0.52	cord blood	binge
cg12937391	Maternal alcohol consumption and offspring DNAmethylation: findings from six general population-based birth cohorts	GemmaCSharp, Ryan Arathimos, Sarah E Reese, Christian M Page, Janine_x000D_ Felix, Leanne K KÂ¨ upers, Sheryl L Rifas-Shiman, Chunyu Liu, The Cohorts for_x000D_ Heart and Aging Research in Genomic Epidemiology plus (CHARGE +) methylation alcohol_x000D_ working group, Kimberley Burrows, Shanshan Zhao, Maria C Magnus, Liesbeth_x000D_ Duijts, Eva Corpeleijn, Dawn L DeMeo, Augusto Litonjua, Andrea Baccarelli,_x000D_ Marie-France Hivert, Emily Oken, Harold Snieder, Vincent Jaddoe,Wenche_x000D_ Nystad, Stephanie J London, Caroline L Relton & Luisa Zuccolo	2018	0.000889	0.365958	-0.45	cord blood	binge
cg00432789	Maternal alcohol consumption and offspring DNAmethylation: findings from six general population-based birth cohorts	GemmaCSharp, Ryan Arathimos, Sarah E Reese, Christian M Page, Janine_x000D_ Felix, Leanne K KÂ¨ upers, Sheryl L Rifas-Shiman, Chunyu Liu, The Cohorts for_x000D_ Heart and Aging Research in Genomic Epidemiology plus (CHARGE +) methylation alcohol_x000D_ working group, Kimberley Burrows, Shanshan Zhao, Maria C Magnus, Liesbeth_x000D_ Duijts, Eva Corpeleijn, Dawn L DeMeo, Augusto Litonjua, Andrea Baccarelli,_x000D_ Marie-France Hivert, Emily Oken, Harold Snieder, Vincent Jaddoe,Wenche_x000D_ Nystad, Stephanie J London, Caroline L Relton & Luisa Zuccolo	2018	0.000889	0.365958	-0.36	cord blood	binge
cg06570843	Maternal alcohol consumption and offspring DNAmethylation: findings from six general population-based birth cohorts	GemmaCSharp, Ryan Arathimos, Sarah E Reese, Christian M Page, Janine_x000D_ Felix, Leanne K KÂ¨ upers, Sheryl L Rifas-Shiman, Chunyu Liu, The Cohorts for_x000D_ Heart and Aging Research in Genomic Epidemiology plus (CHARGE +) methylation alcohol_x000D_ working group, Kimberley Burrows, Shanshan Zhao, Maria C Magnus, Liesbeth_x000D_ Duijts, Eva Corpeleijn, Dawn L DeMeo, Augusto Litonjua, Andrea Baccarelli,_x000D_ Marie-France Hivert, Emily Oken, Harold Snieder, Vincent Jaddoe,Wenche_x000D_ Nystad, Stephanie J London, Caroline L Relton & Luisa Zuccolo	2018	0.00089	0.365958	0.53	cord blood	binge
cg15903624	Maternal alcohol consumption and offspring DNAmethylation: findings from six general population-based birth cohorts	GemmaCSharp, Ryan Arathimos, Sarah E Reese, Christian M Page, Janine_x000D_ Felix, Leanne K KÂ¨ upers, Sheryl L Rifas-Shiman, Chunyu Liu, The Cohorts for_x000D_ Heart and Aging Research in Genomic Epidemiology plus (CHARGE +) methylation alcohol_x000D_ working group, Kimberley Burrows, Shanshan Zhao, Maria C Magnus, Liesbeth_x000D_ Duijts, Eva Corpeleijn, Dawn L DeMeo, Augusto Litonjua, Andrea Baccarelli,_x000D_ Marie-France Hivert, Emily Oken, Harold Snieder, Vincent Jaddoe,Wenche_x000D_ Nystad, Stephanie J London, Caroline L Relton & Luisa Zuccolo	2018	0.000891	0.365958	-0.3	cord blood	binge
cg02800747	Maternal alcohol consumption and offspring DNAmethylation: findings from six general population-based birth cohorts	GemmaCSharp, Ryan Arathimos, Sarah E Reese, Christian M Page, Janine_x000D_ Felix, Leanne K KÂ¨ upers, Sheryl L Rifas-Shiman, Chunyu Liu, The Cohorts for_x000D_ Heart and Aging Research in Genomic Epidemiology plus (CHARGE +) methylation alcohol_x000D_ working group, Kimberley Burrows, Shanshan Zhao, Maria C Magnus, Liesbeth_x000D_ Duijts, Eva Corpeleijn, Dawn L DeMeo, Augusto Litonjua, Andrea Baccarelli,_x000D_ Marie-France Hivert, Emily Oken, Harold Snieder, Vincent Jaddoe,Wenche_x000D_ Nystad, Stephanie J London, Caroline L Relton & Luisa Zuccolo	2018	0.000892	0.365958	-0.53	cord blood	binge
cg10240139	Maternal alcohol consumption and offspring DNAmethylation: findings from six general population-based birth cohorts	GemmaCSharp, Ryan Arathimos, Sarah E Reese, Christian M Page, Janine_x000D_ Felix, Leanne K KÂ¨ upers, Sheryl L Rifas-Shiman, Chunyu Liu, The Cohorts for_x000D_ Heart and Aging Research in Genomic Epidemiology plus (CHARGE +) methylation alcohol_x000D_ working group, Kimberley Burrows, Shanshan Zhao, Maria C Magnus, Liesbeth_x000D_ Duijts, Eva Corpeleijn, Dawn L DeMeo, Augusto Litonjua, Andrea Baccarelli,_x000D_ Marie-France Hivert, Emily Oken, Harold Snieder, Vincent Jaddoe,Wenche_x000D_ Nystad, Stephanie J London, Caroline L Relton & Luisa Zuccolo	2018	0.000892	0.365958	-0.52	cord blood	binge
cg14177325	Maternal alcohol consumption and offspring DNAmethylation: findings from six general population-based birth cohorts	GemmaCSharp, Ryan Arathimos, Sarah E Reese, Christian M Page, Janine_x000D_ Felix, Leanne K KÂ¨ upers, Sheryl L Rifas-Shiman, Chunyu Liu, The Cohorts for_x000D_ Heart and Aging Research in Genomic Epidemiology plus (CHARGE +) methylation alcohol_x000D_ working group, Kimberley Burrows, Shanshan Zhao, Maria C Magnus, Liesbeth_x000D_ Duijts, Eva Corpeleijn, Dawn L DeMeo, Augusto Litonjua, Andrea Baccarelli,_x000D_ Marie-France Hivert, Emily Oken, Harold Snieder, Vincent Jaddoe,Wenche_x000D_ Nystad, Stephanie J London, Caroline L Relton & Luisa Zuccolo	2018	0.000893	0.365958	0.72	cord blood	binge
cg23516425	Maternal alcohol consumption and offspring DNAmethylation: findings from six general population-based birth cohorts	GemmaCSharp, Ryan Arathimos, Sarah E Reese, Christian M Page, Janine_x000D_ Felix, Leanne K KÂ¨ upers, Sheryl L Rifas-Shiman, Chunyu Liu, The Cohorts for_x000D_ Heart and Aging Research in Genomic Epidemiology plus (CHARGE +) methylation alcohol_x000D_ working group, Kimberley Burrows, Shanshan Zhao, Maria C Magnus, Liesbeth_x000D_ Duijts, Eva Corpeleijn, Dawn L DeMeo, Augusto Litonjua, Andrea Baccarelli,_x000D_ Marie-France Hivert, Emily Oken, Harold Snieder, Vincent Jaddoe,Wenche_x000D_ Nystad, Stephanie J London, Caroline L Relton & Luisa Zuccolo	2018	0.000893	0.365958	-0.42	cord blood	binge
cg25230235	Maternal alcohol consumption and offspring DNAmethylation: findings from six general population-based birth cohorts	GemmaCSharp, Ryan Arathimos, Sarah E Reese, Christian M Page, Janine_x000D_ Felix, Leanne K KÂ¨ upers, Sheryl L Rifas-Shiman, Chunyu Liu, The Cohorts for_x000D_ Heart and Aging Research in Genomic Epidemiology plus (CHARGE +) methylation alcohol_x000D_ working group, Kimberley Burrows, Shanshan Zhao, Maria C Magnus, Liesbeth_x000D_ Duijts, Eva Corpeleijn, Dawn L DeMeo, Augusto Litonjua, Andrea Baccarelli,_x000D_ Marie-France Hivert, Emily Oken, Harold Snieder, Vincent Jaddoe,Wenche_x000D_ Nystad, Stephanie J London, Caroline L Relton & Luisa Zuccolo	2018	0.000893	0.365958	-0.22	cord blood	binge
cg26347632	Maternal alcohol consumption and offspring DNAmethylation: findings from six general population-based birth cohorts	GemmaCSharp, Ryan Arathimos, Sarah E Reese, Christian M Page, Janine_x000D_ Felix, Leanne K KÂ¨ upers, Sheryl L Rifas-Shiman, Chunyu Liu, The Cohorts for_x000D_ Heart and Aging Research in Genomic Epidemiology plus (CHARGE +) methylation alcohol_x000D_ working group, Kimberley Burrows, Shanshan Zhao, Maria C Magnus, Liesbeth_x000D_ Duijts, Eva Corpeleijn, Dawn L DeMeo, Augusto Litonjua, Andrea Baccarelli,_x000D_ Marie-France Hivert, Emily Oken, Harold Snieder, Vincent Jaddoe,Wenche_x000D_ Nystad, Stephanie J London, Caroline L Relton & Luisa Zuccolo	2018	0.000894	0.365958	-0.4	cord blood	binge
cg13904214	Maternal alcohol consumption and offspring DNAmethylation: findings from six general population-based birth cohorts	GemmaCSharp, Ryan Arathimos, Sarah E Reese, Christian M Page, Janine_x000D_ Felix, Leanne K KÂ¨ upers, Sheryl L Rifas-Shiman, Chunyu Liu, The Cohorts for_x000D_ Heart and Aging Research in Genomic Epidemiology plus (CHARGE +) methylation alcohol_x000D_ working group, Kimberley Burrows, Shanshan Zhao, Maria C Magnus, Liesbeth_x000D_ Duijts, Eva Corpeleijn, Dawn L DeMeo, Augusto Litonjua, Andrea Baccarelli,_x000D_ Marie-France Hivert, Emily Oken, Harold Snieder, Vincent Jaddoe,Wenche_x000D_ Nystad, Stephanie J London, Caroline L Relton & Luisa Zuccolo	2018	0.000894	0.365958	0.47	cord blood	binge
cg15134174	Maternal alcohol consumption and offspring DNAmethylation: findings from six general population-based birth cohorts	GemmaCSharp, Ryan Arathimos, Sarah E Reese, Christian M Page, Janine_x000D_ Felix, Leanne K KÂ¨ upers, Sheryl L Rifas-Shiman, Chunyu Liu, The Cohorts for_x000D_ Heart and Aging Research in Genomic Epidemiology plus (CHARGE +) methylation alcohol_x000D_ working group, Kimberley Burrows, Shanshan Zhao, Maria C Magnus, Liesbeth_x000D_ Duijts, Eva Corpeleijn, Dawn L DeMeo, Augusto Litonjua, Andrea Baccarelli,_x000D_ Marie-France Hivert, Emily Oken, Harold Snieder, Vincent Jaddoe,Wenche_x000D_ Nystad, Stephanie J London, Caroline L Relton & Luisa Zuccolo	2018	0.000894	0.365958	-0.79	cord blood	binge
cg09008705	Maternal alcohol consumption and offspring DNAmethylation: findings from six general population-based birth cohorts	GemmaCSharp, Ryan Arathimos, Sarah E Reese, Christian M Page, Janine_x000D_ Felix, Leanne K KÂ¨ upers, Sheryl L Rifas-Shiman, Chunyu Liu, The Cohorts for_x000D_ Heart and Aging Research in Genomic Epidemiology plus (CHARGE +) methylation alcohol_x000D_ working group, Kimberley Burrows, Shanshan Zhao, Maria C Magnus, Liesbeth_x000D_ Duijts, Eva Corpeleijn, Dawn L DeMeo, Augusto Litonjua, Andrea Baccarelli,_x000D_ Marie-France Hivert, Emily Oken, Harold Snieder, Vincent Jaddoe,Wenche_x000D_ Nystad, Stephanie J London, Caroline L Relton & Luisa Zuccolo	2018	0.000894	0.365958	0.12	cord blood	binge
cg03147815	Maternal alcohol consumption and offspring DNAmethylation: findings from six general population-based birth cohorts	GemmaCSharp, Ryan Arathimos, Sarah E Reese, Christian M Page, Janine_x000D_ Felix, Leanne K KÂ¨ upers, Sheryl L Rifas-Shiman, Chunyu Liu, The Cohorts for_x000D_ Heart and Aging Research in Genomic Epidemiology plus (CHARGE +) methylation alcohol_x000D_ working group, Kimberley Burrows, Shanshan Zhao, Maria C Magnus, Liesbeth_x000D_ Duijts, Eva Corpeleijn, Dawn L DeMeo, Augusto Litonjua, Andrea Baccarelli,_x000D_ Marie-France Hivert, Emily Oken, Harold Snieder, Vincent Jaddoe,Wenche_x000D_ Nystad, Stephanie J London, Caroline L Relton & Luisa Zuccolo	2018	0.000895	0.365958	-0.54	cord blood	binge
cg25228737	Maternal alcohol consumption and offspring DNAmethylation: findings from six general population-based birth cohorts	GemmaCSharp, Ryan Arathimos, Sarah E Reese, Christian M Page, Janine_x000D_ Felix, Leanne K KÂ¨ upers, Sheryl L Rifas-Shiman, Chunyu Liu, The Cohorts for_x000D_ Heart and Aging Research in Genomic Epidemiology plus (CHARGE +) methylation alcohol_x000D_ working group, Kimberley Burrows, Shanshan Zhao, Maria C Magnus, Liesbeth_x000D_ Duijts, Eva Corpeleijn, Dawn L DeMeo, Augusto Litonjua, Andrea Baccarelli,_x000D_ Marie-France Hivert, Emily Oken, Harold Snieder, Vincent Jaddoe,Wenche_x000D_ Nystad, Stephanie J London, Caroline L Relton & Luisa Zuccolo	2018	0.000896	0.365958	-0.8	cord blood	binge
cg24178671	Maternal alcohol consumption and offspring DNAmethylation: findings from six general population-based birth cohorts	GemmaCSharp, Ryan Arathimos, Sarah E Reese, Christian M Page, Janine_x000D_ Felix, Leanne K KÂ¨ upers, Sheryl L Rifas-Shiman, Chunyu Liu, The Cohorts for_x000D_ Heart and Aging Research in Genomic Epidemiology plus (CHARGE +) methylation alcohol_x000D_ working group, Kimberley Burrows, Shanshan Zhao, Maria C Magnus, Liesbeth_x000D_ Duijts, Eva Corpeleijn, Dawn L DeMeo, Augusto Litonjua, Andrea Baccarelli,_x000D_ Marie-France Hivert, Emily Oken, Harold Snieder, Vincent Jaddoe,Wenche_x000D_ Nystad, Stephanie J London, Caroline L Relton & Luisa Zuccolo	2018	0.000896	0.365958	-0.24	cord blood	binge
cg15476885	Maternal alcohol consumption and offspring DNAmethylation: findings from six general population-based birth cohorts	GemmaCSharp, Ryan Arathimos, Sarah E Reese, Christian M Page, Janine_x000D_ Felix, Leanne K KÂ¨ upers, Sheryl L Rifas-Shiman, Chunyu Liu, The Cohorts for_x000D_ Heart and Aging Research in Genomic Epidemiology plus (CHARGE +) methylation alcohol_x000D_ working group, Kimberley Burrows, Shanshan Zhao, Maria C Magnus, Liesbeth_x000D_ Duijts, Eva Corpeleijn, Dawn L DeMeo, Augusto Litonjua, Andrea Baccarelli,_x000D_ Marie-France Hivert, Emily Oken, Harold Snieder, Vincent Jaddoe,Wenche_x000D_ Nystad, Stephanie J London, Caroline L Relton & Luisa Zuccolo	2018	0.000897	0.365958	-0.21	cord blood	binge
cg18447587	Maternal alcohol consumption and offspring DNAmethylation: findings from six general population-based birth cohorts	GemmaCSharp, Ryan Arathimos, Sarah E Reese, Christian M Page, Janine_x000D_ Felix, Leanne K KÂ¨ upers, Sheryl L Rifas-Shiman, Chunyu Liu, The Cohorts for_x000D_ Heart and Aging Research in Genomic Epidemiology plus (CHARGE +) methylation alcohol_x000D_ working group, Kimberley Burrows, Shanshan Zhao, Maria C Magnus, Liesbeth_x000D_ Duijts, Eva Corpeleijn, Dawn L DeMeo, Augusto Litonjua, Andrea Baccarelli,_x000D_ Marie-France Hivert, Emily Oken, Harold Snieder, Vincent Jaddoe,Wenche_x000D_ Nystad, Stephanie J London, Caroline L Relton & Luisa Zuccolo	2018	0.000897	0.365958	-0.27	cord blood	binge
cg05128341	Maternal alcohol consumption and offspring DNAmethylation: findings from six general population-based birth cohorts	GemmaCSharp, Ryan Arathimos, Sarah E Reese, Christian M Page, Janine_x000D_ Felix, Leanne K KÂ¨ upers, Sheryl L Rifas-Shiman, Chunyu Liu, The Cohorts for_x000D_ Heart and Aging Research in Genomic Epidemiology plus (CHARGE +) methylation alcohol_x000D_ working group, Kimberley Burrows, Shanshan Zhao, Maria C Magnus, Liesbeth_x000D_ Duijts, Eva Corpeleijn, Dawn L DeMeo, Augusto Litonjua, Andrea Baccarelli,_x000D_ Marie-France Hivert, Emily Oken, Harold Snieder, Vincent Jaddoe,Wenche_x000D_ Nystad, Stephanie J London, Caroline L Relton & Luisa Zuccolo	2018	0.000899	0.366033	-0.4	cord blood	binge
cg01614169	Maternal alcohol consumption and offspring DNAmethylation: findings from six general population-based birth cohorts	GemmaCSharp, Ryan Arathimos, Sarah E Reese, Christian M Page, Janine_x000D_ Felix, Leanne K KÂ¨ upers, Sheryl L Rifas-Shiman, Chunyu Liu, The Cohorts for_x000D_ Heart and Aging Research in Genomic Epidemiology plus (CHARGE +) methylation alcohol_x000D_ working group, Kimberley Burrows, Shanshan Zhao, Maria C Magnus, Liesbeth_x000D_ Duijts, Eva Corpeleijn, Dawn L DeMeo, Augusto Litonjua, Andrea Baccarelli,_x000D_ Marie-France Hivert, Emily Oken, Harold Snieder, Vincent Jaddoe,Wenche_x000D_ Nystad, Stephanie J London, Caroline L Relton & Luisa Zuccolo	2018	0.000899	0.366033	-0.4	cord blood	binge
cg05914150	Maternal alcohol consumption and offspring DNAmethylation: findings from six general population-based birth cohorts	GemmaCSharp, Ryan Arathimos, Sarah E Reese, Christian M Page, Janine_x000D_ Felix, Leanne K KÂ¨ upers, Sheryl L Rifas-Shiman, Chunyu Liu, The Cohorts for_x000D_ Heart and Aging Research in Genomic Epidemiology plus (CHARGE +) methylation alcohol_x000D_ working group, Kimberley Burrows, Shanshan Zhao, Maria C Magnus, Liesbeth_x000D_ Duijts, Eva Corpeleijn, Dawn L DeMeo, Augusto Litonjua, Andrea Baccarelli,_x000D_ Marie-France Hivert, Emily Oken, Harold Snieder, Vincent Jaddoe,Wenche_x000D_ Nystad, Stephanie J London, Caroline L Relton & Luisa Zuccolo	2018	0.0009	0.366033	0.63	cord blood	binge
cg20280350	Maternal alcohol consumption and offspring DNAmethylation: findings from six general population-based birth cohorts	GemmaCSharp, Ryan Arathimos, Sarah E Reese, Christian M Page, Janine_x000D_ Felix, Leanne K KÂ¨ upers, Sheryl L Rifas-Shiman, Chunyu Liu, The Cohorts for_x000D_ Heart and Aging Research in Genomic Epidemiology plus (CHARGE +) methylation alcohol_x000D_ working group, Kimberley Burrows, Shanshan Zhao, Maria C Magnus, Liesbeth_x000D_ Duijts, Eva Corpeleijn, Dawn L DeMeo, Augusto Litonjua, Andrea Baccarelli,_x000D_ Marie-France Hivert, Emily Oken, Harold Snieder, Vincent Jaddoe,Wenche_x000D_ Nystad, Stephanie J London, Caroline L Relton & Luisa Zuccolo	2018	0.000902	0.366148	0.15	cord blood	binge
cg01071668	Maternal alcohol consumption and offspring DNAmethylation: findings from six general population-based birth cohorts	GemmaCSharp, Ryan Arathimos, Sarah E Reese, Christian M Page, Janine_x000D_ Felix, Leanne K KÂ¨ upers, Sheryl L Rifas-Shiman, Chunyu Liu, The Cohorts for_x000D_ Heart and Aging Research in Genomic Epidemiology plus (CHARGE +) methylation alcohol_x000D_ working group, Kimberley Burrows, Shanshan Zhao, Maria C Magnus, Liesbeth_x000D_ Duijts, Eva Corpeleijn, Dawn L DeMeo, Augusto Litonjua, Andrea Baccarelli,_x000D_ Marie-France Hivert, Emily Oken, Harold Snieder, Vincent Jaddoe,Wenche_x000D_ Nystad, Stephanie J London, Caroline L Relton & Luisa Zuccolo	2018	0.000903	0.366148	-0.49	cord blood	binge
cg18366249	Maternal alcohol consumption and offspring DNAmethylation: findings from six general population-based birth cohorts	GemmaCSharp, Ryan Arathimos, Sarah E Reese, Christian M Page, Janine_x000D_ Felix, Leanne K KÂ¨ upers, Sheryl L Rifas-Shiman, Chunyu Liu, The Cohorts for_x000D_ Heart and Aging Research in Genomic Epidemiology plus (CHARGE +) methylation alcohol_x000D_ working group, Kimberley Burrows, Shanshan Zhao, Maria C Magnus, Liesbeth_x000D_ Duijts, Eva Corpeleijn, Dawn L DeMeo, Augusto Litonjua, Andrea Baccarelli,_x000D_ Marie-France Hivert, Emily Oken, Harold Snieder, Vincent Jaddoe,Wenche_x000D_ Nystad, Stephanie J London, Caroline L Relton & Luisa Zuccolo	2018	0.000903	0.366148	-0.28	cord blood	binge
cg16591003	Maternal alcohol consumption and offspring DNAmethylation: findings from six general population-based birth cohorts	GemmaCSharp, Ryan Arathimos, Sarah E Reese, Christian M Page, Janine_x000D_ Felix, Leanne K KÂ¨ upers, Sheryl L Rifas-Shiman, Chunyu Liu, The Cohorts for_x000D_ Heart and Aging Research in Genomic Epidemiology plus (CHARGE +) methylation alcohol_x000D_ working group, Kimberley Burrows, Shanshan Zhao, Maria C Magnus, Liesbeth_x000D_ Duijts, Eva Corpeleijn, Dawn L DeMeo, Augusto Litonjua, Andrea Baccarelli,_x000D_ Marie-France Hivert, Emily Oken, Harold Snieder, Vincent Jaddoe,Wenche_x000D_ Nystad, Stephanie J London, Caroline L Relton & Luisa Zuccolo	2018	0.000904	0.366361	-0.5	cord blood	binge
cg05344430	Maternal alcohol consumption and offspring DNAmethylation: findings from six general population-based birth cohorts	GemmaCSharp, Ryan Arathimos, Sarah E Reese, Christian M Page, Janine_x000D_ Felix, Leanne K KÂ¨ upers, Sheryl L Rifas-Shiman, Chunyu Liu, The Cohorts for_x000D_ Heart and Aging Research in Genomic Epidemiology plus (CHARGE +) methylation alcohol_x000D_ working group, Kimberley Burrows, Shanshan Zhao, Maria C Magnus, Liesbeth_x000D_ Duijts, Eva Corpeleijn, Dawn L DeMeo, Augusto Litonjua, Andrea Baccarelli,_x000D_ Marie-France Hivert, Emily Oken, Harold Snieder, Vincent Jaddoe,Wenche_x000D_ Nystad, Stephanie J London, Caroline L Relton & Luisa Zuccolo	2018	0.000905	0.366575	0.09	cord blood	binge
cg03894789	Maternal alcohol consumption and offspring DNAmethylation: findings from six general population-based birth cohorts	GemmaCSharp, Ryan Arathimos, Sarah E Reese, Christian M Page, Janine_x000D_ Felix, Leanne K KÂ¨ upers, Sheryl L Rifas-Shiman, Chunyu Liu, The Cohorts for_x000D_ Heart and Aging Research in Genomic Epidemiology plus (CHARGE +) methylation alcohol_x000D_ working group, Kimberley Burrows, Shanshan Zhao, Maria C Magnus, Liesbeth_x000D_ Duijts, Eva Corpeleijn, Dawn L DeMeo, Augusto Litonjua, Andrea Baccarelli,_x000D_ Marie-France Hivert, Emily Oken, Harold Snieder, Vincent Jaddoe,Wenche_x000D_ Nystad, Stephanie J London, Caroline L Relton & Luisa Zuccolo	2018	0.000907	0.366725	-0.37	cord blood	binge
cg00732878	Maternal alcohol consumption and offspring DNAmethylation: findings from six general population-based birth cohorts	GemmaCSharp, Ryan Arathimos, Sarah E Reese, Christian M Page, Janine_x000D_ Felix, Leanne K KÂ¨ upers, Sheryl L Rifas-Shiman, Chunyu Liu, The Cohorts for_x000D_ Heart and Aging Research in Genomic Epidemiology plus (CHARGE +) methylation alcohol_x000D_ working group, Kimberley Burrows, Shanshan Zhao, Maria C Magnus, Liesbeth_x000D_ Duijts, Eva Corpeleijn, Dawn L DeMeo, Augusto Litonjua, Andrea Baccarelli,_x000D_ Marie-France Hivert, Emily Oken, Harold Snieder, Vincent Jaddoe,Wenche_x000D_ Nystad, Stephanie J London, Caroline L Relton & Luisa Zuccolo	2018	0.000908	0.366725	-0.66	cord blood	binge
cg23957660	Maternal alcohol consumption and offspring DNAmethylation: findings from six general population-based birth cohorts	GemmaCSharp, Ryan Arathimos, Sarah E Reese, Christian M Page, Janine_x000D_ Felix, Leanne K KÂ¨ upers, Sheryl L Rifas-Shiman, Chunyu Liu, The Cohorts for_x000D_ Heart and Aging Research in Genomic Epidemiology plus (CHARGE +) methylation alcohol_x000D_ working group, Kimberley Burrows, Shanshan Zhao, Maria C Magnus, Liesbeth_x000D_ Duijts, Eva Corpeleijn, Dawn L DeMeo, Augusto Litonjua, Andrea Baccarelli,_x000D_ Marie-France Hivert, Emily Oken, Harold Snieder, Vincent Jaddoe,Wenche_x000D_ Nystad, Stephanie J London, Caroline L Relton & Luisa Zuccolo	2018	0.000909	0.366725	-0.41	cord blood	binge
cg11495604	Maternal alcohol consumption and offspring DNAmethylation: findings from six general population-based birth cohorts	GemmaCSharp, Ryan Arathimos, Sarah E Reese, Christian M Page, Janine_x000D_ Felix, Leanne K KÂ¨ upers, Sheryl L Rifas-Shiman, Chunyu Liu, The Cohorts for_x000D_ Heart and Aging Research in Genomic Epidemiology plus (CHARGE +) methylation alcohol_x000D_ working group, Kimberley Burrows, Shanshan Zhao, Maria C Magnus, Liesbeth_x000D_ Duijts, Eva Corpeleijn, Dawn L DeMeo, Augusto Litonjua, Andrea Baccarelli,_x000D_ Marie-France Hivert, Emily Oken, Harold Snieder, Vincent Jaddoe,Wenche_x000D_ Nystad, Stephanie J London, Caroline L Relton & Luisa Zuccolo	2018	0.000909	0.366725	-0.23	cord blood	binge
cg19236559	Maternal alcohol consumption and offspring DNAmethylation: findings from six general population-based birth cohorts	GemmaCSharp, Ryan Arathimos, Sarah E Reese, Christian M Page, Janine_x000D_ Felix, Leanne K KÂ¨ upers, Sheryl L Rifas-Shiman, Chunyu Liu, The Cohorts for_x000D_ Heart and Aging Research in Genomic Epidemiology plus (CHARGE +) methylation alcohol_x000D_ working group, Kimberley Burrows, Shanshan Zhao, Maria C Magnus, Liesbeth_x000D_ Duijts, Eva Corpeleijn, Dawn L DeMeo, Augusto Litonjua, Andrea Baccarelli,_x000D_ Marie-France Hivert, Emily Oken, Harold Snieder, Vincent Jaddoe,Wenche_x000D_ Nystad, Stephanie J London, Caroline L Relton & Luisa Zuccolo	2018	0.00091	0.366725	-0.33	cord blood	binge
cg04902929	Maternal alcohol consumption and offspring DNAmethylation: findings from six general population-based birth cohorts	GemmaCSharp, Ryan Arathimos, Sarah E Reese, Christian M Page, Janine_x000D_ Felix, Leanne K KÂ¨ upers, Sheryl L Rifas-Shiman, Chunyu Liu, The Cohorts for_x000D_ Heart and Aging Research in Genomic Epidemiology plus (CHARGE +) methylation alcohol_x000D_ working group, Kimberley Burrows, Shanshan Zhao, Maria C Magnus, Liesbeth_x000D_ Duijts, Eva Corpeleijn, Dawn L DeMeo, Augusto Litonjua, Andrea Baccarelli,_x000D_ Marie-France Hivert, Emily Oken, Harold Snieder, Vincent Jaddoe,Wenche_x000D_ Nystad, Stephanie J London, Caroline L Relton & Luisa Zuccolo	2018	0.000911	0.366725	-0.77	cord blood	binge
cg08181657	Maternal alcohol consumption and offspring DNAmethylation: findings from six general population-based birth cohorts	GemmaCSharp, Ryan Arathimos, Sarah E Reese, Christian M Page, Janine_x000D_ Felix, Leanne K KÂ¨ upers, Sheryl L Rifas-Shiman, Chunyu Liu, The Cohorts for_x000D_ Heart and Aging Research in Genomic Epidemiology plus (CHARGE +) methylation alcohol_x000D_ working group, Kimberley Burrows, Shanshan Zhao, Maria C Magnus, Liesbeth_x000D_ Duijts, Eva Corpeleijn, Dawn L DeMeo, Augusto Litonjua, Andrea Baccarelli,_x000D_ Marie-France Hivert, Emily Oken, Harold Snieder, Vincent Jaddoe,Wenche_x000D_ Nystad, Stephanie J London, Caroline L Relton & Luisa Zuccolo	2018	0.000913	0.366725	-0.56	cord blood	binge
cg23623228	Maternal alcohol consumption and offspring DNAmethylation: findings from six general population-based birth cohorts	GemmaCSharp, Ryan Arathimos, Sarah E Reese, Christian M Page, Janine_x000D_ Felix, Leanne K KÂ¨ upers, Sheryl L Rifas-Shiman, Chunyu Liu, The Cohorts for_x000D_ Heart and Aging Research in Genomic Epidemiology plus (CHARGE +) methylation alcohol_x000D_ working group, Kimberley Burrows, Shanshan Zhao, Maria C Magnus, Liesbeth_x000D_ Duijts, Eva Corpeleijn, Dawn L DeMeo, Augusto Litonjua, Andrea Baccarelli,_x000D_ Marie-France Hivert, Emily Oken, Harold Snieder, Vincent Jaddoe,Wenche_x000D_ Nystad, Stephanie J London, Caroline L Relton & Luisa Zuccolo	2018	0.000913	0.366725	-0.3	cord blood	binge
cg19798596	Maternal alcohol consumption and offspring DNAmethylation: findings from six general population-based birth cohorts	GemmaCSharp, Ryan Arathimos, Sarah E Reese, Christian M Page, Janine_x000D_ Felix, Leanne K KÂ¨ upers, Sheryl L Rifas-Shiman, Chunyu Liu, The Cohorts for_x000D_ Heart and Aging Research in Genomic Epidemiology plus (CHARGE +) methylation alcohol_x000D_ working group, Kimberley Burrows, Shanshan Zhao, Maria C Magnus, Liesbeth_x000D_ Duijts, Eva Corpeleijn, Dawn L DeMeo, Augusto Litonjua, Andrea Baccarelli,_x000D_ Marie-France Hivert, Emily Oken, Harold Snieder, Vincent Jaddoe,Wenche_x000D_ Nystad, Stephanie J London, Caroline L Relton & Luisa Zuccolo	2018	0.000914	0.366725	-0.37	cord blood	binge
cg08542199	Maternal alcohol consumption and offspring DNAmethylation: findings from six general population-based birth cohorts	GemmaCSharp, Ryan Arathimos, Sarah E Reese, Christian M Page, Janine_x000D_ Felix, Leanne K KÂ¨ upers, Sheryl L Rifas-Shiman, Chunyu Liu, The Cohorts for_x000D_ Heart and Aging Research in Genomic Epidemiology plus (CHARGE +) methylation alcohol_x000D_ working group, Kimberley Burrows, Shanshan Zhao, Maria C Magnus, Liesbeth_x000D_ Duijts, Eva Corpeleijn, Dawn L DeMeo, Augusto Litonjua, Andrea Baccarelli,_x000D_ Marie-France Hivert, Emily Oken, Harold Snieder, Vincent Jaddoe,Wenche_x000D_ Nystad, Stephanie J London, Caroline L Relton & Luisa Zuccolo	2018	0.000914	0.366725	-0.25	cord blood	binge
cg23577033	Maternal alcohol consumption and offspring DNAmethylation: findings from six general population-based birth cohorts	GemmaCSharp, Ryan Arathimos, Sarah E Reese, Christian M Page, Janine_x000D_ Felix, Leanne K KÂ¨ upers, Sheryl L Rifas-Shiman, Chunyu Liu, The Cohorts for_x000D_ Heart and Aging Research in Genomic Epidemiology plus (CHARGE +) methylation alcohol_x000D_ working group, Kimberley Burrows, Shanshan Zhao, Maria C Magnus, Liesbeth_x000D_ Duijts, Eva Corpeleijn, Dawn L DeMeo, Augusto Litonjua, Andrea Baccarelli,_x000D_ Marie-France Hivert, Emily Oken, Harold Snieder, Vincent Jaddoe,Wenche_x000D_ Nystad, Stephanie J London, Caroline L Relton & Luisa Zuccolo	2018	0.000916	0.366725	-0.35	cord blood	binge
cg27414487	Maternal alcohol consumption and offspring DNAmethylation: findings from six general population-based birth cohorts	GemmaCSharp, Ryan Arathimos, Sarah E Reese, Christian M Page, Janine_x000D_ Felix, Leanne K KÂ¨ upers, Sheryl L Rifas-Shiman, Chunyu Liu, The Cohorts for_x000D_ Heart and Aging Research in Genomic Epidemiology plus (CHARGE +) methylation alcohol_x000D_ working group, Kimberley Burrows, Shanshan Zhao, Maria C Magnus, Liesbeth_x000D_ Duijts, Eva Corpeleijn, Dawn L DeMeo, Augusto Litonjua, Andrea Baccarelli,_x000D_ Marie-France Hivert, Emily Oken, Harold Snieder, Vincent Jaddoe,Wenche_x000D_ Nystad, Stephanie J London, Caroline L Relton & Luisa Zuccolo	2018	0.000917	0.366725	0.15	cord blood	binge
cg02480397	Maternal alcohol consumption and offspring DNAmethylation: findings from six general population-based birth cohorts	GemmaCSharp, Ryan Arathimos, Sarah E Reese, Christian M Page, Janine_x000D_ Felix, Leanne K KÂ¨ upers, Sheryl L Rifas-Shiman, Chunyu Liu, The Cohorts for_x000D_ Heart and Aging Research in Genomic Epidemiology plus (CHARGE +) methylation alcohol_x000D_ working group, Kimberley Burrows, Shanshan Zhao, Maria C Magnus, Liesbeth_x000D_ Duijts, Eva Corpeleijn, Dawn L DeMeo, Augusto Litonjua, Andrea Baccarelli,_x000D_ Marie-France Hivert, Emily Oken, Harold Snieder, Vincent Jaddoe,Wenche_x000D_ Nystad, Stephanie J London, Caroline L Relton & Luisa Zuccolo	2018	0.000917	0.366725	0.38	cord blood	binge
cg13895834	Maternal alcohol consumption and offspring DNAmethylation: findings from six general population-based birth cohorts	GemmaCSharp, Ryan Arathimos, Sarah E Reese, Christian M Page, Janine_x000D_ Felix, Leanne K KÂ¨ upers, Sheryl L Rifas-Shiman, Chunyu Liu, The Cohorts for_x000D_ Heart and Aging Research in Genomic Epidemiology plus (CHARGE +) methylation alcohol_x000D_ working group, Kimberley Burrows, Shanshan Zhao, Maria C Magnus, Liesbeth_x000D_ Duijts, Eva Corpeleijn, Dawn L DeMeo, Augusto Litonjua, Andrea Baccarelli,_x000D_ Marie-France Hivert, Emily Oken, Harold Snieder, Vincent Jaddoe,Wenche_x000D_ Nystad, Stephanie J London, Caroline L Relton & Luisa Zuccolo	2018	0.000918	0.366725	-0.38	cord blood	binge
cg10378819	Maternal alcohol consumption and offspring DNAmethylation: findings from six general population-based birth cohorts	GemmaCSharp, Ryan Arathimos, Sarah E Reese, Christian M Page, Janine_x000D_ Felix, Leanne K KÂ¨ upers, Sheryl L Rifas-Shiman, Chunyu Liu, The Cohorts for_x000D_ Heart and Aging Research in Genomic Epidemiology plus (CHARGE +) methylation alcohol_x000D_ working group, Kimberley Burrows, Shanshan Zhao, Maria C Magnus, Liesbeth_x000D_ Duijts, Eva Corpeleijn, Dawn L DeMeo, Augusto Litonjua, Andrea Baccarelli,_x000D_ Marie-France Hivert, Emily Oken, Harold Snieder, Vincent Jaddoe,Wenche_x000D_ Nystad, Stephanie J London, Caroline L Relton & Luisa Zuccolo	2018	0.000918	0.366725	-0.33	cord blood	binge
cg09729500	Maternal alcohol consumption and offspring DNAmethylation: findings from six general population-based birth cohorts	GemmaCSharp, Ryan Arathimos, Sarah E Reese, Christian M Page, Janine_x000D_ Felix, Leanne K KÂ¨ upers, Sheryl L Rifas-Shiman, Chunyu Liu, The Cohorts for_x000D_ Heart and Aging Research in Genomic Epidemiology plus (CHARGE +) methylation alcohol_x000D_ working group, Kimberley Burrows, Shanshan Zhao, Maria C Magnus, Liesbeth_x000D_ Duijts, Eva Corpeleijn, Dawn L DeMeo, Augusto Litonjua, Andrea Baccarelli,_x000D_ Marie-France Hivert, Emily Oken, Harold Snieder, Vincent Jaddoe,Wenche_x000D_ Nystad, Stephanie J London, Caroline L Relton & Luisa Zuccolo	2018	0.000918	0.366725	-0.32	cord blood	binge
cg27132396	Maternal alcohol consumption and offspring DNAmethylation: findings from six general population-based birth cohorts	GemmaCSharp, Ryan Arathimos, Sarah E Reese, Christian M Page, Janine_x000D_ Felix, Leanne K KÂ¨ upers, Sheryl L Rifas-Shiman, Chunyu Liu, The Cohorts for_x000D_ Heart and Aging Research in Genomic Epidemiology plus (CHARGE +) methylation alcohol_x000D_ working group, Kimberley Burrows, Shanshan Zhao, Maria C Magnus, Liesbeth_x000D_ Duijts, Eva Corpeleijn, Dawn L DeMeo, Augusto Litonjua, Andrea Baccarelli,_x000D_ Marie-France Hivert, Emily Oken, Harold Snieder, Vincent Jaddoe,Wenche_x000D_ Nystad, Stephanie J London, Caroline L Relton & Luisa Zuccolo	2018	0.000919	0.366725	0.11	cord blood	binge
cg08234507	Maternal alcohol consumption and offspring DNAmethylation: findings from six general population-based birth cohorts	GemmaCSharp, Ryan Arathimos, Sarah E Reese, Christian M Page, Janine_x000D_ Felix, Leanne K KÂ¨ upers, Sheryl L Rifas-Shiman, Chunyu Liu, The Cohorts for_x000D_ Heart and Aging Research in Genomic Epidemiology plus (CHARGE +) methylation alcohol_x000D_ working group, Kimberley Burrows, Shanshan Zhao, Maria C Magnus, Liesbeth_x000D_ Duijts, Eva Corpeleijn, Dawn L DeMeo, Augusto Litonjua, Andrea Baccarelli,_x000D_ Marie-France Hivert, Emily Oken, Harold Snieder, Vincent Jaddoe,Wenche_x000D_ Nystad, Stephanie J London, Caroline L Relton & Luisa Zuccolo	2018	0.000919	0.366725	-0.46	cord blood	binge
cg25442652	Maternal alcohol consumption and offspring DNAmethylation: findings from six general population-based birth cohorts	GemmaCSharp, Ryan Arathimos, Sarah E Reese, Christian M Page, Janine_x000D_ Felix, Leanne K KÂ¨ upers, Sheryl L Rifas-Shiman, Chunyu Liu, The Cohorts for_x000D_ Heart and Aging Research in Genomic Epidemiology plus (CHARGE +) methylation alcohol_x000D_ working group, Kimberley Burrows, Shanshan Zhao, Maria C Magnus, Liesbeth_x000D_ Duijts, Eva Corpeleijn, Dawn L DeMeo, Augusto Litonjua, Andrea Baccarelli,_x000D_ Marie-France Hivert, Emily Oken, Harold Snieder, Vincent Jaddoe,Wenche_x000D_ Nystad, Stephanie J London, Caroline L Relton & Luisa Zuccolo	2018	0.000921	0.366916	-0.22	cord blood	binge
cg12647497	Maternal alcohol consumption and offspring DNAmethylation: findings from six general population-based birth cohorts	GemmaCSharp, Ryan Arathimos, Sarah E Reese, Christian M Page, Janine_x000D_ Felix, Leanne K KÂ¨ upers, Sheryl L Rifas-Shiman, Chunyu Liu, The Cohorts for_x000D_ Heart and Aging Research in Genomic Epidemiology plus (CHARGE +) methylation alcohol_x000D_ working group, Kimberley Burrows, Shanshan Zhao, Maria C Magnus, Liesbeth_x000D_ Duijts, Eva Corpeleijn, Dawn L DeMeo, Augusto Litonjua, Andrea Baccarelli,_x000D_ Marie-France Hivert, Emily Oken, Harold Snieder, Vincent Jaddoe,Wenche_x000D_ Nystad, Stephanie J London, Caroline L Relton & Luisa Zuccolo	2018	0.000922	0.366916	-0.52	cord blood	binge
cg05712542	Maternal alcohol consumption and offspring DNAmethylation: findings from six general population-based birth cohorts	GemmaCSharp, Ryan Arathimos, Sarah E Reese, Christian M Page, Janine_x000D_ Felix, Leanne K KÂ¨ upers, Sheryl L Rifas-Shiman, Chunyu Liu, The Cohorts for_x000D_ Heart and Aging Research in Genomic Epidemiology plus (CHARGE +) methylation alcohol_x000D_ working group, Kimberley Burrows, Shanshan Zhao, Maria C Magnus, Liesbeth_x000D_ Duijts, Eva Corpeleijn, Dawn L DeMeo, Augusto Litonjua, Andrea Baccarelli,_x000D_ Marie-France Hivert, Emily Oken, Harold Snieder, Vincent Jaddoe,Wenche_x000D_ Nystad, Stephanie J London, Caroline L Relton & Luisa Zuccolo	2018	0.000924	0.366916	0.48	cord blood	binge
cg14182730	Maternal alcohol consumption and offspring DNAmethylation: findings from six general population-based birth cohorts	GemmaCSharp, Ryan Arathimos, Sarah E Reese, Christian M Page, Janine_x000D_ Felix, Leanne K KÂ¨ upers, Sheryl L Rifas-Shiman, Chunyu Liu, The Cohorts for_x000D_ Heart and Aging Research in Genomic Epidemiology plus (CHARGE +) methylation alcohol_x000D_ working group, Kimberley Burrows, Shanshan Zhao, Maria C Magnus, Liesbeth_x000D_ Duijts, Eva Corpeleijn, Dawn L DeMeo, Augusto Litonjua, Andrea Baccarelli,_x000D_ Marie-France Hivert, Emily Oken, Harold Snieder, Vincent Jaddoe,Wenche_x000D_ Nystad, Stephanie J London, Caroline L Relton & Luisa Zuccolo	2018	0.000924	0.366916	-0.33	cord blood	binge
cg11381564	Maternal alcohol consumption and offspring DNAmethylation: findings from six general population-based birth cohorts	GemmaCSharp, Ryan Arathimos, Sarah E Reese, Christian M Page, Janine_x000D_ Felix, Leanne K KÂ¨ upers, Sheryl L Rifas-Shiman, Chunyu Liu, The Cohorts for_x000D_ Heart and Aging Research in Genomic Epidemiology plus (CHARGE +) methylation alcohol_x000D_ working group, Kimberley Burrows, Shanshan Zhao, Maria C Magnus, Liesbeth_x000D_ Duijts, Eva Corpeleijn, Dawn L DeMeo, Augusto Litonjua, Andrea Baccarelli,_x000D_ Marie-France Hivert, Emily Oken, Harold Snieder, Vincent Jaddoe,Wenche_x000D_ Nystad, Stephanie J London, Caroline L Relton & Luisa Zuccolo	2018	0.000925	0.366916	-0.47	cord blood	binge
cg18434674	Maternal alcohol consumption and offspring DNAmethylation: findings from six general population-based birth cohorts	GemmaCSharp, Ryan Arathimos, Sarah E Reese, Christian M Page, Janine_x000D_ Felix, Leanne K KÂ¨ upers, Sheryl L Rifas-Shiman, Chunyu Liu, The Cohorts for_x000D_ Heart and Aging Research in Genomic Epidemiology plus (CHARGE +) methylation alcohol_x000D_ working group, Kimberley Burrows, Shanshan Zhao, Maria C Magnus, Liesbeth_x000D_ Duijts, Eva Corpeleijn, Dawn L DeMeo, Augusto Litonjua, Andrea Baccarelli,_x000D_ Marie-France Hivert, Emily Oken, Harold Snieder, Vincent Jaddoe,Wenche_x000D_ Nystad, Stephanie J London, Caroline L Relton & Luisa Zuccolo	2018	0.000925	0.366916	-0.4	cord blood	binge
cg21328389	Maternal alcohol consumption and offspring DNAmethylation: findings from six general population-based birth cohorts	GemmaCSharp, Ryan Arathimos, Sarah E Reese, Christian M Page, Janine_x000D_ Felix, Leanne K KÂ¨ upers, Sheryl L Rifas-Shiman, Chunyu Liu, The Cohorts for_x000D_ Heart and Aging Research in Genomic Epidemiology plus (CHARGE +) methylation alcohol_x000D_ working group, Kimberley Burrows, Shanshan Zhao, Maria C Magnus, Liesbeth_x000D_ Duijts, Eva Corpeleijn, Dawn L DeMeo, Augusto Litonjua, Andrea Baccarelli,_x000D_ Marie-France Hivert, Emily Oken, Harold Snieder, Vincent Jaddoe,Wenche_x000D_ Nystad, Stephanie J London, Caroline L Relton & Luisa Zuccolo	2018	0.000925	0.366916	-0.45	cord blood	binge
cg08092680	Maternal alcohol consumption and offspring DNAmethylation: findings from six general population-based birth cohorts	GemmaCSharp, Ryan Arathimos, Sarah E Reese, Christian M Page, Janine_x000D_ Felix, Leanne K KÂ¨ upers, Sheryl L Rifas-Shiman, Chunyu Liu, The Cohorts for_x000D_ Heart and Aging Research in Genomic Epidemiology plus (CHARGE +) methylation alcohol_x000D_ working group, Kimberley Burrows, Shanshan Zhao, Maria C Magnus, Liesbeth_x000D_ Duijts, Eva Corpeleijn, Dawn L DeMeo, Augusto Litonjua, Andrea Baccarelli,_x000D_ Marie-France Hivert, Emily Oken, Harold Snieder, Vincent Jaddoe,Wenche_x000D_ Nystad, Stephanie J London, Caroline L Relton & Luisa Zuccolo	2018	0.000926	0.367005	-0.67	cord blood	binge
cg08154437	Maternal alcohol consumption and offspring DNAmethylation: findings from six general population-based birth cohorts	GemmaCSharp, Ryan Arathimos, Sarah E Reese, Christian M Page, Janine_x000D_ Felix, Leanne K KÂ¨ upers, Sheryl L Rifas-Shiman, Chunyu Liu, The Cohorts for_x000D_ Heart and Aging Research in Genomic Epidemiology plus (CHARGE +) methylation alcohol_x000D_ working group, Kimberley Burrows, Shanshan Zhao, Maria C Magnus, Liesbeth_x000D_ Duijts, Eva Corpeleijn, Dawn L DeMeo, Augusto Litonjua, Andrea Baccarelli,_x000D_ Marie-France Hivert, Emily Oken, Harold Snieder, Vincent Jaddoe,Wenche_x000D_ Nystad, Stephanie J London, Caroline L Relton & Luisa Zuccolo	2018	0.00093	0.36765	0.11	cord blood	binge
cg11810135	Maternal alcohol consumption and offspring DNAmethylation: findings from six general population-based birth cohorts	GemmaCSharp, Ryan Arathimos, Sarah E Reese, Christian M Page, Janine_x000D_ Felix, Leanne K KÂ¨ upers, Sheryl L Rifas-Shiman, Chunyu Liu, The Cohorts for_x000D_ Heart and Aging Research in Genomic Epidemiology plus (CHARGE +) methylation alcohol_x000D_ working group, Kimberley Burrows, Shanshan Zhao, Maria C Magnus, Liesbeth_x000D_ Duijts, Eva Corpeleijn, Dawn L DeMeo, Augusto Litonjua, Andrea Baccarelli,_x000D_ Marie-France Hivert, Emily Oken, Harold Snieder, Vincent Jaddoe,Wenche_x000D_ Nystad, Stephanie J London, Caroline L Relton & Luisa Zuccolo	2018	0.000931	0.36765	-0.42	cord blood	binge
cg24931346	Maternal alcohol consumption and offspring DNAmethylation: findings from six general population-based birth cohorts	GemmaCSharp, Ryan Arathimos, Sarah E Reese, Christian M Page, Janine_x000D_ Felix, Leanne K KÂ¨ upers, Sheryl L Rifas-Shiman, Chunyu Liu, The Cohorts for_x000D_ Heart and Aging Research in Genomic Epidemiology plus (CHARGE +) methylation alcohol_x000D_ working group, Kimberley Burrows, Shanshan Zhao, Maria C Magnus, Liesbeth_x000D_ Duijts, Eva Corpeleijn, Dawn L DeMeo, Augusto Litonjua, Andrea Baccarelli,_x000D_ Marie-France Hivert, Emily Oken, Harold Snieder, Vincent Jaddoe,Wenche_x000D_ Nystad, Stephanie J London, Caroline L Relton & Luisa Zuccolo	2018	0.000931	0.36765	-0.49	cord blood	binge
cg20425154	Maternal alcohol consumption and offspring DNAmethylation: findings from six general population-based birth cohorts	GemmaCSharp, Ryan Arathimos, Sarah E Reese, Christian M Page, Janine_x000D_ Felix, Leanne K KÂ¨ upers, Sheryl L Rifas-Shiman, Chunyu Liu, The Cohorts for_x000D_ Heart and Aging Research in Genomic Epidemiology plus (CHARGE +) methylation alcohol_x000D_ working group, Kimberley Burrows, Shanshan Zhao, Maria C Magnus, Liesbeth_x000D_ Duijts, Eva Corpeleijn, Dawn L DeMeo, Augusto Litonjua, Andrea Baccarelli,_x000D_ Marie-France Hivert, Emily Oken, Harold Snieder, Vincent Jaddoe,Wenche_x000D_ Nystad, Stephanie J London, Caroline L Relton & Luisa Zuccolo	2018	0.000931	0.36765	-0.38	cord blood	binge
cg03780997	Maternal alcohol consumption and offspring DNAmethylation: findings from six general population-based birth cohorts	GemmaCSharp, Ryan Arathimos, Sarah E Reese, Christian M Page, Janine_x000D_ Felix, Leanne K KÂ¨ upers, Sheryl L Rifas-Shiman, Chunyu Liu, The Cohorts for_x000D_ Heart and Aging Research in Genomic Epidemiology plus (CHARGE +) methylation alcohol_x000D_ working group, Kimberley Burrows, Shanshan Zhao, Maria C Magnus, Liesbeth_x000D_ Duijts, Eva Corpeleijn, Dawn L DeMeo, Augusto Litonjua, Andrea Baccarelli,_x000D_ Marie-France Hivert, Emily Oken, Harold Snieder, Vincent Jaddoe,Wenche_x000D_ Nystad, Stephanie J London, Caroline L Relton & Luisa Zuccolo	2018	0.000932	0.36765	-0.55	cord blood	binge
cg25648401	Maternal alcohol consumption and offspring DNAmethylation: findings from six general population-based birth cohorts	GemmaCSharp, Ryan Arathimos, Sarah E Reese, Christian M Page, Janine_x000D_ Felix, Leanne K KÂ¨ upers, Sheryl L Rifas-Shiman, Chunyu Liu, The Cohorts for_x000D_ Heart and Aging Research in Genomic Epidemiology plus (CHARGE +) methylation alcohol_x000D_ working group, Kimberley Burrows, Shanshan Zhao, Maria C Magnus, Liesbeth_x000D_ Duijts, Eva Corpeleijn, Dawn L DeMeo, Augusto Litonjua, Andrea Baccarelli,_x000D_ Marie-France Hivert, Emily Oken, Harold Snieder, Vincent Jaddoe,Wenche_x000D_ Nystad, Stephanie J London, Caroline L Relton & Luisa Zuccolo	2018	0.000933	0.36765	-0.31	cord blood	binge
cg08898622	Maternal alcohol consumption and offspring DNAmethylation: findings from six general population-based birth cohorts	GemmaCSharp, Ryan Arathimos, Sarah E Reese, Christian M Page, Janine_x000D_ Felix, Leanne K KÂ¨ upers, Sheryl L Rifas-Shiman, Chunyu Liu, The Cohorts for_x000D_ Heart and Aging Research in Genomic Epidemiology plus (CHARGE +) methylation alcohol_x000D_ working group, Kimberley Burrows, Shanshan Zhao, Maria C Magnus, Liesbeth_x000D_ Duijts, Eva Corpeleijn, Dawn L DeMeo, Augusto Litonjua, Andrea Baccarelli,_x000D_ Marie-France Hivert, Emily Oken, Harold Snieder, Vincent Jaddoe,Wenche_x000D_ Nystad, Stephanie J London, Caroline L Relton & Luisa Zuccolo	2018	0.000935	0.36765	-0.27	cord blood	binge
cg02914235	Maternal alcohol consumption and offspring DNAmethylation: findings from six general population-based birth cohorts	GemmaCSharp, Ryan Arathimos, Sarah E Reese, Christian M Page, Janine_x000D_ Felix, Leanne K KÂ¨ upers, Sheryl L Rifas-Shiman, Chunyu Liu, The Cohorts for_x000D_ Heart and Aging Research in Genomic Epidemiology plus (CHARGE +) methylation alcohol_x000D_ working group, Kimberley Burrows, Shanshan Zhao, Maria C Magnus, Liesbeth_x000D_ Duijts, Eva Corpeleijn, Dawn L DeMeo, Augusto Litonjua, Andrea Baccarelli,_x000D_ Marie-France Hivert, Emily Oken, Harold Snieder, Vincent Jaddoe,Wenche_x000D_ Nystad, Stephanie J London, Caroline L Relton & Luisa Zuccolo	2018	0.000936	0.36765	0.82	cord blood	binge
cg07436141	Maternal alcohol consumption and offspring DNAmethylation: findings from six general population-based birth cohorts	GemmaCSharp, Ryan Arathimos, Sarah E Reese, Christian M Page, Janine_x000D_ Felix, Leanne K KÂ¨ upers, Sheryl L Rifas-Shiman, Chunyu Liu, The Cohorts for_x000D_ Heart and Aging Research in Genomic Epidemiology plus (CHARGE +) methylation alcohol_x000D_ working group, Kimberley Burrows, Shanshan Zhao, Maria C Magnus, Liesbeth_x000D_ Duijts, Eva Corpeleijn, Dawn L DeMeo, Augusto Litonjua, Andrea Baccarelli,_x000D_ Marie-France Hivert, Emily Oken, Harold Snieder, Vincent Jaddoe,Wenche_x000D_ Nystad, Stephanie J London, Caroline L Relton & Luisa Zuccolo	2018	0.000936	0.36765	-0.21	cord blood	binge
cg20040972	Maternal alcohol consumption and offspring DNAmethylation: findings from six general population-based birth cohorts	GemmaCSharp, Ryan Arathimos, Sarah E Reese, Christian M Page, Janine_x000D_ Felix, Leanne K KÂ¨ upers, Sheryl L Rifas-Shiman, Chunyu Liu, The Cohorts for_x000D_ Heart and Aging Research in Genomic Epidemiology plus (CHARGE +) methylation alcohol_x000D_ working group, Kimberley Burrows, Shanshan Zhao, Maria C Magnus, Liesbeth_x000D_ Duijts, Eva Corpeleijn, Dawn L DeMeo, Augusto Litonjua, Andrea Baccarelli,_x000D_ Marie-France Hivert, Emily Oken, Harold Snieder, Vincent Jaddoe,Wenche_x000D_ Nystad, Stephanie J London, Caroline L Relton & Luisa Zuccolo	2018	0.000937	0.36765	-0.48	cord blood	binge
cg20576195	Maternal alcohol consumption and offspring DNAmethylation: findings from six general population-based birth cohorts	GemmaCSharp, Ryan Arathimos, Sarah E Reese, Christian M Page, Janine_x000D_ Felix, Leanne K KÂ¨ upers, Sheryl L Rifas-Shiman, Chunyu Liu, The Cohorts for_x000D_ Heart and Aging Research in Genomic Epidemiology plus (CHARGE +) methylation alcohol_x000D_ working group, Kimberley Burrows, Shanshan Zhao, Maria C Magnus, Liesbeth_x000D_ Duijts, Eva Corpeleijn, Dawn L DeMeo, Augusto Litonjua, Andrea Baccarelli,_x000D_ Marie-France Hivert, Emily Oken, Harold Snieder, Vincent Jaddoe,Wenche_x000D_ Nystad, Stephanie J London, Caroline L Relton & Luisa Zuccolo	2018	0.000937	0.36765	-0.38	cord blood	binge
cg04371212	Maternal alcohol consumption and offspring DNAmethylation: findings from six general population-based birth cohorts	GemmaCSharp, Ryan Arathimos, Sarah E Reese, Christian M Page, Janine_x000D_ Felix, Leanne K KÂ¨ upers, Sheryl L Rifas-Shiman, Chunyu Liu, The Cohorts for_x000D_ Heart and Aging Research in Genomic Epidemiology plus (CHARGE +) methylation alcohol_x000D_ working group, Kimberley Burrows, Shanshan Zhao, Maria C Magnus, Liesbeth_x000D_ Duijts, Eva Corpeleijn, Dawn L DeMeo, Augusto Litonjua, Andrea Baccarelli,_x000D_ Marie-France Hivert, Emily Oken, Harold Snieder, Vincent Jaddoe,Wenche_x000D_ Nystad, Stephanie J London, Caroline L Relton & Luisa Zuccolo	2018	0.000941	0.36765	-0.38	cord blood	binge
cg04338022	Maternal alcohol consumption and offspring DNAmethylation: findings from six general population-based birth cohorts	GemmaCSharp, Ryan Arathimos, Sarah E Reese, Christian M Page, Janine_x000D_ Felix, Leanne K KÂ¨ upers, Sheryl L Rifas-Shiman, Chunyu Liu, The Cohorts for_x000D_ Heart and Aging Research in Genomic Epidemiology plus (CHARGE +) methylation alcohol_x000D_ working group, Kimberley Burrows, Shanshan Zhao, Maria C Magnus, Liesbeth_x000D_ Duijts, Eva Corpeleijn, Dawn L DeMeo, Augusto Litonjua, Andrea Baccarelli,_x000D_ Marie-France Hivert, Emily Oken, Harold Snieder, Vincent Jaddoe,Wenche_x000D_ Nystad, Stephanie J London, Caroline L Relton & Luisa Zuccolo	2018	0.000943	0.36765	0.13	cord blood	binge
cg15696376	Maternal alcohol consumption and offspring DNAmethylation: findings from six general population-based birth cohorts	GemmaCSharp, Ryan Arathimos, Sarah E Reese, Christian M Page, Janine_x000D_ Felix, Leanne K KÂ¨ upers, Sheryl L Rifas-Shiman, Chunyu Liu, The Cohorts for_x000D_ Heart and Aging Research in Genomic Epidemiology plus (CHARGE +) methylation alcohol_x000D_ working group, Kimberley Burrows, Shanshan Zhao, Maria C Magnus, Liesbeth_x000D_ Duijts, Eva Corpeleijn, Dawn L DeMeo, Augusto Litonjua, Andrea Baccarelli,_x000D_ Marie-France Hivert, Emily Oken, Harold Snieder, Vincent Jaddoe,Wenche_x000D_ Nystad, Stephanie J London, Caroline L Relton & Luisa Zuccolo	2018	0.000943	0.36765	-0.07	cord blood	binge
cg17513787	Maternal alcohol consumption and offspring DNAmethylation: findings from six general population-based birth cohorts	GemmaCSharp, Ryan Arathimos, Sarah E Reese, Christian M Page, Janine_x000D_ Felix, Leanne K KÂ¨ upers, Sheryl L Rifas-Shiman, Chunyu Liu, The Cohorts for_x000D_ Heart and Aging Research in Genomic Epidemiology plus (CHARGE +) methylation alcohol_x000D_ working group, Kimberley Burrows, Shanshan Zhao, Maria C Magnus, Liesbeth_x000D_ Duijts, Eva Corpeleijn, Dawn L DeMeo, Augusto Litonjua, Andrea Baccarelli,_x000D_ Marie-France Hivert, Emily Oken, Harold Snieder, Vincent Jaddoe,Wenche_x000D_ Nystad, Stephanie J London, Caroline L Relton & Luisa Zuccolo	2018	0.000943	0.36765	-0.24	cord blood	binge
cg22428858	Maternal alcohol consumption and offspring DNAmethylation: findings from six general population-based birth cohorts	GemmaCSharp, Ryan Arathimos, Sarah E Reese, Christian M Page, Janine_x000D_ Felix, Leanne K KÂ¨ upers, Sheryl L Rifas-Shiman, Chunyu Liu, The Cohorts for_x000D_ Heart and Aging Research in Genomic Epidemiology plus (CHARGE +) methylation alcohol_x000D_ working group, Kimberley Burrows, Shanshan Zhao, Maria C Magnus, Liesbeth_x000D_ Duijts, Eva Corpeleijn, Dawn L DeMeo, Augusto Litonjua, Andrea Baccarelli,_x000D_ Marie-France Hivert, Emily Oken, Harold Snieder, Vincent Jaddoe,Wenche_x000D_ Nystad, Stephanie J London, Caroline L Relton & Luisa Zuccolo	2018	0.000944	0.36765	-0.35	cord blood	binge
cg05026785	Maternal alcohol consumption and offspring DNAmethylation: findings from six general population-based birth cohorts	GemmaCSharp, Ryan Arathimos, Sarah E Reese, Christian M Page, Janine_x000D_ Felix, Leanne K KÂ¨ upers, Sheryl L Rifas-Shiman, Chunyu Liu, The Cohorts for_x000D_ Heart and Aging Research in Genomic Epidemiology plus (CHARGE +) methylation alcohol_x000D_ working group, Kimberley Burrows, Shanshan Zhao, Maria C Magnus, Liesbeth_x000D_ Duijts, Eva Corpeleijn, Dawn L DeMeo, Augusto Litonjua, Andrea Baccarelli,_x000D_ Marie-France Hivert, Emily Oken, Harold Snieder, Vincent Jaddoe,Wenche_x000D_ Nystad, Stephanie J London, Caroline L Relton & Luisa Zuccolo	2018	0.000944	0.36765	-0.4	cord blood	binge
cg08258922	Maternal alcohol consumption and offspring DNAmethylation: findings from six general population-based birth cohorts	GemmaCSharp, Ryan Arathimos, Sarah E Reese, Christian M Page, Janine_x000D_ Felix, Leanne K KÂ¨ upers, Sheryl L Rifas-Shiman, Chunyu Liu, The Cohorts for_x000D_ Heart and Aging Research in Genomic Epidemiology plus (CHARGE +) methylation alcohol_x000D_ working group, Kimberley Burrows, Shanshan Zhao, Maria C Magnus, Liesbeth_x000D_ Duijts, Eva Corpeleijn, Dawn L DeMeo, Augusto Litonjua, Andrea Baccarelli,_x000D_ Marie-France Hivert, Emily Oken, Harold Snieder, Vincent Jaddoe,Wenche_x000D_ Nystad, Stephanie J London, Caroline L Relton & Luisa Zuccolo	2018	0.000945	0.36765	0.17	cord blood	binge
cg12335997	Maternal alcohol consumption and offspring DNAmethylation: findings from six general population-based birth cohorts	GemmaCSharp, Ryan Arathimos, Sarah E Reese, Christian M Page, Janine_x000D_ Felix, Leanne K KÂ¨ upers, Sheryl L Rifas-Shiman, Chunyu Liu, The Cohorts for_x000D_ Heart and Aging Research in Genomic Epidemiology plus (CHARGE +) methylation alcohol_x000D_ working group, Kimberley Burrows, Shanshan Zhao, Maria C Magnus, Liesbeth_x000D_ Duijts, Eva Corpeleijn, Dawn L DeMeo, Augusto Litonjua, Andrea Baccarelli,_x000D_ Marie-France Hivert, Emily Oken, Harold Snieder, Vincent Jaddoe,Wenche_x000D_ Nystad, Stephanie J London, Caroline L Relton & Luisa Zuccolo	2018	0.000945	0.36765	-0.4	cord blood	binge
cg02750850	Maternal alcohol consumption and offspring DNAmethylation: findings from six general population-based birth cohorts	GemmaCSharp, Ryan Arathimos, Sarah E Reese, Christian M Page, Janine_x000D_ Felix, Leanne K KÂ¨ upers, Sheryl L Rifas-Shiman, Chunyu Liu, The Cohorts for_x000D_ Heart and Aging Research in Genomic Epidemiology plus (CHARGE +) methylation alcohol_x000D_ working group, Kimberley Burrows, Shanshan Zhao, Maria C Magnus, Liesbeth_x000D_ Duijts, Eva Corpeleijn, Dawn L DeMeo, Augusto Litonjua, Andrea Baccarelli,_x000D_ Marie-France Hivert, Emily Oken, Harold Snieder, Vincent Jaddoe,Wenche_x000D_ Nystad, Stephanie J London, Caroline L Relton & Luisa Zuccolo	2018	0.000946	0.36765	-0.22	cord blood	binge
cg23836163	Maternal alcohol consumption and offspring DNAmethylation: findings from six general population-based birth cohorts	GemmaCSharp, Ryan Arathimos, Sarah E Reese, Christian M Page, Janine_x000D_ Felix, Leanne K KÂ¨ upers, Sheryl L Rifas-Shiman, Chunyu Liu, The Cohorts for_x000D_ Heart and Aging Research in Genomic Epidemiology plus (CHARGE +) methylation alcohol_x000D_ working group, Kimberley Burrows, Shanshan Zhao, Maria C Magnus, Liesbeth_x000D_ Duijts, Eva Corpeleijn, Dawn L DeMeo, Augusto Litonjua, Andrea Baccarelli,_x000D_ Marie-France Hivert, Emily Oken, Harold Snieder, Vincent Jaddoe,Wenche_x000D_ Nystad, Stephanie J London, Caroline L Relton & Luisa Zuccolo	2018	0.000946	0.36765	-0.5	cord blood	binge
cg02161906	Maternal alcohol consumption and offspring DNAmethylation: findings from six general population-based birth cohorts	GemmaCSharp, Ryan Arathimos, Sarah E Reese, Christian M Page, Janine_x000D_ Felix, Leanne K KÂ¨ upers, Sheryl L Rifas-Shiman, Chunyu Liu, The Cohorts for_x000D_ Heart and Aging Research in Genomic Epidemiology plus (CHARGE +) methylation alcohol_x000D_ working group, Kimberley Burrows, Shanshan Zhao, Maria C Magnus, Liesbeth_x000D_ Duijts, Eva Corpeleijn, Dawn L DeMeo, Augusto Litonjua, Andrea Baccarelli,_x000D_ Marie-France Hivert, Emily Oken, Harold Snieder, Vincent Jaddoe,Wenche_x000D_ Nystad, Stephanie J London, Caroline L Relton & Luisa Zuccolo	2018	0.000947	0.36765	-0.68	cord blood	binge
cg05686467	Maternal alcohol consumption and offspring DNAmethylation: findings from six general population-based birth cohorts	GemmaCSharp, Ryan Arathimos, Sarah E Reese, Christian M Page, Janine_x000D_ Felix, Leanne K KÂ¨ upers, Sheryl L Rifas-Shiman, Chunyu Liu, The Cohorts for_x000D_ Heart and Aging Research in Genomic Epidemiology plus (CHARGE +) methylation alcohol_x000D_ working group, Kimberley Burrows, Shanshan Zhao, Maria C Magnus, Liesbeth_x000D_ Duijts, Eva Corpeleijn, Dawn L DeMeo, Augusto Litonjua, Andrea Baccarelli,_x000D_ Marie-France Hivert, Emily Oken, Harold Snieder, Vincent Jaddoe,Wenche_x000D_ Nystad, Stephanie J London, Caroline L Relton & Luisa Zuccolo	2018	0.000947	0.36765	-0.28	cord blood	binge
cg14047387	Maternal alcohol consumption and offspring DNAmethylation: findings from six general population-based birth cohorts	GemmaCSharp, Ryan Arathimos, Sarah E Reese, Christian M Page, Janine_x000D_ Felix, Leanne K KÂ¨ upers, Sheryl L Rifas-Shiman, Chunyu Liu, The Cohorts for_x000D_ Heart and Aging Research in Genomic Epidemiology plus (CHARGE +) methylation alcohol_x000D_ working group, Kimberley Burrows, Shanshan Zhao, Maria C Magnus, Liesbeth_x000D_ Duijts, Eva Corpeleijn, Dawn L DeMeo, Augusto Litonjua, Andrea Baccarelli,_x000D_ Marie-France Hivert, Emily Oken, Harold Snieder, Vincent Jaddoe,Wenche_x000D_ Nystad, Stephanie J London, Caroline L Relton & Luisa Zuccolo	2018	0.000947	0.36765	-0.73	cord blood	binge
cg18163543	Maternal alcohol consumption and offspring DNAmethylation: findings from six general population-based birth cohorts	GemmaCSharp, Ryan Arathimos, Sarah E Reese, Christian M Page, Janine_x000D_ Felix, Leanne K KÂ¨ upers, Sheryl L Rifas-Shiman, Chunyu Liu, The Cohorts for_x000D_ Heart and Aging Research in Genomic Epidemiology plus (CHARGE +) methylation alcohol_x000D_ working group, Kimberley Burrows, Shanshan Zhao, Maria C Magnus, Liesbeth_x000D_ Duijts, Eva Corpeleijn, Dawn L DeMeo, Augusto Litonjua, Andrea Baccarelli,_x000D_ Marie-France Hivert, Emily Oken, Harold Snieder, Vincent Jaddoe,Wenche_x000D_ Nystad, Stephanie J London, Caroline L Relton & Luisa Zuccolo	2018	0.000948	0.36765	0.28	cord blood	binge
cg10750010	Maternal alcohol consumption and offspring DNAmethylation: findings from six general population-based birth cohorts	GemmaCSharp, Ryan Arathimos, Sarah E Reese, Christian M Page, Janine_x000D_ Felix, Leanne K KÂ¨ upers, Sheryl L Rifas-Shiman, Chunyu Liu, The Cohorts for_x000D_ Heart and Aging Research in Genomic Epidemiology plus (CHARGE +) methylation alcohol_x000D_ working group, Kimberley Burrows, Shanshan Zhao, Maria C Magnus, Liesbeth_x000D_ Duijts, Eva Corpeleijn, Dawn L DeMeo, Augusto Litonjua, Andrea Baccarelli,_x000D_ Marie-France Hivert, Emily Oken, Harold Snieder, Vincent Jaddoe,Wenche_x000D_ Nystad, Stephanie J London, Caroline L Relton & Luisa Zuccolo	2018	0.000948	0.36765	-0.53	cord blood	binge
cg25996835	Maternal alcohol consumption and offspring DNAmethylation: findings from six general population-based birth cohorts	GemmaCSharp, Ryan Arathimos, Sarah E Reese, Christian M Page, Janine_x000D_ Felix, Leanne K KÂ¨ upers, Sheryl L Rifas-Shiman, Chunyu Liu, The Cohorts for_x000D_ Heart and Aging Research in Genomic Epidemiology plus (CHARGE +) methylation alcohol_x000D_ working group, Kimberley Burrows, Shanshan Zhao, Maria C Magnus, Liesbeth_x000D_ Duijts, Eva Corpeleijn, Dawn L DeMeo, Augusto Litonjua, Andrea Baccarelli,_x000D_ Marie-France Hivert, Emily Oken, Harold Snieder, Vincent Jaddoe,Wenche_x000D_ Nystad, Stephanie J London, Caroline L Relton & Luisa Zuccolo	2018	0.00095	0.36794	-0.28	cord blood	binge
cg05637308	Maternal alcohol consumption and offspring DNAmethylation: findings from six general population-based birth cohorts	GemmaCSharp, Ryan Arathimos, Sarah E Reese, Christian M Page, Janine_x000D_ Felix, Leanne K KÂ¨ upers, Sheryl L Rifas-Shiman, Chunyu Liu, The Cohorts for_x000D_ Heart and Aging Research in Genomic Epidemiology plus (CHARGE +) methylation alcohol_x000D_ working group, Kimberley Burrows, Shanshan Zhao, Maria C Magnus, Liesbeth_x000D_ Duijts, Eva Corpeleijn, Dawn L DeMeo, Augusto Litonjua, Andrea Baccarelli,_x000D_ Marie-France Hivert, Emily Oken, Harold Snieder, Vincent Jaddoe,Wenche_x000D_ Nystad, Stephanie J London, Caroline L Relton & Luisa Zuccolo	2018	0.00095	0.36794	0.11	cord blood	binge
cg20815643	Maternal alcohol consumption and offspring DNAmethylation: findings from six general population-based birth cohorts	GemmaCSharp, Ryan Arathimos, Sarah E Reese, Christian M Page, Janine_x000D_ Felix, Leanne K KÂ¨ upers, Sheryl L Rifas-Shiman, Chunyu Liu, The Cohorts for_x000D_ Heart and Aging Research in Genomic Epidemiology plus (CHARGE +) methylation alcohol_x000D_ working group, Kimberley Burrows, Shanshan Zhao, Maria C Magnus, Liesbeth_x000D_ Duijts, Eva Corpeleijn, Dawn L DeMeo, Augusto Litonjua, Andrea Baccarelli,_x000D_ Marie-France Hivert, Emily Oken, Harold Snieder, Vincent Jaddoe,Wenche_x000D_ Nystad, Stephanie J London, Caroline L Relton & Luisa Zuccolo	2018	0.000952	0.367949	-0.4	cord blood	binge
cg23448348	Maternal alcohol consumption and offspring DNAmethylation: findings from six general population-based birth cohorts	GemmaCSharp, Ryan Arathimos, Sarah E Reese, Christian M Page, Janine_x000D_ Felix, Leanne K KÂ¨ upers, Sheryl L Rifas-Shiman, Chunyu Liu, The Cohorts for_x000D_ Heart and Aging Research in Genomic Epidemiology plus (CHARGE +) methylation alcohol_x000D_ working group, Kimberley Burrows, Shanshan Zhao, Maria C Magnus, Liesbeth_x000D_ Duijts, Eva Corpeleijn, Dawn L DeMeo, Augusto Litonjua, Andrea Baccarelli,_x000D_ Marie-France Hivert, Emily Oken, Harold Snieder, Vincent Jaddoe,Wenche_x000D_ Nystad, Stephanie J London, Caroline L Relton & Luisa Zuccolo	2018	0.000953	0.367949	0.31	cord blood	binge
cg06487893	Maternal alcohol consumption and offspring DNAmethylation: findings from six general population-based birth cohorts	GemmaCSharp, Ryan Arathimos, Sarah E Reese, Christian M Page, Janine_x000D_ Felix, Leanne K KÂ¨ upers, Sheryl L Rifas-Shiman, Chunyu Liu, The Cohorts for_x000D_ Heart and Aging Research in Genomic Epidemiology plus (CHARGE +) methylation alcohol_x000D_ working group, Kimberley Burrows, Shanshan Zhao, Maria C Magnus, Liesbeth_x000D_ Duijts, Eva Corpeleijn, Dawn L DeMeo, Augusto Litonjua, Andrea Baccarelli,_x000D_ Marie-France Hivert, Emily Oken, Harold Snieder, Vincent Jaddoe,Wenche_x000D_ Nystad, Stephanie J London, Caroline L Relton & Luisa Zuccolo	2018	0.000954	0.367949	-0.27	cord blood	binge
cg03526142	Maternal alcohol consumption and offspring DNAmethylation: findings from six general population-based birth cohorts	GemmaCSharp, Ryan Arathimos, Sarah E Reese, Christian M Page, Janine_x000D_ Felix, Leanne K KÂ¨ upers, Sheryl L Rifas-Shiman, Chunyu Liu, The Cohorts for_x000D_ Heart and Aging Research in Genomic Epidemiology plus (CHARGE +) methylation alcohol_x000D_ working group, Kimberley Burrows, Shanshan Zhao, Maria C Magnus, Liesbeth_x000D_ Duijts, Eva Corpeleijn, Dawn L DeMeo, Augusto Litonjua, Andrea Baccarelli,_x000D_ Marie-France Hivert, Emily Oken, Harold Snieder, Vincent Jaddoe,Wenche_x000D_ Nystad, Stephanie J London, Caroline L Relton & Luisa Zuccolo	2018	0.000955	0.367949	-0.94	cord blood	binge
cg08323277	Maternal alcohol consumption and offspring DNAmethylation: findings from six general population-based birth cohorts	GemmaCSharp, Ryan Arathimos, Sarah E Reese, Christian M Page, Janine_x000D_ Felix, Leanne K KÂ¨ upers, Sheryl L Rifas-Shiman, Chunyu Liu, The Cohorts for_x000D_ Heart and Aging Research in Genomic Epidemiology plus (CHARGE +) methylation alcohol_x000D_ working group, Kimberley Burrows, Shanshan Zhao, Maria C Magnus, Liesbeth_x000D_ Duijts, Eva Corpeleijn, Dawn L DeMeo, Augusto Litonjua, Andrea Baccarelli,_x000D_ Marie-France Hivert, Emily Oken, Harold Snieder, Vincent Jaddoe,Wenche_x000D_ Nystad, Stephanie J London, Caroline L Relton & Luisa Zuccolo	2018	0.000957	0.367949	-0.7	cord blood	binge
cg08157739	Maternal alcohol consumption and offspring DNAmethylation: findings from six general population-based birth cohorts	GemmaCSharp, Ryan Arathimos, Sarah E Reese, Christian M Page, Janine_x000D_ Felix, Leanne K KÂ¨ upers, Sheryl L Rifas-Shiman, Chunyu Liu, The Cohorts for_x000D_ Heart and Aging Research in Genomic Epidemiology plus (CHARGE +) methylation alcohol_x000D_ working group, Kimberley Burrows, Shanshan Zhao, Maria C Magnus, Liesbeth_x000D_ Duijts, Eva Corpeleijn, Dawn L DeMeo, Augusto Litonjua, Andrea Baccarelli,_x000D_ Marie-France Hivert, Emily Oken, Harold Snieder, Vincent Jaddoe,Wenche_x000D_ Nystad, Stephanie J London, Caroline L Relton & Luisa Zuccolo	2018	0.000958	0.367949	0.19	cord blood	binge
cg17225129	Maternal alcohol consumption and offspring DNAmethylation: findings from six general population-based birth cohorts	GemmaCSharp, Ryan Arathimos, Sarah E Reese, Christian M Page, Janine_x000D_ Felix, Leanne K KÂ¨ upers, Sheryl L Rifas-Shiman, Chunyu Liu, The Cohorts for_x000D_ Heart and Aging Research in Genomic Epidemiology plus (CHARGE +) methylation alcohol_x000D_ working group, Kimberley Burrows, Shanshan Zhao, Maria C Magnus, Liesbeth_x000D_ Duijts, Eva Corpeleijn, Dawn L DeMeo, Augusto Litonjua, Andrea Baccarelli,_x000D_ Marie-France Hivert, Emily Oken, Harold Snieder, Vincent Jaddoe,Wenche_x000D_ Nystad, Stephanie J London, Caroline L Relton & Luisa Zuccolo	2018	0.000958	0.367949	0.17	cord blood	binge
cg05023151	Maternal alcohol consumption and offspring DNAmethylation: findings from six general population-based birth cohorts	GemmaCSharp, Ryan Arathimos, Sarah E Reese, Christian M Page, Janine_x000D_ Felix, Leanne K KÂ¨ upers, Sheryl L Rifas-Shiman, Chunyu Liu, The Cohorts for_x000D_ Heart and Aging Research in Genomic Epidemiology plus (CHARGE +) methylation alcohol_x000D_ working group, Kimberley Burrows, Shanshan Zhao, Maria C Magnus, Liesbeth_x000D_ Duijts, Eva Corpeleijn, Dawn L DeMeo, Augusto Litonjua, Andrea Baccarelli,_x000D_ Marie-France Hivert, Emily Oken, Harold Snieder, Vincent Jaddoe,Wenche_x000D_ Nystad, Stephanie J London, Caroline L Relton & Luisa Zuccolo	2018	0.000958	0.367949	-0.52	cord blood	binge
cg00777079	Maternal alcohol consumption and offspring DNAmethylation: findings from six general population-based birth cohorts	GemmaCSharp, Ryan Arathimos, Sarah E Reese, Christian M Page, Janine_x000D_ Felix, Leanne K KÂ¨ upers, Sheryl L Rifas-Shiman, Chunyu Liu, The Cohorts for_x000D_ Heart and Aging Research in Genomic Epidemiology plus (CHARGE +) methylation alcohol_x000D_ working group, Kimberley Burrows, Shanshan Zhao, Maria C Magnus, Liesbeth_x000D_ Duijts, Eva Corpeleijn, Dawn L DeMeo, Augusto Litonjua, Andrea Baccarelli,_x000D_ Marie-France Hivert, Emily Oken, Harold Snieder, Vincent Jaddoe,Wenche_x000D_ Nystad, Stephanie J London, Caroline L Relton & Luisa Zuccolo	2018	0.00096	0.367949	-0.83	cord blood	binge
cg12698626	Maternal alcohol consumption and offspring DNAmethylation: findings from six general population-based birth cohorts	GemmaCSharp, Ryan Arathimos, Sarah E Reese, Christian M Page, Janine_x000D_ Felix, Leanne K KÂ¨ upers, Sheryl L Rifas-Shiman, Chunyu Liu, The Cohorts for_x000D_ Heart and Aging Research in Genomic Epidemiology plus (CHARGE +) methylation alcohol_x000D_ working group, Kimberley Burrows, Shanshan Zhao, Maria C Magnus, Liesbeth_x000D_ Duijts, Eva Corpeleijn, Dawn L DeMeo, Augusto Litonjua, Andrea Baccarelli,_x000D_ Marie-France Hivert, Emily Oken, Harold Snieder, Vincent Jaddoe,Wenche_x000D_ Nystad, Stephanie J London, Caroline L Relton & Luisa Zuccolo	2018	0.00096	0.367949	-0.6	cord blood	binge
cg26861460	Maternal alcohol consumption and offspring DNAmethylation: findings from six general population-based birth cohorts	GemmaCSharp, Ryan Arathimos, Sarah E Reese, Christian M Page, Janine_x000D_ Felix, Leanne K KÂ¨ upers, Sheryl L Rifas-Shiman, Chunyu Liu, The Cohorts for_x000D_ Heart and Aging Research in Genomic Epidemiology plus (CHARGE +) methylation alcohol_x000D_ working group, Kimberley Burrows, Shanshan Zhao, Maria C Magnus, Liesbeth_x000D_ Duijts, Eva Corpeleijn, Dawn L DeMeo, Augusto Litonjua, Andrea Baccarelli,_x000D_ Marie-France Hivert, Emily Oken, Harold Snieder, Vincent Jaddoe,Wenche_x000D_ Nystad, Stephanie J London, Caroline L Relton & Luisa Zuccolo	2018	0.000962	0.367949	-0.63	cord blood	binge
cg19439894	Maternal alcohol consumption and offspring DNAmethylation: findings from six general population-based birth cohorts	GemmaCSharp, Ryan Arathimos, Sarah E Reese, Christian M Page, Janine_x000D_ Felix, Leanne K KÂ¨ upers, Sheryl L Rifas-Shiman, Chunyu Liu, The Cohorts for_x000D_ Heart and Aging Research in Genomic Epidemiology plus (CHARGE +) methylation alcohol_x000D_ working group, Kimberley Burrows, Shanshan Zhao, Maria C Magnus, Liesbeth_x000D_ Duijts, Eva Corpeleijn, Dawn L DeMeo, Augusto Litonjua, Andrea Baccarelli,_x000D_ Marie-France Hivert, Emily Oken, Harold Snieder, Vincent Jaddoe,Wenche_x000D_ Nystad, Stephanie J London, Caroline L Relton & Luisa Zuccolo	2018	0.000963	0.367949	-0.63	cord blood	binge
cg07309942	Maternal alcohol consumption and offspring DNAmethylation: findings from six general population-based birth cohorts	GemmaCSharp, Ryan Arathimos, Sarah E Reese, Christian M Page, Janine_x000D_ Felix, Leanne K KÂ¨ upers, Sheryl L Rifas-Shiman, Chunyu Liu, The Cohorts for_x000D_ Heart and Aging Research in Genomic Epidemiology plus (CHARGE +) methylation alcohol_x000D_ working group, Kimberley Burrows, Shanshan Zhao, Maria C Magnus, Liesbeth_x000D_ Duijts, Eva Corpeleijn, Dawn L DeMeo, Augusto Litonjua, Andrea Baccarelli,_x000D_ Marie-France Hivert, Emily Oken, Harold Snieder, Vincent Jaddoe,Wenche_x000D_ Nystad, Stephanie J London, Caroline L Relton & Luisa Zuccolo	2018	0.000963	0.367949	-0.17	cord blood	binge
cg04495386	Maternal alcohol consumption and offspring DNAmethylation: findings from six general population-based birth cohorts	GemmaCSharp, Ryan Arathimos, Sarah E Reese, Christian M Page, Janine_x000D_ Felix, Leanne K KÂ¨ upers, Sheryl L Rifas-Shiman, Chunyu Liu, The Cohorts for_x000D_ Heart and Aging Research in Genomic Epidemiology plus (CHARGE +) methylation alcohol_x000D_ working group, Kimberley Burrows, Shanshan Zhao, Maria C Magnus, Liesbeth_x000D_ Duijts, Eva Corpeleijn, Dawn L DeMeo, Augusto Litonjua, Andrea Baccarelli,_x000D_ Marie-France Hivert, Emily Oken, Harold Snieder, Vincent Jaddoe,Wenche_x000D_ Nystad, Stephanie J London, Caroline L Relton & Luisa Zuccolo	2018	0.000964	0.367949	-0.24	cord blood	binge
cg16827186	Maternal alcohol consumption and offspring DNAmethylation: findings from six general population-based birth cohorts	GemmaCSharp, Ryan Arathimos, Sarah E Reese, Christian M Page, Janine_x000D_ Felix, Leanne K KÂ¨ upers, Sheryl L Rifas-Shiman, Chunyu Liu, The Cohorts for_x000D_ Heart and Aging Research in Genomic Epidemiology plus (CHARGE +) methylation alcohol_x000D_ working group, Kimberley Burrows, Shanshan Zhao, Maria C Magnus, Liesbeth_x000D_ Duijts, Eva Corpeleijn, Dawn L DeMeo, Augusto Litonjua, Andrea Baccarelli,_x000D_ Marie-France Hivert, Emily Oken, Harold Snieder, Vincent Jaddoe,Wenche_x000D_ Nystad, Stephanie J London, Caroline L Relton & Luisa Zuccolo	2018	0.000964	0.367949	0.13	cord blood	binge
cg07116732	Maternal alcohol consumption and offspring DNAmethylation: findings from six general population-based birth cohorts	GemmaCSharp, Ryan Arathimos, Sarah E Reese, Christian M Page, Janine_x000D_ Felix, Leanne K KÂ¨ upers, Sheryl L Rifas-Shiman, Chunyu Liu, The Cohorts for_x000D_ Heart and Aging Research in Genomic Epidemiology plus (CHARGE +) methylation alcohol_x000D_ working group, Kimberley Burrows, Shanshan Zhao, Maria C Magnus, Liesbeth_x000D_ Duijts, Eva Corpeleijn, Dawn L DeMeo, Augusto Litonjua, Andrea Baccarelli,_x000D_ Marie-France Hivert, Emily Oken, Harold Snieder, Vincent Jaddoe,Wenche_x000D_ Nystad, Stephanie J London, Caroline L Relton & Luisa Zuccolo	2018	0.000964	0.367949	-1.22	cord blood	binge
cg21041202	Maternal alcohol consumption and offspring DNAmethylation: findings from six general population-based birth cohorts	GemmaCSharp, Ryan Arathimos, Sarah E Reese, Christian M Page, Janine_x000D_ Felix, Leanne K KÂ¨ upers, Sheryl L Rifas-Shiman, Chunyu Liu, The Cohorts for_x000D_ Heart and Aging Research in Genomic Epidemiology plus (CHARGE +) methylation alcohol_x000D_ working group, Kimberley Burrows, Shanshan Zhao, Maria C Magnus, Liesbeth_x000D_ Duijts, Eva Corpeleijn, Dawn L DeMeo, Augusto Litonjua, Andrea Baccarelli,_x000D_ Marie-France Hivert, Emily Oken, Harold Snieder, Vincent Jaddoe,Wenche_x000D_ Nystad, Stephanie J London, Caroline L Relton & Luisa Zuccolo	2018	0.000964	0.367949	-0.6	cord blood	binge
cg24243629	Maternal alcohol consumption and offspring DNAmethylation: findings from six general population-based birth cohorts	GemmaCSharp, Ryan Arathimos, Sarah E Reese, Christian M Page, Janine_x000D_ Felix, Leanne K KÂ¨ upers, Sheryl L Rifas-Shiman, Chunyu Liu, The Cohorts for_x000D_ Heart and Aging Research in Genomic Epidemiology plus (CHARGE +) methylation alcohol_x000D_ working group, Kimberley Burrows, Shanshan Zhao, Maria C Magnus, Liesbeth_x000D_ Duijts, Eva Corpeleijn, Dawn L DeMeo, Augusto Litonjua, Andrea Baccarelli,_x000D_ Marie-France Hivert, Emily Oken, Harold Snieder, Vincent Jaddoe,Wenche_x000D_ Nystad, Stephanie J London, Caroline L Relton & Luisa Zuccolo	2018	0.000964	0.367949	-0.42	cord blood	binge
cg20662930	Maternal alcohol consumption and offspring DNAmethylation: findings from six general population-based birth cohorts	GemmaCSharp, Ryan Arathimos, Sarah E Reese, Christian M Page, Janine_x000D_ Felix, Leanne K KÂ¨ upers, Sheryl L Rifas-Shiman, Chunyu Liu, The Cohorts for_x000D_ Heart and Aging Research in Genomic Epidemiology plus (CHARGE +) methylation alcohol_x000D_ working group, Kimberley Burrows, Shanshan Zhao, Maria C Magnus, Liesbeth_x000D_ Duijts, Eva Corpeleijn, Dawn L DeMeo, Augusto Litonjua, Andrea Baccarelli,_x000D_ Marie-France Hivert, Emily Oken, Harold Snieder, Vincent Jaddoe,Wenche_x000D_ Nystad, Stephanie J London, Caroline L Relton & Luisa Zuccolo	2018	0.000966	0.368072	0.27	cord blood	binge
cg00868383	Maternal alcohol consumption and offspring DNAmethylation: findings from six general population-based birth cohorts	GemmaCSharp, Ryan Arathimos, Sarah E Reese, Christian M Page, Janine_x000D_ Felix, Leanne K KÂ¨ upers, Sheryl L Rifas-Shiman, Chunyu Liu, The Cohorts for_x000D_ Heart and Aging Research in Genomic Epidemiology plus (CHARGE +) methylation alcohol_x000D_ working group, Kimberley Burrows, Shanshan Zhao, Maria C Magnus, Liesbeth_x000D_ Duijts, Eva Corpeleijn, Dawn L DeMeo, Augusto Litonjua, Andrea Baccarelli,_x000D_ Marie-France Hivert, Emily Oken, Harold Snieder, Vincent Jaddoe,Wenche_x000D_ Nystad, Stephanie J London, Caroline L Relton & Luisa Zuccolo	2018	0.000971	0.369309	0.1	cord blood	binge
cg18356799	Maternal alcohol consumption and offspring DNAmethylation: findings from six general population-based birth cohorts	GemmaCSharp, Ryan Arathimos, Sarah E Reese, Christian M Page, Janine_x000D_ Felix, Leanne K KÂ¨ upers, Sheryl L Rifas-Shiman, Chunyu Liu, The Cohorts for_x000D_ Heart and Aging Research in Genomic Epidemiology plus (CHARGE +) methylation alcohol_x000D_ working group, Kimberley Burrows, Shanshan Zhao, Maria C Magnus, Liesbeth_x000D_ Duijts, Eva Corpeleijn, Dawn L DeMeo, Augusto Litonjua, Andrea Baccarelli,_x000D_ Marie-France Hivert, Emily Oken, Harold Snieder, Vincent Jaddoe,Wenche_x000D_ Nystad, Stephanie J London, Caroline L Relton & Luisa Zuccolo	2018	0.000971	0.369309	-0.38	cord blood	binge
cg15506514	Maternal alcohol consumption and offspring DNAmethylation: findings from six general population-based birth cohorts	GemmaCSharp, Ryan Arathimos, Sarah E Reese, Christian M Page, Janine_x000D_ Felix, Leanne K KÂ¨ upers, Sheryl L Rifas-Shiman, Chunyu Liu, The Cohorts for_x000D_ Heart and Aging Research in Genomic Epidemiology plus (CHARGE +) methylation alcohol_x000D_ working group, Kimberley Burrows, Shanshan Zhao, Maria C Magnus, Liesbeth_x000D_ Duijts, Eva Corpeleijn, Dawn L DeMeo, Augusto Litonjua, Andrea Baccarelli,_x000D_ Marie-France Hivert, Emily Oken, Harold Snieder, Vincent Jaddoe,Wenche_x000D_ Nystad, Stephanie J London, Caroline L Relton & Luisa Zuccolo	2018	0.000972	0.369309	-0.27	cord blood	binge
cg11289296	Maternal alcohol consumption and offspring DNAmethylation: findings from six general population-based birth cohorts	GemmaCSharp, Ryan Arathimos, Sarah E Reese, Christian M Page, Janine_x000D_ Felix, Leanne K KÂ¨ upers, Sheryl L Rifas-Shiman, Chunyu Liu, The Cohorts for_x000D_ Heart and Aging Research in Genomic Epidemiology plus (CHARGE +) methylation alcohol_x000D_ working group, Kimberley Burrows, Shanshan Zhao, Maria C Magnus, Liesbeth_x000D_ Duijts, Eva Corpeleijn, Dawn L DeMeo, Augusto Litonjua, Andrea Baccarelli,_x000D_ Marie-France Hivert, Emily Oken, Harold Snieder, Vincent Jaddoe,Wenche_x000D_ Nystad, Stephanie J London, Caroline L Relton & Luisa Zuccolo	2018	0.000973	0.369309	-0.11	cord blood	binge
cg13708688	Maternal alcohol consumption and offspring DNAmethylation: findings from six general population-based birth cohorts	GemmaCSharp, Ryan Arathimos, Sarah E Reese, Christian M Page, Janine_x000D_ Felix, Leanne K KÂ¨ upers, Sheryl L Rifas-Shiman, Chunyu Liu, The Cohorts for_x000D_ Heart and Aging Research in Genomic Epidemiology plus (CHARGE +) methylation alcohol_x000D_ working group, Kimberley Burrows, Shanshan Zhao, Maria C Magnus, Liesbeth_x000D_ Duijts, Eva Corpeleijn, Dawn L DeMeo, Augusto Litonjua, Andrea Baccarelli,_x000D_ Marie-France Hivert, Emily Oken, Harold Snieder, Vincent Jaddoe,Wenche_x000D_ Nystad, Stephanie J London, Caroline L Relton & Luisa Zuccolo	2018	0.000974	0.369309	-0.09	cord blood	binge
cg05178005	Maternal alcohol consumption and offspring DNAmethylation: findings from six general population-based birth cohorts	GemmaCSharp, Ryan Arathimos, Sarah E Reese, Christian M Page, Janine_x000D_ Felix, Leanne K KÂ¨ upers, Sheryl L Rifas-Shiman, Chunyu Liu, The Cohorts for_x000D_ Heart and Aging Research in Genomic Epidemiology plus (CHARGE +) methylation alcohol_x000D_ working group, Kimberley Burrows, Shanshan Zhao, Maria C Magnus, Liesbeth_x000D_ Duijts, Eva Corpeleijn, Dawn L DeMeo, Augusto Litonjua, Andrea Baccarelli,_x000D_ Marie-France Hivert, Emily Oken, Harold Snieder, Vincent Jaddoe,Wenche_x000D_ Nystad, Stephanie J London, Caroline L Relton & Luisa Zuccolo	2018	0.000974	0.369309	-0.54	cord blood	binge
cg08078216	Maternal alcohol consumption and offspring DNAmethylation: findings from six general population-based birth cohorts	GemmaCSharp, Ryan Arathimos, Sarah E Reese, Christian M Page, Janine_x000D_ Felix, Leanne K KÂ¨ upers, Sheryl L Rifas-Shiman, Chunyu Liu, The Cohorts for_x000D_ Heart and Aging Research in Genomic Epidemiology plus (CHARGE +) methylation alcohol_x000D_ working group, Kimberley Burrows, Shanshan Zhao, Maria C Magnus, Liesbeth_x000D_ Duijts, Eva Corpeleijn, Dawn L DeMeo, Augusto Litonjua, Andrea Baccarelli,_x000D_ Marie-France Hivert, Emily Oken, Harold Snieder, Vincent Jaddoe,Wenche_x000D_ Nystad, Stephanie J London, Caroline L Relton & Luisa Zuccolo	2018	0.000974	0.369309	0.09	cord blood	binge
cg04768958	Maternal alcohol consumption and offspring DNAmethylation: findings from six general population-based birth cohorts	GemmaCSharp, Ryan Arathimos, Sarah E Reese, Christian M Page, Janine_x000D_ Felix, Leanne K KÂ¨ upers, Sheryl L Rifas-Shiman, Chunyu Liu, The Cohorts for_x000D_ Heart and Aging Research in Genomic Epidemiology plus (CHARGE +) methylation alcohol_x000D_ working group, Kimberley Burrows, Shanshan Zhao, Maria C Magnus, Liesbeth_x000D_ Duijts, Eva Corpeleijn, Dawn L DeMeo, Augusto Litonjua, Andrea Baccarelli,_x000D_ Marie-France Hivert, Emily Oken, Harold Snieder, Vincent Jaddoe,Wenche_x000D_ Nystad, Stephanie J London, Caroline L Relton & Luisa Zuccolo	2018	0.000976	0.369756	0.42	cord blood	binge
cg17478016	Maternal alcohol consumption and offspring DNAmethylation: findings from six general population-based birth cohorts	GemmaCSharp, Ryan Arathimos, Sarah E Reese, Christian M Page, Janine_x000D_ Felix, Leanne K KÂ¨ upers, Sheryl L Rifas-Shiman, Chunyu Liu, The Cohorts for_x000D_ Heart and Aging Research in Genomic Epidemiology plus (CHARGE +) methylation alcohol_x000D_ working group, Kimberley Burrows, Shanshan Zhao, Maria C Magnus, Liesbeth_x000D_ Duijts, Eva Corpeleijn, Dawn L DeMeo, Augusto Litonjua, Andrea Baccarelli,_x000D_ Marie-France Hivert, Emily Oken, Harold Snieder, Vincent Jaddoe,Wenche_x000D_ Nystad, Stephanie J London, Caroline L Relton & Luisa Zuccolo	2018	0.000978	0.369756	-0.51	cord blood	binge
cg20225041	Maternal alcohol consumption and offspring DNAmethylation: findings from six general population-based birth cohorts	GemmaCSharp, Ryan Arathimos, Sarah E Reese, Christian M Page, Janine_x000D_ Felix, Leanne K KÂ¨ upers, Sheryl L Rifas-Shiman, Chunyu Liu, The Cohorts for_x000D_ Heart and Aging Research in Genomic Epidemiology plus (CHARGE +) methylation alcohol_x000D_ working group, Kimberley Burrows, Shanshan Zhao, Maria C Magnus, Liesbeth_x000D_ Duijts, Eva Corpeleijn, Dawn L DeMeo, Augusto Litonjua, Andrea Baccarelli,_x000D_ Marie-France Hivert, Emily Oken, Harold Snieder, Vincent Jaddoe,Wenche_x000D_ Nystad, Stephanie J London, Caroline L Relton & Luisa Zuccolo	2018	0.000978	0.369756	0.07	cord blood	binge
cg00764668	Maternal alcohol consumption and offspring DNAmethylation: findings from six general population-based birth cohorts	GemmaCSharp, Ryan Arathimos, Sarah E Reese, Christian M Page, Janine_x000D_ Felix, Leanne K KÂ¨ upers, Sheryl L Rifas-Shiman, Chunyu Liu, The Cohorts for_x000D_ Heart and Aging Research in Genomic Epidemiology plus (CHARGE +) methylation alcohol_x000D_ working group, Kimberley Burrows, Shanshan Zhao, Maria C Magnus, Liesbeth_x000D_ Duijts, Eva Corpeleijn, Dawn L DeMeo, Augusto Litonjua, Andrea Baccarelli,_x000D_ Marie-France Hivert, Emily Oken, Harold Snieder, Vincent Jaddoe,Wenche_x000D_ Nystad, Stephanie J London, Caroline L Relton & Luisa Zuccolo	2018	0.000979	0.369756	0.51	cord blood	binge
cg00955089	Maternal alcohol consumption and offspring DNAmethylation: findings from six general population-based birth cohorts	GemmaCSharp, Ryan Arathimos, Sarah E Reese, Christian M Page, Janine_x000D_ Felix, Leanne K KÂ¨ upers, Sheryl L Rifas-Shiman, Chunyu Liu, The Cohorts for_x000D_ Heart and Aging Research in Genomic Epidemiology plus (CHARGE +) methylation alcohol_x000D_ working group, Kimberley Burrows, Shanshan Zhao, Maria C Magnus, Liesbeth_x000D_ Duijts, Eva Corpeleijn, Dawn L DeMeo, Augusto Litonjua, Andrea Baccarelli,_x000D_ Marie-France Hivert, Emily Oken, Harold Snieder, Vincent Jaddoe,Wenche_x000D_ Nystad, Stephanie J London, Caroline L Relton & Luisa Zuccolo	2018	0.000984	0.37084	-0.38	cord blood	binge
cg10387662	Maternal alcohol consumption and offspring DNAmethylation: findings from six general population-based birth cohorts	GemmaCSharp, Ryan Arathimos, Sarah E Reese, Christian M Page, Janine_x000D_ Felix, Leanne K KÂ¨ upers, Sheryl L Rifas-Shiman, Chunyu Liu, The Cohorts for_x000D_ Heart and Aging Research in Genomic Epidemiology plus (CHARGE +) methylation alcohol_x000D_ working group, Kimberley Burrows, Shanshan Zhao, Maria C Magnus, Liesbeth_x000D_ Duijts, Eva Corpeleijn, Dawn L DeMeo, Augusto Litonjua, Andrea Baccarelli,_x000D_ Marie-France Hivert, Emily Oken, Harold Snieder, Vincent Jaddoe,Wenche_x000D_ Nystad, Stephanie J London, Caroline L Relton & Luisa Zuccolo	2018	0.000984	0.37084	-0.43	cord blood	binge
cg24089936	Maternal alcohol consumption and offspring DNAmethylation: findings from six general population-based birth cohorts	GemmaCSharp, Ryan Arathimos, Sarah E Reese, Christian M Page, Janine_x000D_ Felix, Leanne K KÂ¨ upers, Sheryl L Rifas-Shiman, Chunyu Liu, The Cohorts for_x000D_ Heart and Aging Research in Genomic Epidemiology plus (CHARGE +) methylation alcohol_x000D_ working group, Kimberley Burrows, Shanshan Zhao, Maria C Magnus, Liesbeth_x000D_ Duijts, Eva Corpeleijn, Dawn L DeMeo, Augusto Litonjua, Andrea Baccarelli,_x000D_ Marie-France Hivert, Emily Oken, Harold Snieder, Vincent Jaddoe,Wenche_x000D_ Nystad, Stephanie J London, Caroline L Relton & Luisa Zuccolo	2018	0.000984	0.37084	-0.5	cord blood	binge
cg13054881	Maternal alcohol consumption and offspring DNAmethylation: findings from six general population-based birth cohorts	GemmaCSharp, Ryan Arathimos, Sarah E Reese, Christian M Page, Janine_x000D_ Felix, Leanne K KÂ¨ upers, Sheryl L Rifas-Shiman, Chunyu Liu, The Cohorts for_x000D_ Heart and Aging Research in Genomic Epidemiology plus (CHARGE +) methylation alcohol_x000D_ working group, Kimberley Burrows, Shanshan Zhao, Maria C Magnus, Liesbeth_x000D_ Duijts, Eva Corpeleijn, Dawn L DeMeo, Augusto Litonjua, Andrea Baccarelli,_x000D_ Marie-France Hivert, Emily Oken, Harold Snieder, Vincent Jaddoe,Wenche_x000D_ Nystad, Stephanie J London, Caroline L Relton & Luisa Zuccolo	2018	0.000985	0.37084	-0.63	cord blood	binge
cg11119033	Maternal alcohol consumption and offspring DNAmethylation: findings from six general population-based birth cohorts	GemmaCSharp, Ryan Arathimos, Sarah E Reese, Christian M Page, Janine_x000D_ Felix, Leanne K KÂ¨ upers, Sheryl L Rifas-Shiman, Chunyu Liu, The Cohorts for_x000D_ Heart and Aging Research in Genomic Epidemiology plus (CHARGE +) methylation alcohol_x000D_ working group, Kimberley Burrows, Shanshan Zhao, Maria C Magnus, Liesbeth_x000D_ Duijts, Eva Corpeleijn, Dawn L DeMeo, Augusto Litonjua, Andrea Baccarelli,_x000D_ Marie-France Hivert, Emily Oken, Harold Snieder, Vincent Jaddoe,Wenche_x000D_ Nystad, Stephanie J London, Caroline L Relton & Luisa Zuccolo	2018	0.000986	0.371035	-0.57	cord blood	binge
cg13011453	Maternal alcohol consumption and offspring DNAmethylation: findings from six general population-based birth cohorts	GemmaCSharp, Ryan Arathimos, Sarah E Reese, Christian M Page, Janine_x000D_ Felix, Leanne K KÂ¨ upers, Sheryl L Rifas-Shiman, Chunyu Liu, The Cohorts for_x000D_ Heart and Aging Research in Genomic Epidemiology plus (CHARGE +) methylation alcohol_x000D_ working group, Kimberley Burrows, Shanshan Zhao, Maria C Magnus, Liesbeth_x000D_ Duijts, Eva Corpeleijn, Dawn L DeMeo, Augusto Litonjua, Andrea Baccarelli,_x000D_ Marie-France Hivert, Emily Oken, Harold Snieder, Vincent Jaddoe,Wenche_x000D_ Nystad, Stephanie J London, Caroline L Relton & Luisa Zuccolo	2018	0.000989	0.371039	-0.34	cord blood	binge
cg21126020	Maternal alcohol consumption and offspring DNAmethylation: findings from six general population-based birth cohorts	GemmaCSharp, Ryan Arathimos, Sarah E Reese, Christian M Page, Janine_x000D_ Felix, Leanne K KÂ¨ upers, Sheryl L Rifas-Shiman, Chunyu Liu, The Cohorts for_x000D_ Heart and Aging Research in Genomic Epidemiology plus (CHARGE +) methylation alcohol_x000D_ working group, Kimberley Burrows, Shanshan Zhao, Maria C Magnus, Liesbeth_x000D_ Duijts, Eva Corpeleijn, Dawn L DeMeo, Augusto Litonjua, Andrea Baccarelli,_x000D_ Marie-France Hivert, Emily Oken, Harold Snieder, Vincent Jaddoe,Wenche_x000D_ Nystad, Stephanie J London, Caroline L Relton & Luisa Zuccolo	2018	0.000989	0.371039	-0.76	cord blood	binge
cg03456193	Maternal alcohol consumption and offspring DNAmethylation: findings from six general population-based birth cohorts	GemmaCSharp, Ryan Arathimos, Sarah E Reese, Christian M Page, Janine_x000D_ Felix, Leanne K KÂ¨ upers, Sheryl L Rifas-Shiman, Chunyu Liu, The Cohorts for_x000D_ Heart and Aging Research in Genomic Epidemiology plus (CHARGE +) methylation alcohol_x000D_ working group, Kimberley Burrows, Shanshan Zhao, Maria C Magnus, Liesbeth_x000D_ Duijts, Eva Corpeleijn, Dawn L DeMeo, Augusto Litonjua, Andrea Baccarelli,_x000D_ Marie-France Hivert, Emily Oken, Harold Snieder, Vincent Jaddoe,Wenche_x000D_ Nystad, Stephanie J London, Caroline L Relton & Luisa Zuccolo	2018	0.00099	0.371039	-0.36	cord blood	binge
cg00262263	Maternal alcohol consumption and offspring DNAmethylation: findings from six general population-based birth cohorts	GemmaCSharp, Ryan Arathimos, Sarah E Reese, Christian M Page, Janine_x000D_ Felix, Leanne K KÂ¨ upers, Sheryl L Rifas-Shiman, Chunyu Liu, The Cohorts for_x000D_ Heart and Aging Research in Genomic Epidemiology plus (CHARGE +) methylation alcohol_x000D_ working group, Kimberley Burrows, Shanshan Zhao, Maria C Magnus, Liesbeth_x000D_ Duijts, Eva Corpeleijn, Dawn L DeMeo, Augusto Litonjua, Andrea Baccarelli,_x000D_ Marie-France Hivert, Emily Oken, Harold Snieder, Vincent Jaddoe,Wenche_x000D_ Nystad, Stephanie J London, Caroline L Relton & Luisa Zuccolo	2018	0.000991	0.371039	-0.33	cord blood	binge
cg10065153	Maternal alcohol consumption and offspring DNAmethylation: findings from six general population-based birth cohorts	GemmaCSharp, Ryan Arathimos, Sarah E Reese, Christian M Page, Janine_x000D_ Felix, Leanne K KÂ¨ upers, Sheryl L Rifas-Shiman, Chunyu Liu, The Cohorts for_x000D_ Heart and Aging Research in Genomic Epidemiology plus (CHARGE +) methylation alcohol_x000D_ working group, Kimberley Burrows, Shanshan Zhao, Maria C Magnus, Liesbeth_x000D_ Duijts, Eva Corpeleijn, Dawn L DeMeo, Augusto Litonjua, Andrea Baccarelli,_x000D_ Marie-France Hivert, Emily Oken, Harold Snieder, Vincent Jaddoe,Wenche_x000D_ Nystad, Stephanie J London, Caroline L Relton & Luisa Zuccolo	2018	0.000992	0.371039	0.67	cord blood	binge
cg05129858	Maternal alcohol consumption and offspring DNAmethylation: findings from six general population-based birth cohorts	GemmaCSharp, Ryan Arathimos, Sarah E Reese, Christian M Page, Janine_x000D_ Felix, Leanne K KÂ¨ upers, Sheryl L Rifas-Shiman, Chunyu Liu, The Cohorts for_x000D_ Heart and Aging Research in Genomic Epidemiology plus (CHARGE +) methylation alcohol_x000D_ working group, Kimberley Burrows, Shanshan Zhao, Maria C Magnus, Liesbeth_x000D_ Duijts, Eva Corpeleijn, Dawn L DeMeo, Augusto Litonjua, Andrea Baccarelli,_x000D_ Marie-France Hivert, Emily Oken, Harold Snieder, Vincent Jaddoe,Wenche_x000D_ Nystad, Stephanie J London, Caroline L Relton & Luisa Zuccolo	2018	0.000992	0.371039	-0.38	cord blood	binge
cg20303879	Maternal alcohol consumption and offspring DNAmethylation: findings from six general population-based birth cohorts	GemmaCSharp, Ryan Arathimos, Sarah E Reese, Christian M Page, Janine_x000D_ Felix, Leanne K KÂ¨ upers, Sheryl L Rifas-Shiman, Chunyu Liu, The Cohorts for_x000D_ Heart and Aging Research in Genomic Epidemiology plus (CHARGE +) methylation alcohol_x000D_ working group, Kimberley Burrows, Shanshan Zhao, Maria C Magnus, Liesbeth_x000D_ Duijts, Eva Corpeleijn, Dawn L DeMeo, Augusto Litonjua, Andrea Baccarelli,_x000D_ Marie-France Hivert, Emily Oken, Harold Snieder, Vincent Jaddoe,Wenche_x000D_ Nystad, Stephanie J London, Caroline L Relton & Luisa Zuccolo	2018	0.000993	0.371039	0.12	cord blood	binge
cg03955698	Maternal alcohol consumption and offspring DNAmethylation: findings from six general population-based birth cohorts	GemmaCSharp, Ryan Arathimos, Sarah E Reese, Christian M Page, Janine_x000D_ Felix, Leanne K KÂ¨ upers, Sheryl L Rifas-Shiman, Chunyu Liu, The Cohorts for_x000D_ Heart and Aging Research in Genomic Epidemiology plus (CHARGE +) methylation alcohol_x000D_ working group, Kimberley Burrows, Shanshan Zhao, Maria C Magnus, Liesbeth_x000D_ Duijts, Eva Corpeleijn, Dawn L DeMeo, Augusto Litonjua, Andrea Baccarelli,_x000D_ Marie-France Hivert, Emily Oken, Harold Snieder, Vincent Jaddoe,Wenche_x000D_ Nystad, Stephanie J London, Caroline L Relton & Luisa Zuccolo	2018	0.000993	0.371039	-0.29	cord blood	binge
cg15369512	Maternal alcohol consumption and offspring DNAmethylation: findings from six general population-based birth cohorts	GemmaCSharp, Ryan Arathimos, Sarah E Reese, Christian M Page, Janine_x000D_ Felix, Leanne K KÂ¨ upers, Sheryl L Rifas-Shiman, Chunyu Liu, The Cohorts for_x000D_ Heart and Aging Research in Genomic Epidemiology plus (CHARGE +) methylation alcohol_x000D_ working group, Kimberley Burrows, Shanshan Zhao, Maria C Magnus, Liesbeth_x000D_ Duijts, Eva Corpeleijn, Dawn L DeMeo, Augusto Litonjua, Andrea Baccarelli,_x000D_ Marie-France Hivert, Emily Oken, Harold Snieder, Vincent Jaddoe,Wenche_x000D_ Nystad, Stephanie J London, Caroline L Relton & Luisa Zuccolo	2018	0.000995	0.371039	0.09	cord blood	binge
cg18714887	Maternal alcohol consumption and offspring DNAmethylation: findings from six general population-based birth cohorts	GemmaCSharp, Ryan Arathimos, Sarah E Reese, Christian M Page, Janine_x000D_ Felix, Leanne K KÂ¨ upers, Sheryl L Rifas-Shiman, Chunyu Liu, The Cohorts for_x000D_ Heart and Aging Research in Genomic Epidemiology plus (CHARGE +) methylation alcohol_x000D_ working group, Kimberley Burrows, Shanshan Zhao, Maria C Magnus, Liesbeth_x000D_ Duijts, Eva Corpeleijn, Dawn L DeMeo, Augusto Litonjua, Andrea Baccarelli,_x000D_ Marie-France Hivert, Emily Oken, Harold Snieder, Vincent Jaddoe,Wenche_x000D_ Nystad, Stephanie J London, Caroline L Relton & Luisa Zuccolo	2018	0.000995	0.371039	-0.22	cord blood	binge
cg19182986	Maternal alcohol consumption and offspring DNAmethylation: findings from six general population-based birth cohorts	GemmaCSharp, Ryan Arathimos, Sarah E Reese, Christian M Page, Janine_x000D_ Felix, Leanne K KÂ¨ upers, Sheryl L Rifas-Shiman, Chunyu Liu, The Cohorts for_x000D_ Heart and Aging Research in Genomic Epidemiology plus (CHARGE +) methylation alcohol_x000D_ working group, Kimberley Burrows, Shanshan Zhao, Maria C Magnus, Liesbeth_x000D_ Duijts, Eva Corpeleijn, Dawn L DeMeo, Augusto Litonjua, Andrea Baccarelli,_x000D_ Marie-France Hivert, Emily Oken, Harold Snieder, Vincent Jaddoe,Wenche_x000D_ Nystad, Stephanie J London, Caroline L Relton & Luisa Zuccolo	2018	0.000996	0.371039	-0.51	cord blood	binge
cg17768491	Maternal alcohol consumption and offspring DNAmethylation: findings from six general population-based birth cohorts	GemmaCSharp, Ryan Arathimos, Sarah E Reese, Christian M Page, Janine_x000D_ Felix, Leanne K KÂ¨ upers, Sheryl L Rifas-Shiman, Chunyu Liu, The Cohorts for_x000D_ Heart and Aging Research in Genomic Epidemiology plus (CHARGE +) methylation alcohol_x000D_ working group, Kimberley Burrows, Shanshan Zhao, Maria C Magnus, Liesbeth_x000D_ Duijts, Eva Corpeleijn, Dawn L DeMeo, Augusto Litonjua, Andrea Baccarelli,_x000D_ Marie-France Hivert, Emily Oken, Harold Snieder, Vincent Jaddoe,Wenche_x000D_ Nystad, Stephanie J London, Caroline L Relton & Luisa Zuccolo	2018	0.000996	0.371039	0.15	cord blood	binge
cg07774884	Maternal alcohol consumption and offspring DNAmethylation: findings from six general population-based birth cohorts	GemmaCSharp, Ryan Arathimos, Sarah E Reese, Christian M Page, Janine_x000D_ Felix, Leanne K KÂ¨ upers, Sheryl L Rifas-Shiman, Chunyu Liu, The Cohorts for_x000D_ Heart and Aging Research in Genomic Epidemiology plus (CHARGE +) methylation alcohol_x000D_ working group, Kimberley Burrows, Shanshan Zhao, Maria C Magnus, Liesbeth_x000D_ Duijts, Eva Corpeleijn, Dawn L DeMeo, Augusto Litonjua, Andrea Baccarelli,_x000D_ Marie-France Hivert, Emily Oken, Harold Snieder, Vincent Jaddoe,Wenche_x000D_ Nystad, Stephanie J London, Caroline L Relton & Luisa Zuccolo	2018	0.000998	0.371039	-0.32	cord blood	binge
cg07842023	Maternal alcohol consumption and offspring DNAmethylation: findings from six general population-based birth cohorts	GemmaCSharp, Ryan Arathimos, Sarah E Reese, Christian M Page, Janine_x000D_ Felix, Leanne K KÂ¨ upers, Sheryl L Rifas-Shiman, Chunyu Liu, The Cohorts for_x000D_ Heart and Aging Research in Genomic Epidemiology plus (CHARGE +) methylation alcohol_x000D_ working group, Kimberley Burrows, Shanshan Zhao, Maria C Magnus, Liesbeth_x000D_ Duijts, Eva Corpeleijn, Dawn L DeMeo, Augusto Litonjua, Andrea Baccarelli,_x000D_ Marie-France Hivert, Emily Oken, Harold Snieder, Vincent Jaddoe,Wenche_x000D_ Nystad, Stephanie J London, Caroline L Relton & Luisa Zuccolo	2018	0.000998	0.371039	-0.42	cord blood	binge
cg08527467	Maternal alcohol consumption and offspring DNAmethylation: findings from six general population-based birth cohorts	GemmaCSharp, Ryan Arathimos, Sarah E Reese, Christian M Page, Janine_x000D_ Felix, Leanne K KÂ¨ upers, Sheryl L Rifas-Shiman, Chunyu Liu, The Cohorts for_x000D_ Heart and Aging Research in Genomic Epidemiology plus (CHARGE +) methylation alcohol_x000D_ working group, Kimberley Burrows, Shanshan Zhao, Maria C Magnus, Liesbeth_x000D_ Duijts, Eva Corpeleijn, Dawn L DeMeo, Augusto Litonjua, Andrea Baccarelli,_x000D_ Marie-France Hivert, Emily Oken, Harold Snieder, Vincent Jaddoe,Wenche_x000D_ Nystad, Stephanie J London, Caroline L Relton & Luisa Zuccolo	2018	0.000999	0.371039	-0.25	cord blood	binge
cg11402704	Maternal alcohol consumption and offspring DNAmethylation: findings from six general population-based birth cohorts	GemmaCSharp, Ryan Arathimos, Sarah E Reese, Christian M Page, Janine_x000D_ Felix, Leanne K KÂ¨ upers, Sheryl L Rifas-Shiman, Chunyu Liu, The Cohorts for_x000D_ Heart and Aging Research in Genomic Epidemiology plus (CHARGE +) methylation alcohol_x000D_ working group, Kimberley Burrows, Shanshan Zhao, Maria C Magnus, Liesbeth_x000D_ Duijts, Eva Corpeleijn, Dawn L DeMeo, Augusto Litonjua, Andrea Baccarelli,_x000D_ Marie-France Hivert, Emily Oken, Harold Snieder, Vincent Jaddoe,Wenche_x000D_ Nystad, Stephanie J London, Caroline L Relton & Luisa Zuccolo	2018	0.001	0.371039	0.59	cord blood	binge
cg25228737	Maternal alcohol consumption and offspring DNAmethylation: findings from six general population-based birth cohorts	GemmaCSharp, Ryan Arathimos, Sarah E Reese, Christian M Page, Janine_x000D_ Felix, Leanne K KÂ¨ upers, Sheryl L Rifas-Shiman, Chunyu Liu, The Cohorts for_x000D_ Heart and Aging Research in Genomic Epidemiology plus (CHARGE +) methylation alcohol_x000D_ working group, Kimberley Burrows, Shanshan Zhao, Maria C Magnus, Liesbeth_x000D_ Duijts, Eva Corpeleijn, Dawn L DeMeo, Augusto Litonjua, Andrea Baccarelli,_x000D_ Marie-France Hivert, Emily Oken, Harold Snieder, Vincent Jaddoe,Wenche_x000D_ Nystad, Stephanie J London, Caroline L Relton & Luisa Zuccolo	2018	5.25e-06	0.791637	-0.47	cord blood	before
cg02571470	Maternal alcohol consumption and offspring DNAmethylation: findings from six general population-based birth cohorts	GemmaCSharp, Ryan Arathimos, Sarah E Reese, Christian M Page, Janine_x000D_ Felix, Leanne K KÂ¨ upers, Sheryl L Rifas-Shiman, Chunyu Liu, The Cohorts for_x000D_ Heart and Aging Research in Genomic Epidemiology plus (CHARGE +) methylation alcohol_x000D_ working group, Kimberley Burrows, Shanshan Zhao, Maria C Magnus, Liesbeth_x000D_ Duijts, Eva Corpeleijn, Dawn L DeMeo, Augusto Litonjua, Andrea Baccarelli,_x000D_ Marie-France Hivert, Emily Oken, Harold Snieder, Vincent Jaddoe,Wenche_x000D_ Nystad, Stephanie J London, Caroline L Relton & Luisa Zuccolo	2018	6.77e-06	0.791637	-0.38	cord blood	before
cg12877335	Maternal alcohol consumption and offspring DNAmethylation: findings from six general population-based birth cohorts	GemmaCSharp, Ryan Arathimos, Sarah E Reese, Christian M Page, Janine_x000D_ Felix, Leanne K KÂ¨ upers, Sheryl L Rifas-Shiman, Chunyu Liu, The Cohorts for_x000D_ Heart and Aging Research in Genomic Epidemiology plus (CHARGE +) methylation alcohol_x000D_ working group, Kimberley Burrows, Shanshan Zhao, Maria C Magnus, Liesbeth_x000D_ Duijts, Eva Corpeleijn, Dawn L DeMeo, Augusto Litonjua, Andrea Baccarelli,_x000D_ Marie-France Hivert, Emily Oken, Harold Snieder, Vincent Jaddoe,Wenche_x000D_ Nystad, Stephanie J London, Caroline L Relton & Luisa Zuccolo	2018	8.14e-06	0.791637	-0.37	cord blood	before
cg20945853	Maternal alcohol consumption and offspring DNAmethylation: findings from six general population-based birth cohorts	GemmaCSharp, Ryan Arathimos, Sarah E Reese, Christian M Page, Janine_x000D_ Felix, Leanne K KÂ¨ upers, Sheryl L Rifas-Shiman, Chunyu Liu, The Cohorts for_x000D_ Heart and Aging Research in Genomic Epidemiology plus (CHARGE +) methylation alcohol_x000D_ working group, Kimberley Burrows, Shanshan Zhao, Maria C Magnus, Liesbeth_x000D_ Duijts, Eva Corpeleijn, Dawn L DeMeo, Augusto Litonjua, Andrea Baccarelli,_x000D_ Marie-France Hivert, Emily Oken, Harold Snieder, Vincent Jaddoe,Wenche_x000D_ Nystad, Stephanie J London, Caroline L Relton & Luisa Zuccolo	2018	8.33e-06	0.791637	-0.2	cord blood	before
cg01757116	Maternal alcohol consumption and offspring DNAmethylation: findings from six general population-based birth cohorts	GemmaCSharp, Ryan Arathimos, Sarah E Reese, Christian M Page, Janine_x000D_ Felix, Leanne K KÂ¨ upers, Sheryl L Rifas-Shiman, Chunyu Liu, The Cohorts for_x000D_ Heart and Aging Research in Genomic Epidemiology plus (CHARGE +) methylation alcohol_x000D_ working group, Kimberley Burrows, Shanshan Zhao, Maria C Magnus, Liesbeth_x000D_ Duijts, Eva Corpeleijn, Dawn L DeMeo, Augusto Litonjua, Andrea Baccarelli,_x000D_ Marie-France Hivert, Emily Oken, Harold Snieder, Vincent Jaddoe,Wenche_x000D_ Nystad, Stephanie J London, Caroline L Relton & Luisa Zuccolo	2018	8.35e-06	0.791637	0.44	cord blood	before
cg21300019	Maternal alcohol consumption and offspring DNAmethylation: findings from six general population-based birth cohorts	GemmaCSharp, Ryan Arathimos, Sarah E Reese, Christian M Page, Janine_x000D_ Felix, Leanne K KÂ¨ upers, Sheryl L Rifas-Shiman, Chunyu Liu, The Cohorts for_x000D_ Heart and Aging Research in Genomic Epidemiology plus (CHARGE +) methylation alcohol_x000D_ working group, Kimberley Burrows, Shanshan Zhao, Maria C Magnus, Liesbeth_x000D_ Duijts, Eva Corpeleijn, Dawn L DeMeo, Augusto Litonjua, Andrea Baccarelli,_x000D_ Marie-France Hivert, Emily Oken, Harold Snieder, Vincent Jaddoe,Wenche_x000D_ Nystad, Stephanie J London, Caroline L Relton & Luisa Zuccolo	2018	1.21e-05	0.834678	-0.33	cord blood	before
cg08280036	Maternal alcohol consumption and offspring DNAmethylation: findings from six general population-based birth cohorts	GemmaCSharp, Ryan Arathimos, Sarah E Reese, Christian M Page, Janine_x000D_ Felix, Leanne K KÂ¨ upers, Sheryl L Rifas-Shiman, Chunyu Liu, The Cohorts for_x000D_ Heart and Aging Research in Genomic Epidemiology plus (CHARGE +) methylation alcohol_x000D_ working group, Kimberley Burrows, Shanshan Zhao, Maria C Magnus, Liesbeth_x000D_ Duijts, Eva Corpeleijn, Dawn L DeMeo, Augusto Litonjua, Andrea Baccarelli,_x000D_ Marie-France Hivert, Emily Oken, Harold Snieder, Vincent Jaddoe,Wenche_x000D_ Nystad, Stephanie J London, Caroline L Relton & Luisa Zuccolo	2018	1.23e-05	0.834678	-1.45	cord blood	before
cg13688312	Maternal alcohol consumption and offspring DNAmethylation: findings from six general population-based birth cohorts	GemmaCSharp, Ryan Arathimos, Sarah E Reese, Christian M Page, Janine_x000D_ Felix, Leanne K KÂ¨ upers, Sheryl L Rifas-Shiman, Chunyu Liu, The Cohorts for_x000D_ Heart and Aging Research in Genomic Epidemiology plus (CHARGE +) methylation alcohol_x000D_ working group, Kimberley Burrows, Shanshan Zhao, Maria C Magnus, Liesbeth_x000D_ Duijts, Eva Corpeleijn, Dawn L DeMeo, Augusto Litonjua, Andrea Baccarelli,_x000D_ Marie-France Hivert, Emily Oken, Harold Snieder, Vincent Jaddoe,Wenche_x000D_ Nystad, Stephanie J London, Caroline L Relton & Luisa Zuccolo	2018	1.61e-05	0.942989	-0.35	cord blood	before
cg12271800	Maternal alcohol consumption and offspring DNAmethylation: findings from six general population-based birth cohorts	GemmaCSharp, Ryan Arathimos, Sarah E Reese, Christian M Page, Janine_x000D_ Felix, Leanne K KÂ¨ upers, Sheryl L Rifas-Shiman, Chunyu Liu, The Cohorts for_x000D_ Heart and Aging Research in Genomic Epidemiology plus (CHARGE +) methylation alcohol_x000D_ working group, Kimberley Burrows, Shanshan Zhao, Maria C Magnus, Liesbeth_x000D_ Duijts, Eva Corpeleijn, Dawn L DeMeo, Augusto Litonjua, Andrea Baccarelli,_x000D_ Marie-France Hivert, Emily Oken, Harold Snieder, Vincent Jaddoe,Wenche_x000D_ Nystad, Stephanie J London, Caroline L Relton & Luisa Zuccolo	2018	1.94e-05	0.942989	-0.14	cord blood	before
cg14625154	Maternal alcohol consumption and offspring DNAmethylation: findings from six general population-based birth cohorts	GemmaCSharp, Ryan Arathimos, Sarah E Reese, Christian M Page, Janine_x000D_ Felix, Leanne K KÂ¨ upers, Sheryl L Rifas-Shiman, Chunyu Liu, The Cohorts for_x000D_ Heart and Aging Research in Genomic Epidemiology plus (CHARGE +) methylation alcohol_x000D_ working group, Kimberley Burrows, Shanshan Zhao, Maria C Magnus, Liesbeth_x000D_ Duijts, Eva Corpeleijn, Dawn L DeMeo, Augusto Litonjua, Andrea Baccarelli,_x000D_ Marie-France Hivert, Emily Oken, Harold Snieder, Vincent Jaddoe,Wenche_x000D_ Nystad, Stephanie J London, Caroline L Relton & Luisa Zuccolo	2018	2.11e-05	0.942989	-0.26	cord blood	before
cg18604876	Maternal alcohol consumption and offspring DNAmethylation: findings from six general population-based birth cohorts	GemmaCSharp, Ryan Arathimos, Sarah E Reese, Christian M Page, Janine_x000D_ Felix, Leanne K KÂ¨ upers, Sheryl L Rifas-Shiman, Chunyu Liu, The Cohorts for_x000D_ Heart and Aging Research in Genomic Epidemiology plus (CHARGE +) methylation alcohol_x000D_ working group, Kimberley Burrows, Shanshan Zhao, Maria C Magnus, Liesbeth_x000D_ Duijts, Eva Corpeleijn, Dawn L DeMeo, Augusto Litonjua, Andrea Baccarelli,_x000D_ Marie-France Hivert, Emily Oken, Harold Snieder, Vincent Jaddoe,Wenche_x000D_ Nystad, Stephanie J London, Caroline L Relton & Luisa Zuccolo	2018	2.23e-05	0.942989	0.13	cord blood	before
cg14788046	Maternal alcohol consumption and offspring DNAmethylation: findings from six general population-based birth cohorts	GemmaCSharp, Ryan Arathimos, Sarah E Reese, Christian M Page, Janine_x000D_ Felix, Leanne K KÂ¨ upers, Sheryl L Rifas-Shiman, Chunyu Liu, The Cohorts for_x000D_ Heart and Aging Research in Genomic Epidemiology plus (CHARGE +) methylation alcohol_x000D_ working group, Kimberley Burrows, Shanshan Zhao, Maria C Magnus, Liesbeth_x000D_ Duijts, Eva Corpeleijn, Dawn L DeMeo, Augusto Litonjua, Andrea Baccarelli,_x000D_ Marie-France Hivert, Emily Oken, Harold Snieder, Vincent Jaddoe,Wenche_x000D_ Nystad, Stephanie J London, Caroline L Relton & Luisa Zuccolo	2018	2.47e-05	0.942989	-0.4	cord blood	before
cg15172514	Maternal alcohol consumption and offspring DNAmethylation: findings from six general population-based birth cohorts	GemmaCSharp, Ryan Arathimos, Sarah E Reese, Christian M Page, Janine_x000D_ Felix, Leanne K KÂ¨ upers, Sheryl L Rifas-Shiman, Chunyu Liu, The Cohorts for_x000D_ Heart and Aging Research in Genomic Epidemiology plus (CHARGE +) methylation alcohol_x000D_ working group, Kimberley Burrows, Shanshan Zhao, Maria C Magnus, Liesbeth_x000D_ Duijts, Eva Corpeleijn, Dawn L DeMeo, Augusto Litonjua, Andrea Baccarelli,_x000D_ Marie-France Hivert, Emily Oken, Harold Snieder, Vincent Jaddoe,Wenche_x000D_ Nystad, Stephanie J London, Caroline L Relton & Luisa Zuccolo	2018	2.59e-05	0.942989	-0.47	cord blood	before
cg02661258	Maternal alcohol consumption and offspring DNAmethylation: findings from six general population-based birth cohorts	GemmaCSharp, Ryan Arathimos, Sarah E Reese, Christian M Page, Janine_x000D_ Felix, Leanne K KÂ¨ upers, Sheryl L Rifas-Shiman, Chunyu Liu, The Cohorts for_x000D_ Heart and Aging Research in Genomic Epidemiology plus (CHARGE +) methylation alcohol_x000D_ working group, Kimberley Burrows, Shanshan Zhao, Maria C Magnus, Liesbeth_x000D_ Duijts, Eva Corpeleijn, Dawn L DeMeo, Augusto Litonjua, Andrea Baccarelli,_x000D_ Marie-France Hivert, Emily Oken, Harold Snieder, Vincent Jaddoe,Wenche_x000D_ Nystad, Stephanie J London, Caroline L Relton & Luisa Zuccolo	2018	2.98e-05	0.993219	0.06	cord blood	before
cg19670431	Maternal alcohol consumption and offspring DNAmethylation: findings from six general population-based birth cohorts	GemmaCSharp, Ryan Arathimos, Sarah E Reese, Christian M Page, Janine_x000D_ Felix, Leanne K KÂ¨ upers, Sheryl L Rifas-Shiman, Chunyu Liu, The Cohorts for_x000D_ Heart and Aging Research in Genomic Epidemiology plus (CHARGE +) methylation alcohol_x000D_ working group, Kimberley Burrows, Shanshan Zhao, Maria C Magnus, Liesbeth_x000D_ Duijts, Eva Corpeleijn, Dawn L DeMeo, Augusto Litonjua, Andrea Baccarelli,_x000D_ Marie-France Hivert, Emily Oken, Harold Snieder, Vincent Jaddoe,Wenche_x000D_ Nystad, Stephanie J London, Caroline L Relton & Luisa Zuccolo	2018	3.14e-05	0.993219	-0.36	cord blood	before
cg21587984	Maternal alcohol consumption and offspring DNAmethylation: findings from six general population-based birth cohorts	GemmaCSharp, Ryan Arathimos, Sarah E Reese, Christian M Page, Janine_x000D_ Felix, Leanne K KÂ¨ upers, Sheryl L Rifas-Shiman, Chunyu Liu, The Cohorts for_x000D_ Heart and Aging Research in Genomic Epidemiology plus (CHARGE +) methylation alcohol_x000D_ working group, Kimberley Burrows, Shanshan Zhao, Maria C Magnus, Liesbeth_x000D_ Duijts, Eva Corpeleijn, Dawn L DeMeo, Augusto Litonjua, Andrea Baccarelli,_x000D_ Marie-France Hivert, Emily Oken, Harold Snieder, Vincent Jaddoe,Wenche_x000D_ Nystad, Stephanie J London, Caroline L Relton & Luisa Zuccolo	2018	3.42e-05	0.99996	-0.46	cord blood	before
cg08826281	Maternal alcohol consumption and offspring DNAmethylation: findings from six general population-based birth cohorts	GemmaCSharp, Ryan Arathimos, Sarah E Reese, Christian M Page, Janine_x000D_ Felix, Leanne K KÂ¨ upers, Sheryl L Rifas-Shiman, Chunyu Liu, The Cohorts for_x000D_ Heart and Aging Research in Genomic Epidemiology plus (CHARGE +) methylation alcohol_x000D_ working group, Kimberley Burrows, Shanshan Zhao, Maria C Magnus, Liesbeth_x000D_ Duijts, Eva Corpeleijn, Dawn L DeMeo, Augusto Litonjua, Andrea Baccarelli,_x000D_ Marie-France Hivert, Emily Oken, Harold Snieder, Vincent Jaddoe,Wenche_x000D_ Nystad, Stephanie J London, Caroline L Relton & Luisa Zuccolo	2018	3.91e-05	0.99996	0.11	cord blood	before
cg27429195	Maternal alcohol consumption and offspring DNAmethylation: findings from six general population-based birth cohorts	GemmaCSharp, Ryan Arathimos, Sarah E Reese, Christian M Page, Janine_x000D_ Felix, Leanne K KÂ¨ upers, Sheryl L Rifas-Shiman, Chunyu Liu, The Cohorts for_x000D_ Heart and Aging Research in Genomic Epidemiology plus (CHARGE +) methylation alcohol_x000D_ working group, Kimberley Burrows, Shanshan Zhao, Maria C Magnus, Liesbeth_x000D_ Duijts, Eva Corpeleijn, Dawn L DeMeo, Augusto Litonjua, Andrea Baccarelli,_x000D_ Marie-France Hivert, Emily Oken, Harold Snieder, Vincent Jaddoe,Wenche_x000D_ Nystad, Stephanie J London, Caroline L Relton & Luisa Zuccolo	2018	4.26e-05	0.99996	0.59	cord blood	before
cg23697796	Maternal alcohol consumption and offspring DNAmethylation: findings from six general population-based birth cohorts	GemmaCSharp, Ryan Arathimos, Sarah E Reese, Christian M Page, Janine_x000D_ Felix, Leanne K KÂ¨ upers, Sheryl L Rifas-Shiman, Chunyu Liu, The Cohorts for_x000D_ Heart and Aging Research in Genomic Epidemiology plus (CHARGE +) methylation alcohol_x000D_ working group, Kimberley Burrows, Shanshan Zhao, Maria C Magnus, Liesbeth_x000D_ Duijts, Eva Corpeleijn, Dawn L DeMeo, Augusto Litonjua, Andrea Baccarelli,_x000D_ Marie-France Hivert, Emily Oken, Harold Snieder, Vincent Jaddoe,Wenche_x000D_ Nystad, Stephanie J London, Caroline L Relton & Luisa Zuccolo	2018	4.67e-05	0.99996	-0.35	cord blood	before
cg26476930	Maternal alcohol consumption and offspring DNAmethylation: findings from six general population-based birth cohorts	GemmaCSharp, Ryan Arathimos, Sarah E Reese, Christian M Page, Janine_x000D_ Felix, Leanne K KÂ¨ upers, Sheryl L Rifas-Shiman, Chunyu Liu, The Cohorts for_x000D_ Heart and Aging Research in Genomic Epidemiology plus (CHARGE +) methylation alcohol_x000D_ working group, Kimberley Burrows, Shanshan Zhao, Maria C Magnus, Liesbeth_x000D_ Duijts, Eva Corpeleijn, Dawn L DeMeo, Augusto Litonjua, Andrea Baccarelli,_x000D_ Marie-France Hivert, Emily Oken, Harold Snieder, Vincent Jaddoe,Wenche_x000D_ Nystad, Stephanie J London, Caroline L Relton & Luisa Zuccolo	2018	5.21e-05	0.99996	-1.39	cord blood	before
cg18572413	Maternal alcohol consumption and offspring DNAmethylation: findings from six general population-based birth cohorts	GemmaCSharp, Ryan Arathimos, Sarah E Reese, Christian M Page, Janine_x000D_ Felix, Leanne K KÂ¨ upers, Sheryl L Rifas-Shiman, Chunyu Liu, The Cohorts for_x000D_ Heart and Aging Research in Genomic Epidemiology plus (CHARGE +) methylation alcohol_x000D_ working group, Kimberley Burrows, Shanshan Zhao, Maria C Magnus, Liesbeth_x000D_ Duijts, Eva Corpeleijn, Dawn L DeMeo, Augusto Litonjua, Andrea Baccarelli,_x000D_ Marie-France Hivert, Emily Oken, Harold Snieder, Vincent Jaddoe,Wenche_x000D_ Nystad, Stephanie J London, Caroline L Relton & Luisa Zuccolo	2018	5.23e-05	0.99996	0.11	cord blood	before
cg02419362	Maternal alcohol consumption and offspring DNAmethylation: findings from six general population-based birth cohorts	GemmaCSharp, Ryan Arathimos, Sarah E Reese, Christian M Page, Janine_x000D_ Felix, Leanne K KÂ¨ upers, Sheryl L Rifas-Shiman, Chunyu Liu, The Cohorts for_x000D_ Heart and Aging Research in Genomic Epidemiology plus (CHARGE +) methylation alcohol_x000D_ working group, Kimberley Burrows, Shanshan Zhao, Maria C Magnus, Liesbeth_x000D_ Duijts, Eva Corpeleijn, Dawn L DeMeo, Augusto Litonjua, Andrea Baccarelli,_x000D_ Marie-France Hivert, Emily Oken, Harold Snieder, Vincent Jaddoe,Wenche_x000D_ Nystad, Stephanie J London, Caroline L Relton & Luisa Zuccolo	2018	5.52e-05	0.99996	-0.3	cord blood	before
cg07141622	Maternal alcohol consumption and offspring DNAmethylation: findings from six general population-based birth cohorts	GemmaCSharp, Ryan Arathimos, Sarah E Reese, Christian M Page, Janine_x000D_ Felix, Leanne K KÂ¨ upers, Sheryl L Rifas-Shiman, Chunyu Liu, The Cohorts for_x000D_ Heart and Aging Research in Genomic Epidemiology plus (CHARGE +) methylation alcohol_x000D_ working group, Kimberley Burrows, Shanshan Zhao, Maria C Magnus, Liesbeth_x000D_ Duijts, Eva Corpeleijn, Dawn L DeMeo, Augusto Litonjua, Andrea Baccarelli,_x000D_ Marie-France Hivert, Emily Oken, Harold Snieder, Vincent Jaddoe,Wenche_x000D_ Nystad, Stephanie J London, Caroline L Relton & Luisa Zuccolo	2018	5.68e-05	0.99996	0.16	cord blood	before
cg04609694	Maternal alcohol consumption and offspring DNAmethylation: findings from six general population-based birth cohorts	GemmaCSharp, Ryan Arathimos, Sarah E Reese, Christian M Page, Janine_x000D_ Felix, Leanne K KÂ¨ upers, Sheryl L Rifas-Shiman, Chunyu Liu, The Cohorts for_x000D_ Heart and Aging Research in Genomic Epidemiology plus (CHARGE +) methylation alcohol_x000D_ working group, Kimberley Burrows, Shanshan Zhao, Maria C Magnus, Liesbeth_x000D_ Duijts, Eva Corpeleijn, Dawn L DeMeo, Augusto Litonjua, Andrea Baccarelli,_x000D_ Marie-France Hivert, Emily Oken, Harold Snieder, Vincent Jaddoe,Wenche_x000D_ Nystad, Stephanie J London, Caroline L Relton & Luisa Zuccolo	2018	6.47e-05	0.99996	-0.39	cord blood	before
cg00232092	Maternal alcohol consumption and offspring DNAmethylation: findings from six general population-based birth cohorts	GemmaCSharp, Ryan Arathimos, Sarah E Reese, Christian M Page, Janine_x000D_ Felix, Leanne K KÂ¨ upers, Sheryl L Rifas-Shiman, Chunyu Liu, The Cohorts for_x000D_ Heart and Aging Research in Genomic Epidemiology plus (CHARGE +) methylation alcohol_x000D_ working group, Kimberley Burrows, Shanshan Zhao, Maria C Magnus, Liesbeth_x000D_ Duijts, Eva Corpeleijn, Dawn L DeMeo, Augusto Litonjua, Andrea Baccarelli,_x000D_ Marie-France Hivert, Emily Oken, Harold Snieder, Vincent Jaddoe,Wenche_x000D_ Nystad, Stephanie J London, Caroline L Relton & Luisa Zuccolo	2018	6.6e-05	0.99996	-0.36	cord blood	before
cg19817399	Maternal alcohol consumption and offspring DNAmethylation: findings from six general population-based birth cohorts	GemmaCSharp, Ryan Arathimos, Sarah E Reese, Christian M Page, Janine_x000D_ Felix, Leanne K KÂ¨ upers, Sheryl L Rifas-Shiman, Chunyu Liu, The Cohorts for_x000D_ Heart and Aging Research in Genomic Epidemiology plus (CHARGE +) methylation alcohol_x000D_ working group, Kimberley Burrows, Shanshan Zhao, Maria C Magnus, Liesbeth_x000D_ Duijts, Eva Corpeleijn, Dawn L DeMeo, Augusto Litonjua, Andrea Baccarelli,_x000D_ Marie-France Hivert, Emily Oken, Harold Snieder, Vincent Jaddoe,Wenche_x000D_ Nystad, Stephanie J London, Caroline L Relton & Luisa Zuccolo	2018	6.64e-05	0.99996	0.06	cord blood	before
cg08342721	Maternal alcohol consumption and offspring DNAmethylation: findings from six general population-based birth cohorts	GemmaCSharp, Ryan Arathimos, Sarah E Reese, Christian M Page, Janine_x000D_ Felix, Leanne K KÂ¨ upers, Sheryl L Rifas-Shiman, Chunyu Liu, The Cohorts for_x000D_ Heart and Aging Research in Genomic Epidemiology plus (CHARGE +) methylation alcohol_x000D_ working group, Kimberley Burrows, Shanshan Zhao, Maria C Magnus, Liesbeth_x000D_ Duijts, Eva Corpeleijn, Dawn L DeMeo, Augusto Litonjua, Andrea Baccarelli,_x000D_ Marie-France Hivert, Emily Oken, Harold Snieder, Vincent Jaddoe,Wenche_x000D_ Nystad, Stephanie J London, Caroline L Relton & Luisa Zuccolo	2018	7.56e-05	0.99996	0.07	cord blood	before
cg07802900	Maternal alcohol consumption and offspring DNAmethylation: findings from six general population-based birth cohorts	GemmaCSharp, Ryan Arathimos, Sarah E Reese, Christian M Page, Janine_x000D_ Felix, Leanne K KÂ¨ upers, Sheryl L Rifas-Shiman, Chunyu Liu, The Cohorts for_x000D_ Heart and Aging Research in Genomic Epidemiology plus (CHARGE +) methylation alcohol_x000D_ working group, Kimberley Burrows, Shanshan Zhao, Maria C Magnus, Liesbeth_x000D_ Duijts, Eva Corpeleijn, Dawn L DeMeo, Augusto Litonjua, Andrea Baccarelli,_x000D_ Marie-France Hivert, Emily Oken, Harold Snieder, Vincent Jaddoe,Wenche_x000D_ Nystad, Stephanie J London, Caroline L Relton & Luisa Zuccolo	2018	7.79e-05	0.99996	0.05	cord blood	before
cg12965344	Maternal alcohol consumption and offspring DNAmethylation: findings from six general population-based birth cohorts	GemmaCSharp, Ryan Arathimos, Sarah E Reese, Christian M Page, Janine_x000D_ Felix, Leanne K KÂ¨ upers, Sheryl L Rifas-Shiman, Chunyu Liu, The Cohorts for_x000D_ Heart and Aging Research in Genomic Epidemiology plus (CHARGE +) methylation alcohol_x000D_ working group, Kimberley Burrows, Shanshan Zhao, Maria C Magnus, Liesbeth_x000D_ Duijts, Eva Corpeleijn, Dawn L DeMeo, Augusto Litonjua, Andrea Baccarelli,_x000D_ Marie-France Hivert, Emily Oken, Harold Snieder, Vincent Jaddoe,Wenche_x000D_ Nystad, Stephanie J London, Caroline L Relton & Luisa Zuccolo	2018	7.87e-05	0.99996	0.2	cord blood	before
cg08033548	Maternal alcohol consumption and offspring DNAmethylation: findings from six general population-based birth cohorts	GemmaCSharp, Ryan Arathimos, Sarah E Reese, Christian M Page, Janine_x000D_ Felix, Leanne K KÂ¨ upers, Sheryl L Rifas-Shiman, Chunyu Liu, The Cohorts for_x000D_ Heart and Aging Research in Genomic Epidemiology plus (CHARGE +) methylation alcohol_x000D_ working group, Kimberley Burrows, Shanshan Zhao, Maria C Magnus, Liesbeth_x000D_ Duijts, Eva Corpeleijn, Dawn L DeMeo, Augusto Litonjua, Andrea Baccarelli,_x000D_ Marie-France Hivert, Emily Oken, Harold Snieder, Vincent Jaddoe,Wenche_x000D_ Nystad, Stephanie J London, Caroline L Relton & Luisa Zuccolo	2018	8.16e-05	0.99996	0.14	cord blood	before
cg07724487	Maternal alcohol consumption and offspring DNAmethylation: findings from six general population-based birth cohorts	GemmaCSharp, Ryan Arathimos, Sarah E Reese, Christian M Page, Janine_x000D_ Felix, Leanne K KÂ¨ upers, Sheryl L Rifas-Shiman, Chunyu Liu, The Cohorts for_x000D_ Heart and Aging Research in Genomic Epidemiology plus (CHARGE +) methylation alcohol_x000D_ working group, Kimberley Burrows, Shanshan Zhao, Maria C Magnus, Liesbeth_x000D_ Duijts, Eva Corpeleijn, Dawn L DeMeo, Augusto Litonjua, Andrea Baccarelli,_x000D_ Marie-France Hivert, Emily Oken, Harold Snieder, Vincent Jaddoe,Wenche_x000D_ Nystad, Stephanie J London, Caroline L Relton & Luisa Zuccolo	2018	8.27e-05	0.99996	0.32	cord blood	before
cg19583655	Maternal alcohol consumption and offspring DNAmethylation: findings from six general population-based birth cohorts	GemmaCSharp, Ryan Arathimos, Sarah E Reese, Christian M Page, Janine_x000D_ Felix, Leanne K KÂ¨ upers, Sheryl L Rifas-Shiman, Chunyu Liu, The Cohorts for_x000D_ Heart and Aging Research in Genomic Epidemiology plus (CHARGE +) methylation alcohol_x000D_ working group, Kimberley Burrows, Shanshan Zhao, Maria C Magnus, Liesbeth_x000D_ Duijts, Eva Corpeleijn, Dawn L DeMeo, Augusto Litonjua, Andrea Baccarelli,_x000D_ Marie-France Hivert, Emily Oken, Harold Snieder, Vincent Jaddoe,Wenche_x000D_ Nystad, Stephanie J London, Caroline L Relton & Luisa Zuccolo	2018	8.3e-05	0.99996	-0.23	cord blood	before
cg13921921	Maternal alcohol consumption and offspring DNAmethylation: findings from six general population-based birth cohorts	GemmaCSharp, Ryan Arathimos, Sarah E Reese, Christian M Page, Janine_x000D_ Felix, Leanne K KÂ¨ upers, Sheryl L Rifas-Shiman, Chunyu Liu, The Cohorts for_x000D_ Heart and Aging Research in Genomic Epidemiology plus (CHARGE +) methylation alcohol_x000D_ working group, Kimberley Burrows, Shanshan Zhao, Maria C Magnus, Liesbeth_x000D_ Duijts, Eva Corpeleijn, Dawn L DeMeo, Augusto Litonjua, Andrea Baccarelli,_x000D_ Marie-France Hivert, Emily Oken, Harold Snieder, Vincent Jaddoe,Wenche_x000D_ Nystad, Stephanie J London, Caroline L Relton & Luisa Zuccolo	2018	8.93e-05	0.99996	-0.24	cord blood	before
cg16192751	Maternal alcohol consumption and offspring DNAmethylation: findings from six general population-based birth cohorts	GemmaCSharp, Ryan Arathimos, Sarah E Reese, Christian M Page, Janine_x000D_ Felix, Leanne K KÂ¨ upers, Sheryl L Rifas-Shiman, Chunyu Liu, The Cohorts for_x000D_ Heart and Aging Research in Genomic Epidemiology plus (CHARGE +) methylation alcohol_x000D_ working group, Kimberley Burrows, Shanshan Zhao, Maria C Magnus, Liesbeth_x000D_ Duijts, Eva Corpeleijn, Dawn L DeMeo, Augusto Litonjua, Andrea Baccarelli,_x000D_ Marie-France Hivert, Emily Oken, Harold Snieder, Vincent Jaddoe,Wenche_x000D_ Nystad, Stephanie J London, Caroline L Relton & Luisa Zuccolo	2018	9.02e-05	0.99996	0.49	cord blood	before
cg16448847	Maternal alcohol consumption and offspring DNAmethylation: findings from six general population-based birth cohorts	GemmaCSharp, Ryan Arathimos, Sarah E Reese, Christian M Page, Janine_x000D_ Felix, Leanne K KÂ¨ upers, Sheryl L Rifas-Shiman, Chunyu Liu, The Cohorts for_x000D_ Heart and Aging Research in Genomic Epidemiology plus (CHARGE +) methylation alcohol_x000D_ working group, Kimberley Burrows, Shanshan Zhao, Maria C Magnus, Liesbeth_x000D_ Duijts, Eva Corpeleijn, Dawn L DeMeo, Augusto Litonjua, Andrea Baccarelli,_x000D_ Marie-France Hivert, Emily Oken, Harold Snieder, Vincent Jaddoe,Wenche_x000D_ Nystad, Stephanie J London, Caroline L Relton & Luisa Zuccolo	2018	9.03e-05	0.99996	-0.34	cord blood	before
cg14495209	Maternal alcohol consumption and offspring DNAmethylation: findings from six general population-based birth cohorts	GemmaCSharp, Ryan Arathimos, Sarah E Reese, Christian M Page, Janine_x000D_ Felix, Leanne K KÂ¨ upers, Sheryl L Rifas-Shiman, Chunyu Liu, The Cohorts for_x000D_ Heart and Aging Research in Genomic Epidemiology plus (CHARGE +) methylation alcohol_x000D_ working group, Kimberley Burrows, Shanshan Zhao, Maria C Magnus, Liesbeth_x000D_ Duijts, Eva Corpeleijn, Dawn L DeMeo, Augusto Litonjua, Andrea Baccarelli,_x000D_ Marie-France Hivert, Emily Oken, Harold Snieder, Vincent Jaddoe,Wenche_x000D_ Nystad, Stephanie J London, Caroline L Relton & Luisa Zuccolo	2018	9.17e-05	0.99996	-0.27	cord blood	before
cg09975804	Maternal alcohol consumption and offspring DNAmethylation: findings from six general population-based birth cohorts	GemmaCSharp, Ryan Arathimos, Sarah E Reese, Christian M Page, Janine_x000D_ Felix, Leanne K KÂ¨ upers, Sheryl L Rifas-Shiman, Chunyu Liu, The Cohorts for_x000D_ Heart and Aging Research in Genomic Epidemiology plus (CHARGE +) methylation alcohol_x000D_ working group, Kimberley Burrows, Shanshan Zhao, Maria C Magnus, Liesbeth_x000D_ Duijts, Eva Corpeleijn, Dawn L DeMeo, Augusto Litonjua, Andrea Baccarelli,_x000D_ Marie-France Hivert, Emily Oken, Harold Snieder, Vincent Jaddoe,Wenche_x000D_ Nystad, Stephanie J London, Caroline L Relton & Luisa Zuccolo	2018	9.19e-05	0.99996	-0.38	cord blood	before
cg15606238	Maternal alcohol consumption and offspring DNAmethylation: findings from six general population-based birth cohorts	GemmaCSharp, Ryan Arathimos, Sarah E Reese, Christian M Page, Janine_x000D_ Felix, Leanne K KÂ¨ upers, Sheryl L Rifas-Shiman, Chunyu Liu, The Cohorts for_x000D_ Heart and Aging Research in Genomic Epidemiology plus (CHARGE +) methylation alcohol_x000D_ working group, Kimberley Burrows, Shanshan Zhao, Maria C Magnus, Liesbeth_x000D_ Duijts, Eva Corpeleijn, Dawn L DeMeo, Augusto Litonjua, Andrea Baccarelli,_x000D_ Marie-France Hivert, Emily Oken, Harold Snieder, Vincent Jaddoe,Wenche_x000D_ Nystad, Stephanie J London, Caroline L Relton & Luisa Zuccolo	2018	9.43e-05	0.99996	-0.17	cord blood	before
cg09183388	Maternal alcohol consumption and offspring DNAmethylation: findings from six general population-based birth cohorts	GemmaCSharp, Ryan Arathimos, Sarah E Reese, Christian M Page, Janine_x000D_ Felix, Leanne K KÂ¨ upers, Sheryl L Rifas-Shiman, Chunyu Liu, The Cohorts for_x000D_ Heart and Aging Research in Genomic Epidemiology plus (CHARGE +) methylation alcohol_x000D_ working group, Kimberley Burrows, Shanshan Zhao, Maria C Magnus, Liesbeth_x000D_ Duijts, Eva Corpeleijn, Dawn L DeMeo, Augusto Litonjua, Andrea Baccarelli,_x000D_ Marie-France Hivert, Emily Oken, Harold Snieder, Vincent Jaddoe,Wenche_x000D_ Nystad, Stephanie J London, Caroline L Relton & Luisa Zuccolo	2018	0.000102	0.99996	0.09	cord blood	before
cg10199857	Maternal alcohol consumption and offspring DNAmethylation: findings from six general population-based birth cohorts	GemmaCSharp, Ryan Arathimos, Sarah E Reese, Christian M Page, Janine_x000D_ Felix, Leanne K KÂ¨ upers, Sheryl L Rifas-Shiman, Chunyu Liu, The Cohorts for_x000D_ Heart and Aging Research in Genomic Epidemiology plus (CHARGE +) methylation alcohol_x000D_ working group, Kimberley Burrows, Shanshan Zhao, Maria C Magnus, Liesbeth_x000D_ Duijts, Eva Corpeleijn, Dawn L DeMeo, Augusto Litonjua, Andrea Baccarelli,_x000D_ Marie-France Hivert, Emily Oken, Harold Snieder, Vincent Jaddoe,Wenche_x000D_ Nystad, Stephanie J London, Caroline L Relton & Luisa Zuccolo	2018	0.000103	0.99996	0.07	cord blood	before
cg05750542	Maternal alcohol consumption and offspring DNAmethylation: findings from six general population-based birth cohorts	GemmaCSharp, Ryan Arathimos, Sarah E Reese, Christian M Page, Janine_x000D_ Felix, Leanne K KÂ¨ upers, Sheryl L Rifas-Shiman, Chunyu Liu, The Cohorts for_x000D_ Heart and Aging Research in Genomic Epidemiology plus (CHARGE +) methylation alcohol_x000D_ working group, Kimberley Burrows, Shanshan Zhao, Maria C Magnus, Liesbeth_x000D_ Duijts, Eva Corpeleijn, Dawn L DeMeo, Augusto Litonjua, Andrea Baccarelli,_x000D_ Marie-France Hivert, Emily Oken, Harold Snieder, Vincent Jaddoe,Wenche_x000D_ Nystad, Stephanie J London, Caroline L Relton & Luisa Zuccolo	2018	0.000106	0.99996	-0.35	cord blood	before
cg05540716	Maternal alcohol consumption and offspring DNAmethylation: findings from six general population-based birth cohorts	GemmaCSharp, Ryan Arathimos, Sarah E Reese, Christian M Page, Janine_x000D_ Felix, Leanne K KÂ¨ upers, Sheryl L Rifas-Shiman, Chunyu Liu, The Cohorts for_x000D_ Heart and Aging Research in Genomic Epidemiology plus (CHARGE +) methylation alcohol_x000D_ working group, Kimberley Burrows, Shanshan Zhao, Maria C Magnus, Liesbeth_x000D_ Duijts, Eva Corpeleijn, Dawn L DeMeo, Augusto Litonjua, Andrea Baccarelli,_x000D_ Marie-France Hivert, Emily Oken, Harold Snieder, Vincent Jaddoe,Wenche_x000D_ Nystad, Stephanie J London, Caroline L Relton & Luisa Zuccolo	2018	0.000107	0.99996	-0.22	cord blood	before
cg00500400	Maternal alcohol consumption and offspring DNAmethylation: findings from six general population-based birth cohorts	GemmaCSharp, Ryan Arathimos, Sarah E Reese, Christian M Page, Janine_x000D_ Felix, Leanne K KÂ¨ upers, Sheryl L Rifas-Shiman, Chunyu Liu, The Cohorts for_x000D_ Heart and Aging Research in Genomic Epidemiology plus (CHARGE +) methylation alcohol_x000D_ working group, Kimberley Burrows, Shanshan Zhao, Maria C Magnus, Liesbeth_x000D_ Duijts, Eva Corpeleijn, Dawn L DeMeo, Augusto Litonjua, Andrea Baccarelli,_x000D_ Marie-France Hivert, Emily Oken, Harold Snieder, Vincent Jaddoe,Wenche_x000D_ Nystad, Stephanie J London, Caroline L Relton & Luisa Zuccolo	2018	0.000108	0.99996	0.09	cord blood	before
cg14497054	Maternal alcohol consumption and offspring DNAmethylation: findings from six general population-based birth cohorts	GemmaCSharp, Ryan Arathimos, Sarah E Reese, Christian M Page, Janine_x000D_ Felix, Leanne K KÂ¨ upers, Sheryl L Rifas-Shiman, Chunyu Liu, The Cohorts for_x000D_ Heart and Aging Research in Genomic Epidemiology plus (CHARGE +) methylation alcohol_x000D_ working group, Kimberley Burrows, Shanshan Zhao, Maria C Magnus, Liesbeth_x000D_ Duijts, Eva Corpeleijn, Dawn L DeMeo, Augusto Litonjua, Andrea Baccarelli,_x000D_ Marie-France Hivert, Emily Oken, Harold Snieder, Vincent Jaddoe,Wenche_x000D_ Nystad, Stephanie J London, Caroline L Relton & Luisa Zuccolo	2018	0.000111	0.99996	-0.83	cord blood	before
cg26153578	Maternal alcohol consumption and offspring DNAmethylation: findings from six general population-based birth cohorts	GemmaCSharp, Ryan Arathimos, Sarah E Reese, Christian M Page, Janine_x000D_ Felix, Leanne K KÂ¨ upers, Sheryl L Rifas-Shiman, Chunyu Liu, The Cohorts for_x000D_ Heart and Aging Research in Genomic Epidemiology plus (CHARGE +) methylation alcohol_x000D_ working group, Kimberley Burrows, Shanshan Zhao, Maria C Magnus, Liesbeth_x000D_ Duijts, Eva Corpeleijn, Dawn L DeMeo, Augusto Litonjua, Andrea Baccarelli,_x000D_ Marie-France Hivert, Emily Oken, Harold Snieder, Vincent Jaddoe,Wenche_x000D_ Nystad, Stephanie J London, Caroline L Relton & Luisa Zuccolo	2018	0.000111	0.99996	-0.07	cord blood	before
cg20057198	Maternal alcohol consumption and offspring DNAmethylation: findings from six general population-based birth cohorts	GemmaCSharp, Ryan Arathimos, Sarah E Reese, Christian M Page, Janine_x000D_ Felix, Leanne K KÂ¨ upers, Sheryl L Rifas-Shiman, Chunyu Liu, The Cohorts for_x000D_ Heart and Aging Research in Genomic Epidemiology plus (CHARGE +) methylation alcohol_x000D_ working group, Kimberley Burrows, Shanshan Zhao, Maria C Magnus, Liesbeth_x000D_ Duijts, Eva Corpeleijn, Dawn L DeMeo, Augusto Litonjua, Andrea Baccarelli,_x000D_ Marie-France Hivert, Emily Oken, Harold Snieder, Vincent Jaddoe,Wenche_x000D_ Nystad, Stephanie J London, Caroline L Relton & Luisa Zuccolo	2018	0.000114	0.99996	-1.43	cord blood	before
cg06462796	Maternal alcohol consumption and offspring DNAmethylation: findings from six general population-based birth cohorts	GemmaCSharp, Ryan Arathimos, Sarah E Reese, Christian M Page, Janine_x000D_ Felix, Leanne K KÂ¨ upers, Sheryl L Rifas-Shiman, Chunyu Liu, The Cohorts for_x000D_ Heart and Aging Research in Genomic Epidemiology plus (CHARGE +) methylation alcohol_x000D_ working group, Kimberley Burrows, Shanshan Zhao, Maria C Magnus, Liesbeth_x000D_ Duijts, Eva Corpeleijn, Dawn L DeMeo, Augusto Litonjua, Andrea Baccarelli,_x000D_ Marie-France Hivert, Emily Oken, Harold Snieder, Vincent Jaddoe,Wenche_x000D_ Nystad, Stephanie J London, Caroline L Relton & Luisa Zuccolo	2018	0.000115	0.99996	0.1	cord blood	before
cg25698205	Maternal alcohol consumption and offspring DNAmethylation: findings from six general population-based birth cohorts	GemmaCSharp, Ryan Arathimos, Sarah E Reese, Christian M Page, Janine_x000D_ Felix, Leanne K KÂ¨ upers, Sheryl L Rifas-Shiman, Chunyu Liu, The Cohorts for_x000D_ Heart and Aging Research in Genomic Epidemiology plus (CHARGE +) methylation alcohol_x000D_ working group, Kimberley Burrows, Shanshan Zhao, Maria C Magnus, Liesbeth_x000D_ Duijts, Eva Corpeleijn, Dawn L DeMeo, Augusto Litonjua, Andrea Baccarelli,_x000D_ Marie-France Hivert, Emily Oken, Harold Snieder, Vincent Jaddoe,Wenche_x000D_ Nystad, Stephanie J London, Caroline L Relton & Luisa Zuccolo	2018	0.000119	0.99996	-0.2	cord blood	before
cg19442493	Maternal alcohol consumption and offspring DNAmethylation: findings from six general population-based birth cohorts	GemmaCSharp, Ryan Arathimos, Sarah E Reese, Christian M Page, Janine_x000D_ Felix, Leanne K KÂ¨ upers, Sheryl L Rifas-Shiman, Chunyu Liu, The Cohorts for_x000D_ Heart and Aging Research in Genomic Epidemiology plus (CHARGE +) methylation alcohol_x000D_ working group, Kimberley Burrows, Shanshan Zhao, Maria C Magnus, Liesbeth_x000D_ Duijts, Eva Corpeleijn, Dawn L DeMeo, Augusto Litonjua, Andrea Baccarelli,_x000D_ Marie-France Hivert, Emily Oken, Harold Snieder, Vincent Jaddoe,Wenche_x000D_ Nystad, Stephanie J London, Caroline L Relton & Luisa Zuccolo	2018	0.000123	0.99996	-0.29	cord blood	before
cg20884098	Maternal alcohol consumption and offspring DNAmethylation: findings from six general population-based birth cohorts	GemmaCSharp, Ryan Arathimos, Sarah E Reese, Christian M Page, Janine_x000D_ Felix, Leanne K KÂ¨ upers, Sheryl L Rifas-Shiman, Chunyu Liu, The Cohorts for_x000D_ Heart and Aging Research in Genomic Epidemiology plus (CHARGE +) methylation alcohol_x000D_ working group, Kimberley Burrows, Shanshan Zhao, Maria C Magnus, Liesbeth_x000D_ Duijts, Eva Corpeleijn, Dawn L DeMeo, Augusto Litonjua, Andrea Baccarelli,_x000D_ Marie-France Hivert, Emily Oken, Harold Snieder, Vincent Jaddoe,Wenche_x000D_ Nystad, Stephanie J London, Caroline L Relton & Luisa Zuccolo	2018	0.000125	0.99996	0.08	cord blood	before
cg27192088	Maternal alcohol consumption and offspring DNAmethylation: findings from six general population-based birth cohorts	GemmaCSharp, Ryan Arathimos, Sarah E Reese, Christian M Page, Janine_x000D_ Felix, Leanne K KÂ¨ upers, Sheryl L Rifas-Shiman, Chunyu Liu, The Cohorts for_x000D_ Heart and Aging Research in Genomic Epidemiology plus (CHARGE +) methylation alcohol_x000D_ working group, Kimberley Burrows, Shanshan Zhao, Maria C Magnus, Liesbeth_x000D_ Duijts, Eva Corpeleijn, Dawn L DeMeo, Augusto Litonjua, Andrea Baccarelli,_x000D_ Marie-France Hivert, Emily Oken, Harold Snieder, Vincent Jaddoe,Wenche_x000D_ Nystad, Stephanie J London, Caroline L Relton & Luisa Zuccolo	2018	0.00013	0.99996	-0.26	cord blood	before
cg10614809	Maternal alcohol consumption and offspring DNAmethylation: findings from six general population-based birth cohorts	GemmaCSharp, Ryan Arathimos, Sarah E Reese, Christian M Page, Janine_x000D_ Felix, Leanne K KÂ¨ upers, Sheryl L Rifas-Shiman, Chunyu Liu, The Cohorts for_x000D_ Heart and Aging Research in Genomic Epidemiology plus (CHARGE +) methylation alcohol_x000D_ working group, Kimberley Burrows, Shanshan Zhao, Maria C Magnus, Liesbeth_x000D_ Duijts, Eva Corpeleijn, Dawn L DeMeo, Augusto Litonjua, Andrea Baccarelli,_x000D_ Marie-France Hivert, Emily Oken, Harold Snieder, Vincent Jaddoe,Wenche_x000D_ Nystad, Stephanie J London, Caroline L Relton & Luisa Zuccolo	2018	0.000132	0.99996	0.58	cord blood	before
cg18259504	Maternal alcohol consumption and offspring DNAmethylation: findings from six general population-based birth cohorts	GemmaCSharp, Ryan Arathimos, Sarah E Reese, Christian M Page, Janine_x000D_ Felix, Leanne K KÂ¨ upers, Sheryl L Rifas-Shiman, Chunyu Liu, The Cohorts for_x000D_ Heart and Aging Research in Genomic Epidemiology plus (CHARGE +) methylation alcohol_x000D_ working group, Kimberley Burrows, Shanshan Zhao, Maria C Magnus, Liesbeth_x000D_ Duijts, Eva Corpeleijn, Dawn L DeMeo, Augusto Litonjua, Andrea Baccarelli,_x000D_ Marie-France Hivert, Emily Oken, Harold Snieder, Vincent Jaddoe,Wenche_x000D_ Nystad, Stephanie J London, Caroline L Relton & Luisa Zuccolo	2018	0.000134	0.99996	-0.14	cord blood	before
cg06010111	Maternal alcohol consumption and offspring DNAmethylation: findings from six general population-based birth cohorts	GemmaCSharp, Ryan Arathimos, Sarah E Reese, Christian M Page, Janine_x000D_ Felix, Leanne K KÂ¨ upers, Sheryl L Rifas-Shiman, Chunyu Liu, The Cohorts for_x000D_ Heart and Aging Research in Genomic Epidemiology plus (CHARGE +) methylation alcohol_x000D_ working group, Kimberley Burrows, Shanshan Zhao, Maria C Magnus, Liesbeth_x000D_ Duijts, Eva Corpeleijn, Dawn L DeMeo, Augusto Litonjua, Andrea Baccarelli,_x000D_ Marie-France Hivert, Emily Oken, Harold Snieder, Vincent Jaddoe,Wenche_x000D_ Nystad, Stephanie J London, Caroline L Relton & Luisa Zuccolo	2018	0.000135	0.99996	0.11	cord blood	before
cg08082142	Maternal alcohol consumption and offspring DNAmethylation: findings from six general population-based birth cohorts	GemmaCSharp, Ryan Arathimos, Sarah E Reese, Christian M Page, Janine_x000D_ Felix, Leanne K KÂ¨ upers, Sheryl L Rifas-Shiman, Chunyu Liu, The Cohorts for_x000D_ Heart and Aging Research in Genomic Epidemiology plus (CHARGE +) methylation alcohol_x000D_ working group, Kimberley Burrows, Shanshan Zhao, Maria C Magnus, Liesbeth_x000D_ Duijts, Eva Corpeleijn, Dawn L DeMeo, Augusto Litonjua, Andrea Baccarelli,_x000D_ Marie-France Hivert, Emily Oken, Harold Snieder, Vincent Jaddoe,Wenche_x000D_ Nystad, Stephanie J London, Caroline L Relton & Luisa Zuccolo	2018	0.000135	0.99996	0.05	cord blood	before
cg09190051	Maternal alcohol consumption and offspring DNAmethylation: findings from six general population-based birth cohorts	GemmaCSharp, Ryan Arathimos, Sarah E Reese, Christian M Page, Janine_x000D_ Felix, Leanne K KÂ¨ upers, Sheryl L Rifas-Shiman, Chunyu Liu, The Cohorts for_x000D_ Heart and Aging Research in Genomic Epidemiology plus (CHARGE +) methylation alcohol_x000D_ working group, Kimberley Burrows, Shanshan Zhao, Maria C Magnus, Liesbeth_x000D_ Duijts, Eva Corpeleijn, Dawn L DeMeo, Augusto Litonjua, Andrea Baccarelli,_x000D_ Marie-France Hivert, Emily Oken, Harold Snieder, Vincent Jaddoe,Wenche_x000D_ Nystad, Stephanie J London, Caroline L Relton & Luisa Zuccolo	2018	0.000141	0.99996	-0.35	cord blood	before
cg04376747	Maternal alcohol consumption and offspring DNAmethylation: findings from six general population-based birth cohorts	GemmaCSharp, Ryan Arathimos, Sarah E Reese, Christian M Page, Janine_x000D_ Felix, Leanne K KÂ¨ upers, Sheryl L Rifas-Shiman, Chunyu Liu, The Cohorts for_x000D_ Heart and Aging Research in Genomic Epidemiology plus (CHARGE +) methylation alcohol_x000D_ working group, Kimberley Burrows, Shanshan Zhao, Maria C Magnus, Liesbeth_x000D_ Duijts, Eva Corpeleijn, Dawn L DeMeo, Augusto Litonjua, Andrea Baccarelli,_x000D_ Marie-France Hivert, Emily Oken, Harold Snieder, Vincent Jaddoe,Wenche_x000D_ Nystad, Stephanie J London, Caroline L Relton & Luisa Zuccolo	2018	0.000144	0.99996	-0.34	cord blood	before
cg00350371	Maternal alcohol consumption and offspring DNAmethylation: findings from six general population-based birth cohorts	GemmaCSharp, Ryan Arathimos, Sarah E Reese, Christian M Page, Janine_x000D_ Felix, Leanne K KÂ¨ upers, Sheryl L Rifas-Shiman, Chunyu Liu, The Cohorts for_x000D_ Heart and Aging Research in Genomic Epidemiology plus (CHARGE +) methylation alcohol_x000D_ working group, Kimberley Burrows, Shanshan Zhao, Maria C Magnus, Liesbeth_x000D_ Duijts, Eva Corpeleijn, Dawn L DeMeo, Augusto Litonjua, Andrea Baccarelli,_x000D_ Marie-France Hivert, Emily Oken, Harold Snieder, Vincent Jaddoe,Wenche_x000D_ Nystad, Stephanie J London, Caroline L Relton & Luisa Zuccolo	2018	0.000153	0.99996	0.1	cord blood	before
cg10995511	Maternal alcohol consumption and offspring DNAmethylation: findings from six general population-based birth cohorts	GemmaCSharp, Ryan Arathimos, Sarah E Reese, Christian M Page, Janine_x000D_ Felix, Leanne K KÂ¨ upers, Sheryl L Rifas-Shiman, Chunyu Liu, The Cohorts for_x000D_ Heart and Aging Research in Genomic Epidemiology plus (CHARGE +) methylation alcohol_x000D_ working group, Kimberley Burrows, Shanshan Zhao, Maria C Magnus, Liesbeth_x000D_ Duijts, Eva Corpeleijn, Dawn L DeMeo, Augusto Litonjua, Andrea Baccarelli,_x000D_ Marie-France Hivert, Emily Oken, Harold Snieder, Vincent Jaddoe,Wenche_x000D_ Nystad, Stephanie J London, Caroline L Relton & Luisa Zuccolo	2018	0.000159	0.99996	-0.14	cord blood	before
cg12690496	Maternal alcohol consumption and offspring DNAmethylation: findings from six general population-based birth cohorts	GemmaCSharp, Ryan Arathimos, Sarah E Reese, Christian M Page, Janine_x000D_ Felix, Leanne K KÂ¨ upers, Sheryl L Rifas-Shiman, Chunyu Liu, The Cohorts for_x000D_ Heart and Aging Research in Genomic Epidemiology plus (CHARGE +) methylation alcohol_x000D_ working group, Kimberley Burrows, Shanshan Zhao, Maria C Magnus, Liesbeth_x000D_ Duijts, Eva Corpeleijn, Dawn L DeMeo, Augusto Litonjua, Andrea Baccarelli,_x000D_ Marie-France Hivert, Emily Oken, Harold Snieder, Vincent Jaddoe,Wenche_x000D_ Nystad, Stephanie J London, Caroline L Relton & Luisa Zuccolo	2018	0.000166	0.99996	-0.22	cord blood	before
cg02698926	Maternal alcohol consumption and offspring DNAmethylation: findings from six general population-based birth cohorts	GemmaCSharp, Ryan Arathimos, Sarah E Reese, Christian M Page, Janine_x000D_ Felix, Leanne K KÂ¨ upers, Sheryl L Rifas-Shiman, Chunyu Liu, The Cohorts for_x000D_ Heart and Aging Research in Genomic Epidemiology plus (CHARGE +) methylation alcohol_x000D_ working group, Kimberley Burrows, Shanshan Zhao, Maria C Magnus, Liesbeth_x000D_ Duijts, Eva Corpeleijn, Dawn L DeMeo, Augusto Litonjua, Andrea Baccarelli,_x000D_ Marie-France Hivert, Emily Oken, Harold Snieder, Vincent Jaddoe,Wenche_x000D_ Nystad, Stephanie J London, Caroline L Relton & Luisa Zuccolo	2018	0.00017	0.99996	-0.26	cord blood	before
cg01247856	Maternal alcohol consumption and offspring DNAmethylation: findings from six general population-based birth cohorts	GemmaCSharp, Ryan Arathimos, Sarah E Reese, Christian M Page, Janine_x000D_ Felix, Leanne K KÂ¨ upers, Sheryl L Rifas-Shiman, Chunyu Liu, The Cohorts for_x000D_ Heart and Aging Research in Genomic Epidemiology plus (CHARGE +) methylation alcohol_x000D_ working group, Kimberley Burrows, Shanshan Zhao, Maria C Magnus, Liesbeth_x000D_ Duijts, Eva Corpeleijn, Dawn L DeMeo, Augusto Litonjua, Andrea Baccarelli,_x000D_ Marie-France Hivert, Emily Oken, Harold Snieder, Vincent Jaddoe,Wenche_x000D_ Nystad, Stephanie J London, Caroline L Relton & Luisa Zuccolo	2018	0.00017	0.99996	-0.18	cord blood	before
cg21909782	Maternal alcohol consumption and offspring DNAmethylation: findings from six general population-based birth cohorts	GemmaCSharp, Ryan Arathimos, Sarah E Reese, Christian M Page, Janine_x000D_ Felix, Leanne K KÂ¨ upers, Sheryl L Rifas-Shiman, Chunyu Liu, The Cohorts for_x000D_ Heart and Aging Research in Genomic Epidemiology plus (CHARGE +) methylation alcohol_x000D_ working group, Kimberley Burrows, Shanshan Zhao, Maria C Magnus, Liesbeth_x000D_ Duijts, Eva Corpeleijn, Dawn L DeMeo, Augusto Litonjua, Andrea Baccarelli,_x000D_ Marie-France Hivert, Emily Oken, Harold Snieder, Vincent Jaddoe,Wenche_x000D_ Nystad, Stephanie J London, Caroline L Relton & Luisa Zuccolo	2018	0.00017	0.99996	0.16	cord blood	before
cg14951038	Maternal alcohol consumption and offspring DNAmethylation: findings from six general population-based birth cohorts	GemmaCSharp, Ryan Arathimos, Sarah E Reese, Christian M Page, Janine_x000D_ Felix, Leanne K KÂ¨ upers, Sheryl L Rifas-Shiman, Chunyu Liu, The Cohorts for_x000D_ Heart and Aging Research in Genomic Epidemiology plus (CHARGE +) methylation alcohol_x000D_ working group, Kimberley Burrows, Shanshan Zhao, Maria C Magnus, Liesbeth_x000D_ Duijts, Eva Corpeleijn, Dawn L DeMeo, Augusto Litonjua, Andrea Baccarelli,_x000D_ Marie-France Hivert, Emily Oken, Harold Snieder, Vincent Jaddoe,Wenche_x000D_ Nystad, Stephanie J London, Caroline L Relton & Luisa Zuccolo	2018	0.000171	0.99996	0.08	cord blood	before
cg01479768	Maternal alcohol consumption and offspring DNAmethylation: findings from six general population-based birth cohorts	GemmaCSharp, Ryan Arathimos, Sarah E Reese, Christian M Page, Janine_x000D_ Felix, Leanne K KÂ¨ upers, Sheryl L Rifas-Shiman, Chunyu Liu, The Cohorts for_x000D_ Heart and Aging Research in Genomic Epidemiology plus (CHARGE +) methylation alcohol_x000D_ working group, Kimberley Burrows, Shanshan Zhao, Maria C Magnus, Liesbeth_x000D_ Duijts, Eva Corpeleijn, Dawn L DeMeo, Augusto Litonjua, Andrea Baccarelli,_x000D_ Marie-France Hivert, Emily Oken, Harold Snieder, Vincent Jaddoe,Wenche_x000D_ Nystad, Stephanie J London, Caroline L Relton & Luisa Zuccolo	2018	0.000171	0.99996	-1.33	cord blood	before
cg07430978	Maternal alcohol consumption and offspring DNAmethylation: findings from six general population-based birth cohorts	GemmaCSharp, Ryan Arathimos, Sarah E Reese, Christian M Page, Janine_x000D_ Felix, Leanne K KÂ¨ upers, Sheryl L Rifas-Shiman, Chunyu Liu, The Cohorts for_x000D_ Heart and Aging Research in Genomic Epidemiology plus (CHARGE +) methylation alcohol_x000D_ working group, Kimberley Burrows, Shanshan Zhao, Maria C Magnus, Liesbeth_x000D_ Duijts, Eva Corpeleijn, Dawn L DeMeo, Augusto Litonjua, Andrea Baccarelli,_x000D_ Marie-France Hivert, Emily Oken, Harold Snieder, Vincent Jaddoe,Wenche_x000D_ Nystad, Stephanie J London, Caroline L Relton & Luisa Zuccolo	2018	0.000171	0.99996	-0.35	cord blood	before
cg04848686	Maternal alcohol consumption and offspring DNAmethylation: findings from six general population-based birth cohorts	GemmaCSharp, Ryan Arathimos, Sarah E Reese, Christian M Page, Janine_x000D_ Felix, Leanne K KÂ¨ upers, Sheryl L Rifas-Shiman, Chunyu Liu, The Cohorts for_x000D_ Heart and Aging Research in Genomic Epidemiology plus (CHARGE +) methylation alcohol_x000D_ working group, Kimberley Burrows, Shanshan Zhao, Maria C Magnus, Liesbeth_x000D_ Duijts, Eva Corpeleijn, Dawn L DeMeo, Augusto Litonjua, Andrea Baccarelli,_x000D_ Marie-France Hivert, Emily Oken, Harold Snieder, Vincent Jaddoe,Wenche_x000D_ Nystad, Stephanie J London, Caroline L Relton & Luisa Zuccolo	2018	0.000176	0.99996	0.38	cord blood	before
cg18676123	Maternal alcohol consumption and offspring DNAmethylation: findings from six general population-based birth cohorts	GemmaCSharp, Ryan Arathimos, Sarah E Reese, Christian M Page, Janine_x000D_ Felix, Leanne K KÂ¨ upers, Sheryl L Rifas-Shiman, Chunyu Liu, The Cohorts for_x000D_ Heart and Aging Research in Genomic Epidemiology plus (CHARGE +) methylation alcohol_x000D_ working group, Kimberley Burrows, Shanshan Zhao, Maria C Magnus, Liesbeth_x000D_ Duijts, Eva Corpeleijn, Dawn L DeMeo, Augusto Litonjua, Andrea Baccarelli,_x000D_ Marie-France Hivert, Emily Oken, Harold Snieder, Vincent Jaddoe,Wenche_x000D_ Nystad, Stephanie J London, Caroline L Relton & Luisa Zuccolo	2018	0.000178	0.99996	-0.05	cord blood	before
cg03289602	Maternal alcohol consumption and offspring DNAmethylation: findings from six general population-based birth cohorts	GemmaCSharp, Ryan Arathimos, Sarah E Reese, Christian M Page, Janine_x000D_ Felix, Leanne K KÂ¨ upers, Sheryl L Rifas-Shiman, Chunyu Liu, The Cohorts for_x000D_ Heart and Aging Research in Genomic Epidemiology plus (CHARGE +) methylation alcohol_x000D_ working group, Kimberley Burrows, Shanshan Zhao, Maria C Magnus, Liesbeth_x000D_ Duijts, Eva Corpeleijn, Dawn L DeMeo, Augusto Litonjua, Andrea Baccarelli,_x000D_ Marie-France Hivert, Emily Oken, Harold Snieder, Vincent Jaddoe,Wenche_x000D_ Nystad, Stephanie J London, Caroline L Relton & Luisa Zuccolo	2018	0.000179	0.99996	0.09	cord blood	before
cg26169156	Maternal alcohol consumption and offspring DNAmethylation: findings from six general population-based birth cohorts	GemmaCSharp, Ryan Arathimos, Sarah E Reese, Christian M Page, Janine_x000D_ Felix, Leanne K KÂ¨ upers, Sheryl L Rifas-Shiman, Chunyu Liu, The Cohorts for_x000D_ Heart and Aging Research in Genomic Epidemiology plus (CHARGE +) methylation alcohol_x000D_ working group, Kimberley Burrows, Shanshan Zhao, Maria C Magnus, Liesbeth_x000D_ Duijts, Eva Corpeleijn, Dawn L DeMeo, Augusto Litonjua, Andrea Baccarelli,_x000D_ Marie-France Hivert, Emily Oken, Harold Snieder, Vincent Jaddoe,Wenche_x000D_ Nystad, Stephanie J London, Caroline L Relton & Luisa Zuccolo	2018	0.000181	0.99996	-0.23	cord blood	before
cg21767693	Maternal alcohol consumption and offspring DNAmethylation: findings from six general population-based birth cohorts	GemmaCSharp, Ryan Arathimos, Sarah E Reese, Christian M Page, Janine_x000D_ Felix, Leanne K KÂ¨ upers, Sheryl L Rifas-Shiman, Chunyu Liu, The Cohorts for_x000D_ Heart and Aging Research in Genomic Epidemiology plus (CHARGE +) methylation alcohol_x000D_ working group, Kimberley Burrows, Shanshan Zhao, Maria C Magnus, Liesbeth_x000D_ Duijts, Eva Corpeleijn, Dawn L DeMeo, Augusto Litonjua, Andrea Baccarelli,_x000D_ Marie-France Hivert, Emily Oken, Harold Snieder, Vincent Jaddoe,Wenche_x000D_ Nystad, Stephanie J London, Caroline L Relton & Luisa Zuccolo	2018	0.000181	0.99996	-0.09	cord blood	before
cg20318978	Maternal alcohol consumption and offspring DNAmethylation: findings from six general population-based birth cohorts	GemmaCSharp, Ryan Arathimos, Sarah E Reese, Christian M Page, Janine_x000D_ Felix, Leanne K KÂ¨ upers, Sheryl L Rifas-Shiman, Chunyu Liu, The Cohorts for_x000D_ Heart and Aging Research in Genomic Epidemiology plus (CHARGE +) methylation alcohol_x000D_ working group, Kimberley Burrows, Shanshan Zhao, Maria C Magnus, Liesbeth_x000D_ Duijts, Eva Corpeleijn, Dawn L DeMeo, Augusto Litonjua, Andrea Baccarelli,_x000D_ Marie-France Hivert, Emily Oken, Harold Snieder, Vincent Jaddoe,Wenche_x000D_ Nystad, Stephanie J London, Caroline L Relton & Luisa Zuccolo	2018	0.000183	0.99996	-0.19	cord blood	before
cg18946533	Maternal alcohol consumption and offspring DNAmethylation: findings from six general population-based birth cohorts	GemmaCSharp, Ryan Arathimos, Sarah E Reese, Christian M Page, Janine_x000D_ Felix, Leanne K KÂ¨ upers, Sheryl L Rifas-Shiman, Chunyu Liu, The Cohorts for_x000D_ Heart and Aging Research in Genomic Epidemiology plus (CHARGE +) methylation alcohol_x000D_ working group, Kimberley Burrows, Shanshan Zhao, Maria C Magnus, Liesbeth_x000D_ Duijts, Eva Corpeleijn, Dawn L DeMeo, Augusto Litonjua, Andrea Baccarelli,_x000D_ Marie-France Hivert, Emily Oken, Harold Snieder, Vincent Jaddoe,Wenche_x000D_ Nystad, Stephanie J London, Caroline L Relton & Luisa Zuccolo	2018	0.000183	0.99996	-0.25	cord blood	before
cg19042340	Maternal alcohol consumption and offspring DNAmethylation: findings from six general population-based birth cohorts	GemmaCSharp, Ryan Arathimos, Sarah E Reese, Christian M Page, Janine_x000D_ Felix, Leanne K KÂ¨ upers, Sheryl L Rifas-Shiman, Chunyu Liu, The Cohorts for_x000D_ Heart and Aging Research in Genomic Epidemiology plus (CHARGE +) methylation alcohol_x000D_ working group, Kimberley Burrows, Shanshan Zhao, Maria C Magnus, Liesbeth_x000D_ Duijts, Eva Corpeleijn, Dawn L DeMeo, Augusto Litonjua, Andrea Baccarelli,_x000D_ Marie-France Hivert, Emily Oken, Harold Snieder, Vincent Jaddoe,Wenche_x000D_ Nystad, Stephanie J London, Caroline L Relton & Luisa Zuccolo	2018	0.000186	0.99996	0.25	cord blood	before
cg08479629	Maternal alcohol consumption and offspring DNAmethylation: findings from six general population-based birth cohorts	GemmaCSharp, Ryan Arathimos, Sarah E Reese, Christian M Page, Janine_x000D_ Felix, Leanne K KÂ¨ upers, Sheryl L Rifas-Shiman, Chunyu Liu, The Cohorts for_x000D_ Heart and Aging Research in Genomic Epidemiology plus (CHARGE +) methylation alcohol_x000D_ working group, Kimberley Burrows, Shanshan Zhao, Maria C Magnus, Liesbeth_x000D_ Duijts, Eva Corpeleijn, Dawn L DeMeo, Augusto Litonjua, Andrea Baccarelli,_x000D_ Marie-France Hivert, Emily Oken, Harold Snieder, Vincent Jaddoe,Wenche_x000D_ Nystad, Stephanie J London, Caroline L Relton & Luisa Zuccolo	2018	0.000188	0.99996	-0.26	cord blood	before
cg25866738	Maternal alcohol consumption and offspring DNAmethylation: findings from six general population-based birth cohorts	GemmaCSharp, Ryan Arathimos, Sarah E Reese, Christian M Page, Janine_x000D_ Felix, Leanne K KÂ¨ upers, Sheryl L Rifas-Shiman, Chunyu Liu, The Cohorts for_x000D_ Heart and Aging Research in Genomic Epidemiology plus (CHARGE +) methylation alcohol_x000D_ working group, Kimberley Burrows, Shanshan Zhao, Maria C Magnus, Liesbeth_x000D_ Duijts, Eva Corpeleijn, Dawn L DeMeo, Augusto Litonjua, Andrea Baccarelli,_x000D_ Marie-France Hivert, Emily Oken, Harold Snieder, Vincent Jaddoe,Wenche_x000D_ Nystad, Stephanie J London, Caroline L Relton & Luisa Zuccolo	2018	0.000191	0.99996	-0.42	cord blood	before
cg11390978	Maternal alcohol consumption and offspring DNAmethylation: findings from six general population-based birth cohorts	GemmaCSharp, Ryan Arathimos, Sarah E Reese, Christian M Page, Janine_x000D_ Felix, Leanne K KÂ¨ upers, Sheryl L Rifas-Shiman, Chunyu Liu, The Cohorts for_x000D_ Heart and Aging Research in Genomic Epidemiology plus (CHARGE +) methylation alcohol_x000D_ working group, Kimberley Burrows, Shanshan Zhao, Maria C Magnus, Liesbeth_x000D_ Duijts, Eva Corpeleijn, Dawn L DeMeo, Augusto Litonjua, Andrea Baccarelli,_x000D_ Marie-France Hivert, Emily Oken, Harold Snieder, Vincent Jaddoe,Wenche_x000D_ Nystad, Stephanie J London, Caroline L Relton & Luisa Zuccolo	2018	0.000192	0.99996	0.22	cord blood	before
cg12992827	Maternal alcohol consumption and offspring DNAmethylation: findings from six general population-based birth cohorts	GemmaCSharp, Ryan Arathimos, Sarah E Reese, Christian M Page, Janine_x000D_ Felix, Leanne K KÂ¨ upers, Sheryl L Rifas-Shiman, Chunyu Liu, The Cohorts for_x000D_ Heart and Aging Research in Genomic Epidemiology plus (CHARGE +) methylation alcohol_x000D_ working group, Kimberley Burrows, Shanshan Zhao, Maria C Magnus, Liesbeth_x000D_ Duijts, Eva Corpeleijn, Dawn L DeMeo, Augusto Litonjua, Andrea Baccarelli,_x000D_ Marie-France Hivert, Emily Oken, Harold Snieder, Vincent Jaddoe,Wenche_x000D_ Nystad, Stephanie J London, Caroline L Relton & Luisa Zuccolo	2018	0.000193	0.99996	-0.48	cord blood	before
cg04836020	Maternal alcohol consumption and offspring DNAmethylation: findings from six general population-based birth cohorts	GemmaCSharp, Ryan Arathimos, Sarah E Reese, Christian M Page, Janine_x000D_ Felix, Leanne K KÂ¨ upers, Sheryl L Rifas-Shiman, Chunyu Liu, The Cohorts for_x000D_ Heart and Aging Research in Genomic Epidemiology plus (CHARGE +) methylation alcohol_x000D_ working group, Kimberley Burrows, Shanshan Zhao, Maria C Magnus, Liesbeth_x000D_ Duijts, Eva Corpeleijn, Dawn L DeMeo, Augusto Litonjua, Andrea Baccarelli,_x000D_ Marie-France Hivert, Emily Oken, Harold Snieder, Vincent Jaddoe,Wenche_x000D_ Nystad, Stephanie J London, Caroline L Relton & Luisa Zuccolo	2018	0.000194	0.99996	0.27	cord blood	before
cg26330365	Maternal alcohol consumption and offspring DNAmethylation: findings from six general population-based birth cohorts	GemmaCSharp, Ryan Arathimos, Sarah E Reese, Christian M Page, Janine_x000D_ Felix, Leanne K KÂ¨ upers, Sheryl L Rifas-Shiman, Chunyu Liu, The Cohorts for_x000D_ Heart and Aging Research in Genomic Epidemiology plus (CHARGE +) methylation alcohol_x000D_ working group, Kimberley Burrows, Shanshan Zhao, Maria C Magnus, Liesbeth_x000D_ Duijts, Eva Corpeleijn, Dawn L DeMeo, Augusto Litonjua, Andrea Baccarelli,_x000D_ Marie-France Hivert, Emily Oken, Harold Snieder, Vincent Jaddoe,Wenche_x000D_ Nystad, Stephanie J London, Caroline L Relton & Luisa Zuccolo	2018	0.0002	0.99996	-0.41	cord blood	before
cg26464892	Maternal alcohol consumption and offspring DNAmethylation: findings from six general population-based birth cohorts	GemmaCSharp, Ryan Arathimos, Sarah E Reese, Christian M Page, Janine_x000D_ Felix, Leanne K KÂ¨ upers, Sheryl L Rifas-Shiman, Chunyu Liu, The Cohorts for_x000D_ Heart and Aging Research in Genomic Epidemiology plus (CHARGE +) methylation alcohol_x000D_ working group, Kimberley Burrows, Shanshan Zhao, Maria C Magnus, Liesbeth_x000D_ Duijts, Eva Corpeleijn, Dawn L DeMeo, Augusto Litonjua, Andrea Baccarelli,_x000D_ Marie-France Hivert, Emily Oken, Harold Snieder, Vincent Jaddoe,Wenche_x000D_ Nystad, Stephanie J London, Caroline L Relton & Luisa Zuccolo	2018	0.0002	0.99996	0.24	cord blood	before
cg19622850	Maternal alcohol consumption and offspring DNAmethylation: findings from six general population-based birth cohorts	GemmaCSharp, Ryan Arathimos, Sarah E Reese, Christian M Page, Janine_x000D_ Felix, Leanne K KÂ¨ upers, Sheryl L Rifas-Shiman, Chunyu Liu, The Cohorts for_x000D_ Heart and Aging Research in Genomic Epidemiology plus (CHARGE +) methylation alcohol_x000D_ working group, Kimberley Burrows, Shanshan Zhao, Maria C Magnus, Liesbeth_x000D_ Duijts, Eva Corpeleijn, Dawn L DeMeo, Augusto Litonjua, Andrea Baccarelli,_x000D_ Marie-France Hivert, Emily Oken, Harold Snieder, Vincent Jaddoe,Wenche_x000D_ Nystad, Stephanie J London, Caroline L Relton & Luisa Zuccolo	2018	0.000202	0.99996	0.08	cord blood	before
cg09231555	Maternal alcohol consumption and offspring DNAmethylation: findings from six general population-based birth cohorts	GemmaCSharp, Ryan Arathimos, Sarah E Reese, Christian M Page, Janine_x000D_ Felix, Leanne K KÂ¨ upers, Sheryl L Rifas-Shiman, Chunyu Liu, The Cohorts for_x000D_ Heart and Aging Research in Genomic Epidemiology plus (CHARGE +) methylation alcohol_x000D_ working group, Kimberley Burrows, Shanshan Zhao, Maria C Magnus, Liesbeth_x000D_ Duijts, Eva Corpeleijn, Dawn L DeMeo, Augusto Litonjua, Andrea Baccarelli,_x000D_ Marie-France Hivert, Emily Oken, Harold Snieder, Vincent Jaddoe,Wenche_x000D_ Nystad, Stephanie J London, Caroline L Relton & Luisa Zuccolo	2018	0.000205	0.99996	-0.19	cord blood	before
cg20452714	Maternal alcohol consumption and offspring DNAmethylation: findings from six general population-based birth cohorts	GemmaCSharp, Ryan Arathimos, Sarah E Reese, Christian M Page, Janine_x000D_ Felix, Leanne K KÂ¨ upers, Sheryl L Rifas-Shiman, Chunyu Liu, The Cohorts for_x000D_ Heart and Aging Research in Genomic Epidemiology plus (CHARGE +) methylation alcohol_x000D_ working group, Kimberley Burrows, Shanshan Zhao, Maria C Magnus, Liesbeth_x000D_ Duijts, Eva Corpeleijn, Dawn L DeMeo, Augusto Litonjua, Andrea Baccarelli,_x000D_ Marie-France Hivert, Emily Oken, Harold Snieder, Vincent Jaddoe,Wenche_x000D_ Nystad, Stephanie J London, Caroline L Relton & Luisa Zuccolo	2018	0.000212	0.99996	0.05	cord blood	before
cg04028874	Maternal alcohol consumption and offspring DNAmethylation: findings from six general population-based birth cohorts	GemmaCSharp, Ryan Arathimos, Sarah E Reese, Christian M Page, Janine_x000D_ Felix, Leanne K KÂ¨ upers, Sheryl L Rifas-Shiman, Chunyu Liu, The Cohorts for_x000D_ Heart and Aging Research in Genomic Epidemiology plus (CHARGE +) methylation alcohol_x000D_ working group, Kimberley Burrows, Shanshan Zhao, Maria C Magnus, Liesbeth_x000D_ Duijts, Eva Corpeleijn, Dawn L DeMeo, Augusto Litonjua, Andrea Baccarelli,_x000D_ Marie-France Hivert, Emily Oken, Harold Snieder, Vincent Jaddoe,Wenche_x000D_ Nystad, Stephanie J London, Caroline L Relton & Luisa Zuccolo	2018	0.000216	0.99996	-0.3	cord blood	before
cg05885355	Maternal alcohol consumption and offspring DNAmethylation: findings from six general population-based birth cohorts	GemmaCSharp, Ryan Arathimos, Sarah E Reese, Christian M Page, Janine_x000D_ Felix, Leanne K KÂ¨ upers, Sheryl L Rifas-Shiman, Chunyu Liu, The Cohorts for_x000D_ Heart and Aging Research in Genomic Epidemiology plus (CHARGE +) methylation alcohol_x000D_ working group, Kimberley Burrows, Shanshan Zhao, Maria C Magnus, Liesbeth_x000D_ Duijts, Eva Corpeleijn, Dawn L DeMeo, Augusto Litonjua, Andrea Baccarelli,_x000D_ Marie-France Hivert, Emily Oken, Harold Snieder, Vincent Jaddoe,Wenche_x000D_ Nystad, Stephanie J London, Caroline L Relton & Luisa Zuccolo	2018	0.000216	0.99996	-0.17	cord blood	before
cg21665850	Maternal alcohol consumption and offspring DNAmethylation: findings from six general population-based birth cohorts	GemmaCSharp, Ryan Arathimos, Sarah E Reese, Christian M Page, Janine_x000D_ Felix, Leanne K KÂ¨ upers, Sheryl L Rifas-Shiman, Chunyu Liu, The Cohorts for_x000D_ Heart and Aging Research in Genomic Epidemiology plus (CHARGE +) methylation alcohol_x000D_ working group, Kimberley Burrows, Shanshan Zhao, Maria C Magnus, Liesbeth_x000D_ Duijts, Eva Corpeleijn, Dawn L DeMeo, Augusto Litonjua, Andrea Baccarelli,_x000D_ Marie-France Hivert, Emily Oken, Harold Snieder, Vincent Jaddoe,Wenche_x000D_ Nystad, Stephanie J London, Caroline L Relton & Luisa Zuccolo	2018	0.000216	0.99996	-0.72	cord blood	before
ch.6.2380480F	Maternal alcohol consumption and offspring DNAmethylation: findings from six general population-based birth cohorts	GemmaCSharp, Ryan Arathimos, Sarah E Reese, Christian M Page, Janine_x000D_ Felix, Leanne K KÂ¨ upers, Sheryl L Rifas-Shiman, Chunyu Liu, The Cohorts for_x000D_ Heart and Aging Research in Genomic Epidemiology plus (CHARGE +) methylation alcohol_x000D_ working group, Kimberley Burrows, Shanshan Zhao, Maria C Magnus, Liesbeth_x000D_ Duijts, Eva Corpeleijn, Dawn L DeMeo, Augusto Litonjua, Andrea Baccarelli,_x000D_ Marie-France Hivert, Emily Oken, Harold Snieder, Vincent Jaddoe,Wenche_x000D_ Nystad, Stephanie J London, Caroline L Relton & Luisa Zuccolo	2018	0.000217	0.99996	0.08	cord blood	before
cg25527915	Maternal alcohol consumption and offspring DNAmethylation: findings from six general population-based birth cohorts	GemmaCSharp, Ryan Arathimos, Sarah E Reese, Christian M Page, Janine_x000D_ Felix, Leanne K KÂ¨ upers, Sheryl L Rifas-Shiman, Chunyu Liu, The Cohorts for_x000D_ Heart and Aging Research in Genomic Epidemiology plus (CHARGE +) methylation alcohol_x000D_ working group, Kimberley Burrows, Shanshan Zhao, Maria C Magnus, Liesbeth_x000D_ Duijts, Eva Corpeleijn, Dawn L DeMeo, Augusto Litonjua, Andrea Baccarelli,_x000D_ Marie-France Hivert, Emily Oken, Harold Snieder, Vincent Jaddoe,Wenche_x000D_ Nystad, Stephanie J London, Caroline L Relton & Luisa Zuccolo	2018	0.000217	0.99996	0.04	cord blood	before
cg07186962	Maternal alcohol consumption and offspring DNAmethylation: findings from six general population-based birth cohorts	GemmaCSharp, Ryan Arathimos, Sarah E Reese, Christian M Page, Janine_x000D_ Felix, Leanne K KÂ¨ upers, Sheryl L Rifas-Shiman, Chunyu Liu, The Cohorts for_x000D_ Heart and Aging Research in Genomic Epidemiology plus (CHARGE +) methylation alcohol_x000D_ working group, Kimberley Burrows, Shanshan Zhao, Maria C Magnus, Liesbeth_x000D_ Duijts, Eva Corpeleijn, Dawn L DeMeo, Augusto Litonjua, Andrea Baccarelli,_x000D_ Marie-France Hivert, Emily Oken, Harold Snieder, Vincent Jaddoe,Wenche_x000D_ Nystad, Stephanie J London, Caroline L Relton & Luisa Zuccolo	2018	0.000222	0.99996	-0.25	cord blood	before
cg04347477	Maternal alcohol consumption and offspring DNAmethylation: findings from six general population-based birth cohorts	GemmaCSharp, Ryan Arathimos, Sarah E Reese, Christian M Page, Janine_x000D_ Felix, Leanne K KÂ¨ upers, Sheryl L Rifas-Shiman, Chunyu Liu, The Cohorts for_x000D_ Heart and Aging Research in Genomic Epidemiology plus (CHARGE +) methylation alcohol_x000D_ working group, Kimberley Burrows, Shanshan Zhao, Maria C Magnus, Liesbeth_x000D_ Duijts, Eva Corpeleijn, Dawn L DeMeo, Augusto Litonjua, Andrea Baccarelli,_x000D_ Marie-France Hivert, Emily Oken, Harold Snieder, Vincent Jaddoe,Wenche_x000D_ Nystad, Stephanie J London, Caroline L Relton & Luisa Zuccolo	2018	0.00023	0.99996	-0.64	cord blood	before
cg13346967	Maternal alcohol consumption and offspring DNAmethylation: findings from six general population-based birth cohorts	GemmaCSharp, Ryan Arathimos, Sarah E Reese, Christian M Page, Janine_x000D_ Felix, Leanne K KÂ¨ upers, Sheryl L Rifas-Shiman, Chunyu Liu, The Cohorts for_x000D_ Heart and Aging Research in Genomic Epidemiology plus (CHARGE +) methylation alcohol_x000D_ working group, Kimberley Burrows, Shanshan Zhao, Maria C Magnus, Liesbeth_x000D_ Duijts, Eva Corpeleijn, Dawn L DeMeo, Augusto Litonjua, Andrea Baccarelli,_x000D_ Marie-France Hivert, Emily Oken, Harold Snieder, Vincent Jaddoe,Wenche_x000D_ Nystad, Stephanie J London, Caroline L Relton & Luisa Zuccolo	2018	0.00023	0.99996	-0.29	cord blood	before
cg22541143	Maternal alcohol consumption and offspring DNAmethylation: findings from six general population-based birth cohorts	GemmaCSharp, Ryan Arathimos, Sarah E Reese, Christian M Page, Janine_x000D_ Felix, Leanne K KÂ¨ upers, Sheryl L Rifas-Shiman, Chunyu Liu, The Cohorts for_x000D_ Heart and Aging Research in Genomic Epidemiology plus (CHARGE +) methylation alcohol_x000D_ working group, Kimberley Burrows, Shanshan Zhao, Maria C Magnus, Liesbeth_x000D_ Duijts, Eva Corpeleijn, Dawn L DeMeo, Augusto Litonjua, Andrea Baccarelli,_x000D_ Marie-France Hivert, Emily Oken, Harold Snieder, Vincent Jaddoe,Wenche_x000D_ Nystad, Stephanie J London, Caroline L Relton & Luisa Zuccolo	2018	0.000233	0.99996	0.13	cord blood	before
cg12145394	Maternal alcohol consumption and offspring DNAmethylation: findings from six general population-based birth cohorts	GemmaCSharp, Ryan Arathimos, Sarah E Reese, Christian M Page, Janine_x000D_ Felix, Leanne K KÂ¨ upers, Sheryl L Rifas-Shiman, Chunyu Liu, The Cohorts for_x000D_ Heart and Aging Research in Genomic Epidemiology plus (CHARGE +) methylation alcohol_x000D_ working group, Kimberley Burrows, Shanshan Zhao, Maria C Magnus, Liesbeth_x000D_ Duijts, Eva Corpeleijn, Dawn L DeMeo, Augusto Litonjua, Andrea Baccarelli,_x000D_ Marie-France Hivert, Emily Oken, Harold Snieder, Vincent Jaddoe,Wenche_x000D_ Nystad, Stephanie J London, Caroline L Relton & Luisa Zuccolo	2018	0.000244	0.99996	-0.22	cord blood	before
cg03250220	Maternal alcohol consumption and offspring DNAmethylation: findings from six general population-based birth cohorts	GemmaCSharp, Ryan Arathimos, Sarah E Reese, Christian M Page, Janine_x000D_ Felix, Leanne K KÂ¨ upers, Sheryl L Rifas-Shiman, Chunyu Liu, The Cohorts for_x000D_ Heart and Aging Research in Genomic Epidemiology plus (CHARGE +) methylation alcohol_x000D_ working group, Kimberley Burrows, Shanshan Zhao, Maria C Magnus, Liesbeth_x000D_ Duijts, Eva Corpeleijn, Dawn L DeMeo, Augusto Litonjua, Andrea Baccarelli,_x000D_ Marie-France Hivert, Emily Oken, Harold Snieder, Vincent Jaddoe,Wenche_x000D_ Nystad, Stephanie J London, Caroline L Relton & Luisa Zuccolo	2018	0.000246	0.99996	-0.38	cord blood	before
cg06605454	Maternal alcohol consumption and offspring DNAmethylation: findings from six general population-based birth cohorts	GemmaCSharp, Ryan Arathimos, Sarah E Reese, Christian M Page, Janine_x000D_ Felix, Leanne K KÂ¨ upers, Sheryl L Rifas-Shiman, Chunyu Liu, The Cohorts for_x000D_ Heart and Aging Research in Genomic Epidemiology plus (CHARGE +) methylation alcohol_x000D_ working group, Kimberley Burrows, Shanshan Zhao, Maria C Magnus, Liesbeth_x000D_ Duijts, Eva Corpeleijn, Dawn L DeMeo, Augusto Litonjua, Andrea Baccarelli,_x000D_ Marie-France Hivert, Emily Oken, Harold Snieder, Vincent Jaddoe,Wenche_x000D_ Nystad, Stephanie J London, Caroline L Relton & Luisa Zuccolo	2018	0.000247	0.99996	-0.6	cord blood	before
cg19839281	Maternal alcohol consumption and offspring DNAmethylation: findings from six general population-based birth cohorts	GemmaCSharp, Ryan Arathimos, Sarah E Reese, Christian M Page, Janine_x000D_ Felix, Leanne K KÂ¨ upers, Sheryl L Rifas-Shiman, Chunyu Liu, The Cohorts for_x000D_ Heart and Aging Research in Genomic Epidemiology plus (CHARGE +) methylation alcohol_x000D_ working group, Kimberley Burrows, Shanshan Zhao, Maria C Magnus, Liesbeth_x000D_ Duijts, Eva Corpeleijn, Dawn L DeMeo, Augusto Litonjua, Andrea Baccarelli,_x000D_ Marie-France Hivert, Emily Oken, Harold Snieder, Vincent Jaddoe,Wenche_x000D_ Nystad, Stephanie J London, Caroline L Relton & Luisa Zuccolo	2018	0.000249	0.99996	-0.23	cord blood	before
cg10230900	Maternal alcohol consumption and offspring DNAmethylation: findings from six general population-based birth cohorts	GemmaCSharp, Ryan Arathimos, Sarah E Reese, Christian M Page, Janine_x000D_ Felix, Leanne K KÂ¨ upers, Sheryl L Rifas-Shiman, Chunyu Liu, The Cohorts for_x000D_ Heart and Aging Research in Genomic Epidemiology plus (CHARGE +) methylation alcohol_x000D_ working group, Kimberley Burrows, Shanshan Zhao, Maria C Magnus, Liesbeth_x000D_ Duijts, Eva Corpeleijn, Dawn L DeMeo, Augusto Litonjua, Andrea Baccarelli,_x000D_ Marie-France Hivert, Emily Oken, Harold Snieder, Vincent Jaddoe,Wenche_x000D_ Nystad, Stephanie J London, Caroline L Relton & Luisa Zuccolo	2018	0.000253	0.99996	-0.23	cord blood	before
cg18044322	Maternal alcohol consumption and offspring DNAmethylation: findings from six general population-based birth cohorts	GemmaCSharp, Ryan Arathimos, Sarah E Reese, Christian M Page, Janine_x000D_ Felix, Leanne K KÂ¨ upers, Sheryl L Rifas-Shiman, Chunyu Liu, The Cohorts for_x000D_ Heart and Aging Research in Genomic Epidemiology plus (CHARGE +) methylation alcohol_x000D_ working group, Kimberley Burrows, Shanshan Zhao, Maria C Magnus, Liesbeth_x000D_ Duijts, Eva Corpeleijn, Dawn L DeMeo, Augusto Litonjua, Andrea Baccarelli,_x000D_ Marie-France Hivert, Emily Oken, Harold Snieder, Vincent Jaddoe,Wenche_x000D_ Nystad, Stephanie J London, Caroline L Relton & Luisa Zuccolo	2018	0.000253	0.99996	-0.41	cord blood	before
cg08289346	Maternal alcohol consumption and offspring DNAmethylation: findings from six general population-based birth cohorts	GemmaCSharp, Ryan Arathimos, Sarah E Reese, Christian M Page, Janine_x000D_ Felix, Leanne K KÂ¨ upers, Sheryl L Rifas-Shiman, Chunyu Liu, The Cohorts for_x000D_ Heart and Aging Research in Genomic Epidemiology plus (CHARGE +) methylation alcohol_x000D_ working group, Kimberley Burrows, Shanshan Zhao, Maria C Magnus, Liesbeth_x000D_ Duijts, Eva Corpeleijn, Dawn L DeMeo, Augusto Litonjua, Andrea Baccarelli,_x000D_ Marie-France Hivert, Emily Oken, Harold Snieder, Vincent Jaddoe,Wenche_x000D_ Nystad, Stephanie J London, Caroline L Relton & Luisa Zuccolo	2018	0.000255	0.99996	-0.24	cord blood	before
cg24758173	Maternal alcohol consumption and offspring DNAmethylation: findings from six general population-based birth cohorts	GemmaCSharp, Ryan Arathimos, Sarah E Reese, Christian M Page, Janine_x000D_ Felix, Leanne K KÂ¨ upers, Sheryl L Rifas-Shiman, Chunyu Liu, The Cohorts for_x000D_ Heart and Aging Research in Genomic Epidemiology plus (CHARGE +) methylation alcohol_x000D_ working group, Kimberley Burrows, Shanshan Zhao, Maria C Magnus, Liesbeth_x000D_ Duijts, Eva Corpeleijn, Dawn L DeMeo, Augusto Litonjua, Andrea Baccarelli,_x000D_ Marie-France Hivert, Emily Oken, Harold Snieder, Vincent Jaddoe,Wenche_x000D_ Nystad, Stephanie J London, Caroline L Relton & Luisa Zuccolo	2018	0.000261	0.99996	0.08	cord blood	before
cg10634182	Maternal alcohol consumption and offspring DNAmethylation: findings from six general population-based birth cohorts	GemmaCSharp, Ryan Arathimos, Sarah E Reese, Christian M Page, Janine_x000D_ Felix, Leanne K KÂ¨ upers, Sheryl L Rifas-Shiman, Chunyu Liu, The Cohorts for_x000D_ Heart and Aging Research in Genomic Epidemiology plus (CHARGE +) methylation alcohol_x000D_ working group, Kimberley Burrows, Shanshan Zhao, Maria C Magnus, Liesbeth_x000D_ Duijts, Eva Corpeleijn, Dawn L DeMeo, Augusto Litonjua, Andrea Baccarelli,_x000D_ Marie-France Hivert, Emily Oken, Harold Snieder, Vincent Jaddoe,Wenche_x000D_ Nystad, Stephanie J London, Caroline L Relton & Luisa Zuccolo	2018	0.000264	0.99996	-0.18	cord blood	before
cg26351966	Maternal alcohol consumption and offspring DNAmethylation: findings from six general population-based birth cohorts	GemmaCSharp, Ryan Arathimos, Sarah E Reese, Christian M Page, Janine_x000D_ Felix, Leanne K KÂ¨ upers, Sheryl L Rifas-Shiman, Chunyu Liu, The Cohorts for_x000D_ Heart and Aging Research in Genomic Epidemiology plus (CHARGE +) methylation alcohol_x000D_ working group, Kimberley Burrows, Shanshan Zhao, Maria C Magnus, Liesbeth_x000D_ Duijts, Eva Corpeleijn, Dawn L DeMeo, Augusto Litonjua, Andrea Baccarelli,_x000D_ Marie-France Hivert, Emily Oken, Harold Snieder, Vincent Jaddoe,Wenche_x000D_ Nystad, Stephanie J London, Caroline L Relton & Luisa Zuccolo	2018	0.000269	0.99996	-0.13	cord blood	before
cg26916780	Maternal alcohol consumption and offspring DNAmethylation: findings from six general population-based birth cohorts	GemmaCSharp, Ryan Arathimos, Sarah E Reese, Christian M Page, Janine_x000D_ Felix, Leanne K KÂ¨ upers, Sheryl L Rifas-Shiman, Chunyu Liu, The Cohorts for_x000D_ Heart and Aging Research in Genomic Epidemiology plus (CHARGE +) methylation alcohol_x000D_ working group, Kimberley Burrows, Shanshan Zhao, Maria C Magnus, Liesbeth_x000D_ Duijts, Eva Corpeleijn, Dawn L DeMeo, Augusto Litonjua, Andrea Baccarelli,_x000D_ Marie-France Hivert, Emily Oken, Harold Snieder, Vincent Jaddoe,Wenche_x000D_ Nystad, Stephanie J London, Caroline L Relton & Luisa Zuccolo	2018	0.000278	0.99996	-0.38	cord blood	before
cg14434149	Maternal alcohol consumption and offspring DNAmethylation: findings from six general population-based birth cohorts	GemmaCSharp, Ryan Arathimos, Sarah E Reese, Christian M Page, Janine_x000D_ Felix, Leanne K KÂ¨ upers, Sheryl L Rifas-Shiman, Chunyu Liu, The Cohorts for_x000D_ Heart and Aging Research in Genomic Epidemiology plus (CHARGE +) methylation alcohol_x000D_ working group, Kimberley Burrows, Shanshan Zhao, Maria C Magnus, Liesbeth_x000D_ Duijts, Eva Corpeleijn, Dawn L DeMeo, Augusto Litonjua, Andrea Baccarelli,_x000D_ Marie-France Hivert, Emily Oken, Harold Snieder, Vincent Jaddoe,Wenche_x000D_ Nystad, Stephanie J London, Caroline L Relton & Luisa Zuccolo	2018	0.000278	0.99996	-0.4	cord blood	before
cg01393604	Maternal alcohol consumption and offspring DNAmethylation: findings from six general population-based birth cohorts	GemmaCSharp, Ryan Arathimos, Sarah E Reese, Christian M Page, Janine_x000D_ Felix, Leanne K KÂ¨ upers, Sheryl L Rifas-Shiman, Chunyu Liu, The Cohorts for_x000D_ Heart and Aging Research in Genomic Epidemiology plus (CHARGE +) methylation alcohol_x000D_ working group, Kimberley Burrows, Shanshan Zhao, Maria C Magnus, Liesbeth_x000D_ Duijts, Eva Corpeleijn, Dawn L DeMeo, Augusto Litonjua, Andrea Baccarelli,_x000D_ Marie-France Hivert, Emily Oken, Harold Snieder, Vincent Jaddoe,Wenche_x000D_ Nystad, Stephanie J London, Caroline L Relton & Luisa Zuccolo	2018	0.000282	0.99996	-0.29	cord blood	before
cg15096815	Maternal alcohol consumption and offspring DNAmethylation: findings from six general population-based birth cohorts	GemmaCSharp, Ryan Arathimos, Sarah E Reese, Christian M Page, Janine_x000D_ Felix, Leanne K KÂ¨ upers, Sheryl L Rifas-Shiman, Chunyu Liu, The Cohorts for_x000D_ Heart and Aging Research in Genomic Epidemiology plus (CHARGE +) methylation alcohol_x000D_ working group, Kimberley Burrows, Shanshan Zhao, Maria C Magnus, Liesbeth_x000D_ Duijts, Eva Corpeleijn, Dawn L DeMeo, Augusto Litonjua, Andrea Baccarelli,_x000D_ Marie-France Hivert, Emily Oken, Harold Snieder, Vincent Jaddoe,Wenche_x000D_ Nystad, Stephanie J London, Caroline L Relton & Luisa Zuccolo	2018	0.000285	0.99996	0.08	cord blood	before
cg08508074	Maternal alcohol consumption and offspring DNAmethylation: findings from six general population-based birth cohorts	GemmaCSharp, Ryan Arathimos, Sarah E Reese, Christian M Page, Janine_x000D_ Felix, Leanne K KÂ¨ upers, Sheryl L Rifas-Shiman, Chunyu Liu, The Cohorts for_x000D_ Heart and Aging Research in Genomic Epidemiology plus (CHARGE +) methylation alcohol_x000D_ working group, Kimberley Burrows, Shanshan Zhao, Maria C Magnus, Liesbeth_x000D_ Duijts, Eva Corpeleijn, Dawn L DeMeo, Augusto Litonjua, Andrea Baccarelli,_x000D_ Marie-France Hivert, Emily Oken, Harold Snieder, Vincent Jaddoe,Wenche_x000D_ Nystad, Stephanie J London, Caroline L Relton & Luisa Zuccolo	2018	0.000286	0.99996	-0.04	cord blood	before
cg25483596	Maternal alcohol consumption and offspring DNAmethylation: findings from six general population-based birth cohorts	GemmaCSharp, Ryan Arathimos, Sarah E Reese, Christian M Page, Janine_x000D_ Felix, Leanne K KÂ¨ upers, Sheryl L Rifas-Shiman, Chunyu Liu, The Cohorts for_x000D_ Heart and Aging Research in Genomic Epidemiology plus (CHARGE +) methylation alcohol_x000D_ working group, Kimberley Burrows, Shanshan Zhao, Maria C Magnus, Liesbeth_x000D_ Duijts, Eva Corpeleijn, Dawn L DeMeo, Augusto Litonjua, Andrea Baccarelli,_x000D_ Marie-France Hivert, Emily Oken, Harold Snieder, Vincent Jaddoe,Wenche_x000D_ Nystad, Stephanie J London, Caroline L Relton & Luisa Zuccolo	2018	0.000286	0.99996	-0.17	cord blood	before
cg19694781	Maternal alcohol consumption and offspring DNAmethylation: findings from six general population-based birth cohorts	GemmaCSharp, Ryan Arathimos, Sarah E Reese, Christian M Page, Janine_x000D_ Felix, Leanne K KÂ¨ upers, Sheryl L Rifas-Shiman, Chunyu Liu, The Cohorts for_x000D_ Heart and Aging Research in Genomic Epidemiology plus (CHARGE +) methylation alcohol_x000D_ working group, Kimberley Burrows, Shanshan Zhao, Maria C Magnus, Liesbeth_x000D_ Duijts, Eva Corpeleijn, Dawn L DeMeo, Augusto Litonjua, Andrea Baccarelli,_x000D_ Marie-France Hivert, Emily Oken, Harold Snieder, Vincent Jaddoe,Wenche_x000D_ Nystad, Stephanie J London, Caroline L Relton & Luisa Zuccolo	2018	0.000293	0.99996	-0.58	cord blood	before
cg11403874	Maternal alcohol consumption and offspring DNAmethylation: findings from six general population-based birth cohorts	GemmaCSharp, Ryan Arathimos, Sarah E Reese, Christian M Page, Janine_x000D_ Felix, Leanne K KÂ¨ upers, Sheryl L Rifas-Shiman, Chunyu Liu, The Cohorts for_x000D_ Heart and Aging Research in Genomic Epidemiology plus (CHARGE +) methylation alcohol_x000D_ working group, Kimberley Burrows, Shanshan Zhao, Maria C Magnus, Liesbeth_x000D_ Duijts, Eva Corpeleijn, Dawn L DeMeo, Augusto Litonjua, Andrea Baccarelli,_x000D_ Marie-France Hivert, Emily Oken, Harold Snieder, Vincent Jaddoe,Wenche_x000D_ Nystad, Stephanie J London, Caroline L Relton & Luisa Zuccolo	2018	0.000298	0.99996	0.05	cord blood	before
cg11902062	Maternal alcohol consumption and offspring DNAmethylation: findings from six general population-based birth cohorts	GemmaCSharp, Ryan Arathimos, Sarah E Reese, Christian M Page, Janine_x000D_ Felix, Leanne K KÂ¨ upers, Sheryl L Rifas-Shiman, Chunyu Liu, The Cohorts for_x000D_ Heart and Aging Research in Genomic Epidemiology plus (CHARGE +) methylation alcohol_x000D_ working group, Kimberley Burrows, Shanshan Zhao, Maria C Magnus, Liesbeth_x000D_ Duijts, Eva Corpeleijn, Dawn L DeMeo, Augusto Litonjua, Andrea Baccarelli,_x000D_ Marie-France Hivert, Emily Oken, Harold Snieder, Vincent Jaddoe,Wenche_x000D_ Nystad, Stephanie J London, Caroline L Relton & Luisa Zuccolo	2018	0.000299	0.99996	-0.1	cord blood	before
cg01522278	Maternal alcohol consumption and offspring DNAmethylation: findings from six general population-based birth cohorts	GemmaCSharp, Ryan Arathimos, Sarah E Reese, Christian M Page, Janine_x000D_ Felix, Leanne K KÂ¨ upers, Sheryl L Rifas-Shiman, Chunyu Liu, The Cohorts for_x000D_ Heart and Aging Research in Genomic Epidemiology plus (CHARGE +) methylation alcohol_x000D_ working group, Kimberley Burrows, Shanshan Zhao, Maria C Magnus, Liesbeth_x000D_ Duijts, Eva Corpeleijn, Dawn L DeMeo, Augusto Litonjua, Andrea Baccarelli,_x000D_ Marie-France Hivert, Emily Oken, Harold Snieder, Vincent Jaddoe,Wenche_x000D_ Nystad, Stephanie J London, Caroline L Relton & Luisa Zuccolo	2018	0.000299	0.99996	-0.18	cord blood	before
cg13466988	Maternal alcohol consumption and offspring DNAmethylation: findings from six general population-based birth cohorts	GemmaCSharp, Ryan Arathimos, Sarah E Reese, Christian M Page, Janine_x000D_ Felix, Leanne K KÂ¨ upers, Sheryl L Rifas-Shiman, Chunyu Liu, The Cohorts for_x000D_ Heart and Aging Research in Genomic Epidemiology plus (CHARGE +) methylation alcohol_x000D_ working group, Kimberley Burrows, Shanshan Zhao, Maria C Magnus, Liesbeth_x000D_ Duijts, Eva Corpeleijn, Dawn L DeMeo, Augusto Litonjua, Andrea Baccarelli,_x000D_ Marie-France Hivert, Emily Oken, Harold Snieder, Vincent Jaddoe,Wenche_x000D_ Nystad, Stephanie J London, Caroline L Relton & Luisa Zuccolo	2018	0.000299	0.99996	-0.56	cord blood	before
cg17337091	Maternal alcohol consumption and offspring DNAmethylation: findings from six general population-based birth cohorts	GemmaCSharp, Ryan Arathimos, Sarah E Reese, Christian M Page, Janine_x000D_ Felix, Leanne K KÂ¨ upers, Sheryl L Rifas-Shiman, Chunyu Liu, The Cohorts for_x000D_ Heart and Aging Research in Genomic Epidemiology plus (CHARGE +) methylation alcohol_x000D_ working group, Kimberley Burrows, Shanshan Zhao, Maria C Magnus, Liesbeth_x000D_ Duijts, Eva Corpeleijn, Dawn L DeMeo, Augusto Litonjua, Andrea Baccarelli,_x000D_ Marie-France Hivert, Emily Oken, Harold Snieder, Vincent Jaddoe,Wenche_x000D_ Nystad, Stephanie J London, Caroline L Relton & Luisa Zuccolo	2018	0.000303	0.99996	-0.24	cord blood	before
cg10616859	Maternal alcohol consumption and offspring DNAmethylation: findings from six general population-based birth cohorts	GemmaCSharp, Ryan Arathimos, Sarah E Reese, Christian M Page, Janine_x000D_ Felix, Leanne K KÂ¨ upers, Sheryl L Rifas-Shiman, Chunyu Liu, The Cohorts for_x000D_ Heart and Aging Research in Genomic Epidemiology plus (CHARGE +) methylation alcohol_x000D_ working group, Kimberley Burrows, Shanshan Zhao, Maria C Magnus, Liesbeth_x000D_ Duijts, Eva Corpeleijn, Dawn L DeMeo, Augusto Litonjua, Andrea Baccarelli,_x000D_ Marie-France Hivert, Emily Oken, Harold Snieder, Vincent Jaddoe,Wenche_x000D_ Nystad, Stephanie J London, Caroline L Relton & Luisa Zuccolo	2018	0.000304	0.99996	-0.26	cord blood	before
cg07469757	Maternal alcohol consumption and offspring DNAmethylation: findings from six general population-based birth cohorts	GemmaCSharp, Ryan Arathimos, Sarah E Reese, Christian M Page, Janine_x000D_ Felix, Leanne K KÂ¨ upers, Sheryl L Rifas-Shiman, Chunyu Liu, The Cohorts for_x000D_ Heart and Aging Research in Genomic Epidemiology plus (CHARGE +) methylation alcohol_x000D_ working group, Kimberley Burrows, Shanshan Zhao, Maria C Magnus, Liesbeth_x000D_ Duijts, Eva Corpeleijn, Dawn L DeMeo, Augusto Litonjua, Andrea Baccarelli,_x000D_ Marie-France Hivert, Emily Oken, Harold Snieder, Vincent Jaddoe,Wenche_x000D_ Nystad, Stephanie J London, Caroline L Relton & Luisa Zuccolo	2018	0.000309	0.99996	0.12	cord blood	before
cg23654821	Maternal alcohol consumption and offspring DNAmethylation: findings from six general population-based birth cohorts	GemmaCSharp, Ryan Arathimos, Sarah E Reese, Christian M Page, Janine_x000D_ Felix, Leanne K KÂ¨ upers, Sheryl L Rifas-Shiman, Chunyu Liu, The Cohorts for_x000D_ Heart and Aging Research in Genomic Epidemiology plus (CHARGE +) methylation alcohol_x000D_ working group, Kimberley Burrows, Shanshan Zhao, Maria C Magnus, Liesbeth_x000D_ Duijts, Eva Corpeleijn, Dawn L DeMeo, Augusto Litonjua, Andrea Baccarelli,_x000D_ Marie-France Hivert, Emily Oken, Harold Snieder, Vincent Jaddoe,Wenche_x000D_ Nystad, Stephanie J London, Caroline L Relton & Luisa Zuccolo	2018	0.00031	0.99996	0.13	cord blood	before
cg18648982	Maternal alcohol consumption and offspring DNAmethylation: findings from six general population-based birth cohorts	GemmaCSharp, Ryan Arathimos, Sarah E Reese, Christian M Page, Janine_x000D_ Felix, Leanne K KÂ¨ upers, Sheryl L Rifas-Shiman, Chunyu Liu, The Cohorts for_x000D_ Heart and Aging Research in Genomic Epidemiology plus (CHARGE +) methylation alcohol_x000D_ working group, Kimberley Burrows, Shanshan Zhao, Maria C Magnus, Liesbeth_x000D_ Duijts, Eva Corpeleijn, Dawn L DeMeo, Augusto Litonjua, Andrea Baccarelli,_x000D_ Marie-France Hivert, Emily Oken, Harold Snieder, Vincent Jaddoe,Wenche_x000D_ Nystad, Stephanie J London, Caroline L Relton & Luisa Zuccolo	2018	0.000312	0.99996	0.35	cord blood	before
cg08638184	Maternal alcohol consumption and offspring DNAmethylation: findings from six general population-based birth cohorts	GemmaCSharp, Ryan Arathimos, Sarah E Reese, Christian M Page, Janine_x000D_ Felix, Leanne K KÂ¨ upers, Sheryl L Rifas-Shiman, Chunyu Liu, The Cohorts for_x000D_ Heart and Aging Research in Genomic Epidemiology plus (CHARGE +) methylation alcohol_x000D_ working group, Kimberley Burrows, Shanshan Zhao, Maria C Magnus, Liesbeth_x000D_ Duijts, Eva Corpeleijn, Dawn L DeMeo, Augusto Litonjua, Andrea Baccarelli,_x000D_ Marie-France Hivert, Emily Oken, Harold Snieder, Vincent Jaddoe,Wenche_x000D_ Nystad, Stephanie J London, Caroline L Relton & Luisa Zuccolo	2018	0.000314	0.99996	-0.07	cord blood	before
cg05211651	Maternal alcohol consumption and offspring DNAmethylation: findings from six general population-based birth cohorts	GemmaCSharp, Ryan Arathimos, Sarah E Reese, Christian M Page, Janine_x000D_ Felix, Leanne K KÂ¨ upers, Sheryl L Rifas-Shiman, Chunyu Liu, The Cohorts for_x000D_ Heart and Aging Research in Genomic Epidemiology plus (CHARGE +) methylation alcohol_x000D_ working group, Kimberley Burrows, Shanshan Zhao, Maria C Magnus, Liesbeth_x000D_ Duijts, Eva Corpeleijn, Dawn L DeMeo, Augusto Litonjua, Andrea Baccarelli,_x000D_ Marie-France Hivert, Emily Oken, Harold Snieder, Vincent Jaddoe,Wenche_x000D_ Nystad, Stephanie J London, Caroline L Relton & Luisa Zuccolo	2018	0.000317	0.99996	0.2	cord blood	before
cg24286575	Maternal alcohol consumption and offspring DNAmethylation: findings from six general population-based birth cohorts	GemmaCSharp, Ryan Arathimos, Sarah E Reese, Christian M Page, Janine_x000D_ Felix, Leanne K KÂ¨ upers, Sheryl L Rifas-Shiman, Chunyu Liu, The Cohorts for_x000D_ Heart and Aging Research in Genomic Epidemiology plus (CHARGE +) methylation alcohol_x000D_ working group, Kimberley Burrows, Shanshan Zhao, Maria C Magnus, Liesbeth_x000D_ Duijts, Eva Corpeleijn, Dawn L DeMeo, Augusto Litonjua, Andrea Baccarelli,_x000D_ Marie-France Hivert, Emily Oken, Harold Snieder, Vincent Jaddoe,Wenche_x000D_ Nystad, Stephanie J London, Caroline L Relton & Luisa Zuccolo	2018	0.000321	0.99996	-0.09	cord blood	before
cg04886849	Maternal alcohol consumption and offspring DNAmethylation: findings from six general population-based birth cohorts	GemmaCSharp, Ryan Arathimos, Sarah E Reese, Christian M Page, Janine_x000D_ Felix, Leanne K KÂ¨ upers, Sheryl L Rifas-Shiman, Chunyu Liu, The Cohorts for_x000D_ Heart and Aging Research in Genomic Epidemiology plus (CHARGE +) methylation alcohol_x000D_ working group, Kimberley Burrows, Shanshan Zhao, Maria C Magnus, Liesbeth_x000D_ Duijts, Eva Corpeleijn, Dawn L DeMeo, Augusto Litonjua, Andrea Baccarelli,_x000D_ Marie-France Hivert, Emily Oken, Harold Snieder, Vincent Jaddoe,Wenche_x000D_ Nystad, Stephanie J London, Caroline L Relton & Luisa Zuccolo	2018	0.000325	0.99996	-0.21	cord blood	before
cg06234970	Maternal alcohol consumption and offspring DNAmethylation: findings from six general population-based birth cohorts	GemmaCSharp, Ryan Arathimos, Sarah E Reese, Christian M Page, Janine_x000D_ Felix, Leanne K KÂ¨ upers, Sheryl L Rifas-Shiman, Chunyu Liu, The Cohorts for_x000D_ Heart and Aging Research in Genomic Epidemiology plus (CHARGE +) methylation alcohol_x000D_ working group, Kimberley Burrows, Shanshan Zhao, Maria C Magnus, Liesbeth_x000D_ Duijts, Eva Corpeleijn, Dawn L DeMeo, Augusto Litonjua, Andrea Baccarelli,_x000D_ Marie-France Hivert, Emily Oken, Harold Snieder, Vincent Jaddoe,Wenche_x000D_ Nystad, Stephanie J London, Caroline L Relton & Luisa Zuccolo	2018	0.000328	0.99996	0.29	cord blood	before
cg12601963	Maternal alcohol consumption and offspring DNAmethylation: findings from six general population-based birth cohorts	GemmaCSharp, Ryan Arathimos, Sarah E Reese, Christian M Page, Janine_x000D_ Felix, Leanne K KÂ¨ upers, Sheryl L Rifas-Shiman, Chunyu Liu, The Cohorts for_x000D_ Heart and Aging Research in Genomic Epidemiology plus (CHARGE +) methylation alcohol_x000D_ working group, Kimberley Burrows, Shanshan Zhao, Maria C Magnus, Liesbeth_x000D_ Duijts, Eva Corpeleijn, Dawn L DeMeo, Augusto Litonjua, Andrea Baccarelli,_x000D_ Marie-France Hivert, Emily Oken, Harold Snieder, Vincent Jaddoe,Wenche_x000D_ Nystad, Stephanie J London, Caroline L Relton & Luisa Zuccolo	2018	0.000328	0.99996	-0.21	cord blood	before
cg12364461	Maternal alcohol consumption and offspring DNAmethylation: findings from six general population-based birth cohorts	GemmaCSharp, Ryan Arathimos, Sarah E Reese, Christian M Page, Janine_x000D_ Felix, Leanne K KÂ¨ upers, Sheryl L Rifas-Shiman, Chunyu Liu, The Cohorts for_x000D_ Heart and Aging Research in Genomic Epidemiology plus (CHARGE +) methylation alcohol_x000D_ working group, Kimberley Burrows, Shanshan Zhao, Maria C Magnus, Liesbeth_x000D_ Duijts, Eva Corpeleijn, Dawn L DeMeo, Augusto Litonjua, Andrea Baccarelli,_x000D_ Marie-France Hivert, Emily Oken, Harold Snieder, Vincent Jaddoe,Wenche_x000D_ Nystad, Stephanie J London, Caroline L Relton & Luisa Zuccolo	2018	0.000332	0.99996	0.52	cord blood	before
cg22378631	Maternal alcohol consumption and offspring DNAmethylation: findings from six general population-based birth cohorts	GemmaCSharp, Ryan Arathimos, Sarah E Reese, Christian M Page, Janine_x000D_ Felix, Leanne K KÂ¨ upers, Sheryl L Rifas-Shiman, Chunyu Liu, The Cohorts for_x000D_ Heart and Aging Research in Genomic Epidemiology plus (CHARGE +) methylation alcohol_x000D_ working group, Kimberley Burrows, Shanshan Zhao, Maria C Magnus, Liesbeth_x000D_ Duijts, Eva Corpeleijn, Dawn L DeMeo, Augusto Litonjua, Andrea Baccarelli,_x000D_ Marie-France Hivert, Emily Oken, Harold Snieder, Vincent Jaddoe,Wenche_x000D_ Nystad, Stephanie J London, Caroline L Relton & Luisa Zuccolo	2018	0.000332	0.99996	0.04	cord blood	before
cg17216385	Maternal alcohol consumption and offspring DNAmethylation: findings from six general population-based birth cohorts	GemmaCSharp, Ryan Arathimos, Sarah E Reese, Christian M Page, Janine_x000D_ Felix, Leanne K KÂ¨ upers, Sheryl L Rifas-Shiman, Chunyu Liu, The Cohorts for_x000D_ Heart and Aging Research in Genomic Epidemiology plus (CHARGE +) methylation alcohol_x000D_ working group, Kimberley Burrows, Shanshan Zhao, Maria C Magnus, Liesbeth_x000D_ Duijts, Eva Corpeleijn, Dawn L DeMeo, Augusto Litonjua, Andrea Baccarelli,_x000D_ Marie-France Hivert, Emily Oken, Harold Snieder, Vincent Jaddoe,Wenche_x000D_ Nystad, Stephanie J London, Caroline L Relton & Luisa Zuccolo	2018	0.000334	0.99996	0.19	cord blood	before
cg00010168	Maternal alcohol consumption and offspring DNAmethylation: findings from six general population-based birth cohorts	GemmaCSharp, Ryan Arathimos, Sarah E Reese, Christian M Page, Janine_x000D_ Felix, Leanne K KÂ¨ upers, Sheryl L Rifas-Shiman, Chunyu Liu, The Cohorts for_x000D_ Heart and Aging Research in Genomic Epidemiology plus (CHARGE +) methylation alcohol_x000D_ working group, Kimberley Burrows, Shanshan Zhao, Maria C Magnus, Liesbeth_x000D_ Duijts, Eva Corpeleijn, Dawn L DeMeo, Augusto Litonjua, Andrea Baccarelli,_x000D_ Marie-France Hivert, Emily Oken, Harold Snieder, Vincent Jaddoe,Wenche_x000D_ Nystad, Stephanie J London, Caroline L Relton & Luisa Zuccolo	2018	0.000341	0.99996	0.08	cord blood	before
cg16773067	Maternal alcohol consumption and offspring DNAmethylation: findings from six general population-based birth cohorts	GemmaCSharp, Ryan Arathimos, Sarah E Reese, Christian M Page, Janine_x000D_ Felix, Leanne K KÂ¨ upers, Sheryl L Rifas-Shiman, Chunyu Liu, The Cohorts for_x000D_ Heart and Aging Research in Genomic Epidemiology plus (CHARGE +) methylation alcohol_x000D_ working group, Kimberley Burrows, Shanshan Zhao, Maria C Magnus, Liesbeth_x000D_ Duijts, Eva Corpeleijn, Dawn L DeMeo, Augusto Litonjua, Andrea Baccarelli,_x000D_ Marie-France Hivert, Emily Oken, Harold Snieder, Vincent Jaddoe,Wenche_x000D_ Nystad, Stephanie J London, Caroline L Relton & Luisa Zuccolo	2018	0.000342	0.99996	0.71	cord blood	before
cg07998396	Maternal alcohol consumption and offspring DNAmethylation: findings from six general population-based birth cohorts	GemmaCSharp, Ryan Arathimos, Sarah E Reese, Christian M Page, Janine_x000D_ Felix, Leanne K KÂ¨ upers, Sheryl L Rifas-Shiman, Chunyu Liu, The Cohorts for_x000D_ Heart and Aging Research in Genomic Epidemiology plus (CHARGE +) methylation alcohol_x000D_ working group, Kimberley Burrows, Shanshan Zhao, Maria C Magnus, Liesbeth_x000D_ Duijts, Eva Corpeleijn, Dawn L DeMeo, Augusto Litonjua, Andrea Baccarelli,_x000D_ Marie-France Hivert, Emily Oken, Harold Snieder, Vincent Jaddoe,Wenche_x000D_ Nystad, Stephanie J London, Caroline L Relton & Luisa Zuccolo	2018	0.000345	0.99996	0.13	cord blood	before
cg04153740	Maternal alcohol consumption and offspring DNAmethylation: findings from six general population-based birth cohorts	GemmaCSharp, Ryan Arathimos, Sarah E Reese, Christian M Page, Janine_x000D_ Felix, Leanne K KÂ¨ upers, Sheryl L Rifas-Shiman, Chunyu Liu, The Cohorts for_x000D_ Heart and Aging Research in Genomic Epidemiology plus (CHARGE +) methylation alcohol_x000D_ working group, Kimberley Burrows, Shanshan Zhao, Maria C Magnus, Liesbeth_x000D_ Duijts, Eva Corpeleijn, Dawn L DeMeo, Augusto Litonjua, Andrea Baccarelli,_x000D_ Marie-France Hivert, Emily Oken, Harold Snieder, Vincent Jaddoe,Wenche_x000D_ Nystad, Stephanie J London, Caroline L Relton & Luisa Zuccolo	2018	0.000348	0.99996	-0.04	cord blood	before
cg22643080	Maternal alcohol consumption and offspring DNAmethylation: findings from six general population-based birth cohorts	GemmaCSharp, Ryan Arathimos, Sarah E Reese, Christian M Page, Janine_x000D_ Felix, Leanne K KÂ¨ upers, Sheryl L Rifas-Shiman, Chunyu Liu, The Cohorts for_x000D_ Heart and Aging Research in Genomic Epidemiology plus (CHARGE +) methylation alcohol_x000D_ working group, Kimberley Burrows, Shanshan Zhao, Maria C Magnus, Liesbeth_x000D_ Duijts, Eva Corpeleijn, Dawn L DeMeo, Augusto Litonjua, Andrea Baccarelli,_x000D_ Marie-France Hivert, Emily Oken, Harold Snieder, Vincent Jaddoe,Wenche_x000D_ Nystad, Stephanie J London, Caroline L Relton & Luisa Zuccolo	2018	0.000353	0.99996	0.14	cord blood	before
cg25361175	Maternal alcohol consumption and offspring DNAmethylation: findings from six general population-based birth cohorts	GemmaCSharp, Ryan Arathimos, Sarah E Reese, Christian M Page, Janine_x000D_ Felix, Leanne K KÂ¨ upers, Sheryl L Rifas-Shiman, Chunyu Liu, The Cohorts for_x000D_ Heart and Aging Research in Genomic Epidemiology plus (CHARGE +) methylation alcohol_x000D_ working group, Kimberley Burrows, Shanshan Zhao, Maria C Magnus, Liesbeth_x000D_ Duijts, Eva Corpeleijn, Dawn L DeMeo, Augusto Litonjua, Andrea Baccarelli,_x000D_ Marie-France Hivert, Emily Oken, Harold Snieder, Vincent Jaddoe,Wenche_x000D_ Nystad, Stephanie J London, Caroline L Relton & Luisa Zuccolo	2018	0.000356	0.99996	0.06	cord blood	before
cg16745604	Maternal alcohol consumption and offspring DNAmethylation: findings from six general population-based birth cohorts	GemmaCSharp, Ryan Arathimos, Sarah E Reese, Christian M Page, Janine_x000D_ Felix, Leanne K KÂ¨ upers, Sheryl L Rifas-Shiman, Chunyu Liu, The Cohorts for_x000D_ Heart and Aging Research in Genomic Epidemiology plus (CHARGE +) methylation alcohol_x000D_ working group, Kimberley Burrows, Shanshan Zhao, Maria C Magnus, Liesbeth_x000D_ Duijts, Eva Corpeleijn, Dawn L DeMeo, Augusto Litonjua, Andrea Baccarelli,_x000D_ Marie-France Hivert, Emily Oken, Harold Snieder, Vincent Jaddoe,Wenche_x000D_ Nystad, Stephanie J London, Caroline L Relton & Luisa Zuccolo	2018	0.000358	0.99996	-0.2	cord blood	before
cg10680488	Maternal alcohol consumption and offspring DNAmethylation: findings from six general population-based birth cohorts	GemmaCSharp, Ryan Arathimos, Sarah E Reese, Christian M Page, Janine_x000D_ Felix, Leanne K KÂ¨ upers, Sheryl L Rifas-Shiman, Chunyu Liu, The Cohorts for_x000D_ Heart and Aging Research in Genomic Epidemiology plus (CHARGE +) methylation alcohol_x000D_ working group, Kimberley Burrows, Shanshan Zhao, Maria C Magnus, Liesbeth_x000D_ Duijts, Eva Corpeleijn, Dawn L DeMeo, Augusto Litonjua, Andrea Baccarelli,_x000D_ Marie-France Hivert, Emily Oken, Harold Snieder, Vincent Jaddoe,Wenche_x000D_ Nystad, Stephanie J London, Caroline L Relton & Luisa Zuccolo	2018	0.000359	0.99996	0.62	cord blood	before
cg11524773	Maternal alcohol consumption and offspring DNAmethylation: findings from six general population-based birth cohorts	GemmaCSharp, Ryan Arathimos, Sarah E Reese, Christian M Page, Janine_x000D_ Felix, Leanne K KÂ¨ upers, Sheryl L Rifas-Shiman, Chunyu Liu, The Cohorts for_x000D_ Heart and Aging Research in Genomic Epidemiology plus (CHARGE +) methylation alcohol_x000D_ working group, Kimberley Burrows, Shanshan Zhao, Maria C Magnus, Liesbeth_x000D_ Duijts, Eva Corpeleijn, Dawn L DeMeo, Augusto Litonjua, Andrea Baccarelli,_x000D_ Marie-France Hivert, Emily Oken, Harold Snieder, Vincent Jaddoe,Wenche_x000D_ Nystad, Stephanie J London, Caroline L Relton & Luisa Zuccolo	2018	0.000363	0.99996	-0.36	cord blood	before
cg19708055	Maternal alcohol consumption and offspring DNAmethylation: findings from six general population-based birth cohorts	GemmaCSharp, Ryan Arathimos, Sarah E Reese, Christian M Page, Janine_x000D_ Felix, Leanne K KÂ¨ upers, Sheryl L Rifas-Shiman, Chunyu Liu, The Cohorts for_x000D_ Heart and Aging Research in Genomic Epidemiology plus (CHARGE +) methylation alcohol_x000D_ working group, Kimberley Burrows, Shanshan Zhao, Maria C Magnus, Liesbeth_x000D_ Duijts, Eva Corpeleijn, Dawn L DeMeo, Augusto Litonjua, Andrea Baccarelli,_x000D_ Marie-France Hivert, Emily Oken, Harold Snieder, Vincent Jaddoe,Wenche_x000D_ Nystad, Stephanie J London, Caroline L Relton & Luisa Zuccolo	2018	0.00037	0.99996	0.43	cord blood	before
cg18624049	Maternal alcohol consumption and offspring DNAmethylation: findings from six general population-based birth cohorts	GemmaCSharp, Ryan Arathimos, Sarah E Reese, Christian M Page, Janine_x000D_ Felix, Leanne K KÂ¨ upers, Sheryl L Rifas-Shiman, Chunyu Liu, The Cohorts for_x000D_ Heart and Aging Research in Genomic Epidemiology plus (CHARGE +) methylation alcohol_x000D_ working group, Kimberley Burrows, Shanshan Zhao, Maria C Magnus, Liesbeth_x000D_ Duijts, Eva Corpeleijn, Dawn L DeMeo, Augusto Litonjua, Andrea Baccarelli,_x000D_ Marie-France Hivert, Emily Oken, Harold Snieder, Vincent Jaddoe,Wenche_x000D_ Nystad, Stephanie J London, Caroline L Relton & Luisa Zuccolo	2018	0.000373	0.99996	0.09	cord blood	before
cg05063097	Maternal alcohol consumption and offspring DNAmethylation: findings from six general population-based birth cohorts	GemmaCSharp, Ryan Arathimos, Sarah E Reese, Christian M Page, Janine_x000D_ Felix, Leanne K KÂ¨ upers, Sheryl L Rifas-Shiman, Chunyu Liu, The Cohorts for_x000D_ Heart and Aging Research in Genomic Epidemiology plus (CHARGE +) methylation alcohol_x000D_ working group, Kimberley Burrows, Shanshan Zhao, Maria C Magnus, Liesbeth_x000D_ Duijts, Eva Corpeleijn, Dawn L DeMeo, Augusto Litonjua, Andrea Baccarelli,_x000D_ Marie-France Hivert, Emily Oken, Harold Snieder, Vincent Jaddoe,Wenche_x000D_ Nystad, Stephanie J London, Caroline L Relton & Luisa Zuccolo	2018	0.000375	0.99996	-0.24	cord blood	before
cg00967073	Maternal alcohol consumption and offspring DNAmethylation: findings from six general population-based birth cohorts	GemmaCSharp, Ryan Arathimos, Sarah E Reese, Christian M Page, Janine_x000D_ Felix, Leanne K KÂ¨ upers, Sheryl L Rifas-Shiman, Chunyu Liu, The Cohorts for_x000D_ Heart and Aging Research in Genomic Epidemiology plus (CHARGE +) methylation alcohol_x000D_ working group, Kimberley Burrows, Shanshan Zhao, Maria C Magnus, Liesbeth_x000D_ Duijts, Eva Corpeleijn, Dawn L DeMeo, Augusto Litonjua, Andrea Baccarelli,_x000D_ Marie-France Hivert, Emily Oken, Harold Snieder, Vincent Jaddoe,Wenche_x000D_ Nystad, Stephanie J London, Caroline L Relton & Luisa Zuccolo	2018	0.000375	0.99996	-0.23	cord blood	before
cg09000199	Maternal alcohol consumption and offspring DNAmethylation: findings from six general population-based birth cohorts	GemmaCSharp, Ryan Arathimos, Sarah E Reese, Christian M Page, Janine_x000D_ Felix, Leanne K KÂ¨ upers, Sheryl L Rifas-Shiman, Chunyu Liu, The Cohorts for_x000D_ Heart and Aging Research in Genomic Epidemiology plus (CHARGE +) methylation alcohol_x000D_ working group, Kimberley Burrows, Shanshan Zhao, Maria C Magnus, Liesbeth_x000D_ Duijts, Eva Corpeleijn, Dawn L DeMeo, Augusto Litonjua, Andrea Baccarelli,_x000D_ Marie-France Hivert, Emily Oken, Harold Snieder, Vincent Jaddoe,Wenche_x000D_ Nystad, Stephanie J London, Caroline L Relton & Luisa Zuccolo	2018	0.000379	0.99996	-0.11	cord blood	before
cg04169908	Maternal alcohol consumption and offspring DNAmethylation: findings from six general population-based birth cohorts	GemmaCSharp, Ryan Arathimos, Sarah E Reese, Christian M Page, Janine_x000D_ Felix, Leanne K KÂ¨ upers, Sheryl L Rifas-Shiman, Chunyu Liu, The Cohorts for_x000D_ Heart and Aging Research in Genomic Epidemiology plus (CHARGE +) methylation alcohol_x000D_ working group, Kimberley Burrows, Shanshan Zhao, Maria C Magnus, Liesbeth_x000D_ Duijts, Eva Corpeleijn, Dawn L DeMeo, Augusto Litonjua, Andrea Baccarelli,_x000D_ Marie-France Hivert, Emily Oken, Harold Snieder, Vincent Jaddoe,Wenche_x000D_ Nystad, Stephanie J London, Caroline L Relton & Luisa Zuccolo	2018	0.00038	0.99996	0.07	cord blood	before
cg16182707	Maternal alcohol consumption and offspring DNAmethylation: findings from six general population-based birth cohorts	GemmaCSharp, Ryan Arathimos, Sarah E Reese, Christian M Page, Janine_x000D_ Felix, Leanne K KÂ¨ upers, Sheryl L Rifas-Shiman, Chunyu Liu, The Cohorts for_x000D_ Heart and Aging Research in Genomic Epidemiology plus (CHARGE +) methylation alcohol_x000D_ working group, Kimberley Burrows, Shanshan Zhao, Maria C Magnus, Liesbeth_x000D_ Duijts, Eva Corpeleijn, Dawn L DeMeo, Augusto Litonjua, Andrea Baccarelli,_x000D_ Marie-France Hivert, Emily Oken, Harold Snieder, Vincent Jaddoe,Wenche_x000D_ Nystad, Stephanie J London, Caroline L Relton & Luisa Zuccolo	2018	0.000393	0.99996	0.1	cord blood	before
cg05610699	Maternal alcohol consumption and offspring DNAmethylation: findings from six general population-based birth cohorts	GemmaCSharp, Ryan Arathimos, Sarah E Reese, Christian M Page, Janine_x000D_ Felix, Leanne K KÂ¨ upers, Sheryl L Rifas-Shiman, Chunyu Liu, The Cohorts for_x000D_ Heart and Aging Research in Genomic Epidemiology plus (CHARGE +) methylation alcohol_x000D_ working group, Kimberley Burrows, Shanshan Zhao, Maria C Magnus, Liesbeth_x000D_ Duijts, Eva Corpeleijn, Dawn L DeMeo, Augusto Litonjua, Andrea Baccarelli,_x000D_ Marie-France Hivert, Emily Oken, Harold Snieder, Vincent Jaddoe,Wenche_x000D_ Nystad, Stephanie J London, Caroline L Relton & Luisa Zuccolo	2018	0.000397	0.99996	-0.22	cord blood	before
cg06109226	Maternal alcohol consumption and offspring DNAmethylation: findings from six general population-based birth cohorts	GemmaCSharp, Ryan Arathimos, Sarah E Reese, Christian M Page, Janine_x000D_ Felix, Leanne K KÂ¨ upers, Sheryl L Rifas-Shiman, Chunyu Liu, The Cohorts for_x000D_ Heart and Aging Research in Genomic Epidemiology plus (CHARGE +) methylation alcohol_x000D_ working group, Kimberley Burrows, Shanshan Zhao, Maria C Magnus, Liesbeth_x000D_ Duijts, Eva Corpeleijn, Dawn L DeMeo, Augusto Litonjua, Andrea Baccarelli,_x000D_ Marie-France Hivert, Emily Oken, Harold Snieder, Vincent Jaddoe,Wenche_x000D_ Nystad, Stephanie J London, Caroline L Relton & Luisa Zuccolo	2018	0.000398	0.99996	-0.21	cord blood	before
cg11738198	Maternal alcohol consumption and offspring DNAmethylation: findings from six general population-based birth cohorts	GemmaCSharp, Ryan Arathimos, Sarah E Reese, Christian M Page, Janine_x000D_ Felix, Leanne K KÂ¨ upers, Sheryl L Rifas-Shiman, Chunyu Liu, The Cohorts for_x000D_ Heart and Aging Research in Genomic Epidemiology plus (CHARGE +) methylation alcohol_x000D_ working group, Kimberley Burrows, Shanshan Zhao, Maria C Magnus, Liesbeth_x000D_ Duijts, Eva Corpeleijn, Dawn L DeMeo, Augusto Litonjua, Andrea Baccarelli,_x000D_ Marie-France Hivert, Emily Oken, Harold Snieder, Vincent Jaddoe,Wenche_x000D_ Nystad, Stephanie J London, Caroline L Relton & Luisa Zuccolo	2018	0.000399	0.99996	-0.43	cord blood	before
cg00483992	Maternal alcohol consumption and offspring DNAmethylation: findings from six general population-based birth cohorts	GemmaCSharp, Ryan Arathimos, Sarah E Reese, Christian M Page, Janine_x000D_ Felix, Leanne K KÂ¨ upers, Sheryl L Rifas-Shiman, Chunyu Liu, The Cohorts for_x000D_ Heart and Aging Research in Genomic Epidemiology plus (CHARGE +) methylation alcohol_x000D_ working group, Kimberley Burrows, Shanshan Zhao, Maria C Magnus, Liesbeth_x000D_ Duijts, Eva Corpeleijn, Dawn L DeMeo, Augusto Litonjua, Andrea Baccarelli,_x000D_ Marie-France Hivert, Emily Oken, Harold Snieder, Vincent Jaddoe,Wenche_x000D_ Nystad, Stephanie J London, Caroline L Relton & Luisa Zuccolo	2018	0.000402	0.99996	-0.25	cord blood	before
cg09543635	Maternal alcohol consumption and offspring DNAmethylation: findings from six general population-based birth cohorts	GemmaCSharp, Ryan Arathimos, Sarah E Reese, Christian M Page, Janine_x000D_ Felix, Leanne K KÂ¨ upers, Sheryl L Rifas-Shiman, Chunyu Liu, The Cohorts for_x000D_ Heart and Aging Research in Genomic Epidemiology plus (CHARGE +) methylation alcohol_x000D_ working group, Kimberley Burrows, Shanshan Zhao, Maria C Magnus, Liesbeth_x000D_ Duijts, Eva Corpeleijn, Dawn L DeMeo, Augusto Litonjua, Andrea Baccarelli,_x000D_ Marie-France Hivert, Emily Oken, Harold Snieder, Vincent Jaddoe,Wenche_x000D_ Nystad, Stephanie J London, Caroline L Relton & Luisa Zuccolo	2018	0.000402	0.99996	-0.13	cord blood	before
cg01188578	Maternal alcohol consumption and offspring DNAmethylation: findings from six general population-based birth cohorts	GemmaCSharp, Ryan Arathimos, Sarah E Reese, Christian M Page, Janine_x000D_ Felix, Leanne K KÂ¨ upers, Sheryl L Rifas-Shiman, Chunyu Liu, The Cohorts for_x000D_ Heart and Aging Research in Genomic Epidemiology plus (CHARGE +) methylation alcohol_x000D_ working group, Kimberley Burrows, Shanshan Zhao, Maria C Magnus, Liesbeth_x000D_ Duijts, Eva Corpeleijn, Dawn L DeMeo, Augusto Litonjua, Andrea Baccarelli,_x000D_ Marie-France Hivert, Emily Oken, Harold Snieder, Vincent Jaddoe,Wenche_x000D_ Nystad, Stephanie J London, Caroline L Relton & Luisa Zuccolo	2018	0.000409	0.99996	-2.75	cord blood	before
cg03139053	Maternal alcohol consumption and offspring DNAmethylation: findings from six general population-based birth cohorts	GemmaCSharp, Ryan Arathimos, Sarah E Reese, Christian M Page, Janine_x000D_ Felix, Leanne K KÂ¨ upers, Sheryl L Rifas-Shiman, Chunyu Liu, The Cohorts for_x000D_ Heart and Aging Research in Genomic Epidemiology plus (CHARGE +) methylation alcohol_x000D_ working group, Kimberley Burrows, Shanshan Zhao, Maria C Magnus, Liesbeth_x000D_ Duijts, Eva Corpeleijn, Dawn L DeMeo, Augusto Litonjua, Andrea Baccarelli,_x000D_ Marie-France Hivert, Emily Oken, Harold Snieder, Vincent Jaddoe,Wenche_x000D_ Nystad, Stephanie J London, Caroline L Relton & Luisa Zuccolo	2018	0.00041	0.99996	0.07	cord blood	before
cg23640300	Maternal alcohol consumption and offspring DNAmethylation: findings from six general population-based birth cohorts	GemmaCSharp, Ryan Arathimos, Sarah E Reese, Christian M Page, Janine_x000D_ Felix, Leanne K KÂ¨ upers, Sheryl L Rifas-Shiman, Chunyu Liu, The Cohorts for_x000D_ Heart and Aging Research in Genomic Epidemiology plus (CHARGE +) methylation alcohol_x000D_ working group, Kimberley Burrows, Shanshan Zhao, Maria C Magnus, Liesbeth_x000D_ Duijts, Eva Corpeleijn, Dawn L DeMeo, Augusto Litonjua, Andrea Baccarelli,_x000D_ Marie-France Hivert, Emily Oken, Harold Snieder, Vincent Jaddoe,Wenche_x000D_ Nystad, Stephanie J London, Caroline L Relton & Luisa Zuccolo	2018	0.000411	0.99996	0.12	cord blood	before
cg20059012	Maternal alcohol consumption and offspring DNAmethylation: findings from six general population-based birth cohorts	GemmaCSharp, Ryan Arathimos, Sarah E Reese, Christian M Page, Janine_x000D_ Felix, Leanne K KÂ¨ upers, Sheryl L Rifas-Shiman, Chunyu Liu, The Cohorts for_x000D_ Heart and Aging Research in Genomic Epidemiology plus (CHARGE +) methylation alcohol_x000D_ working group, Kimberley Burrows, Shanshan Zhao, Maria C Magnus, Liesbeth_x000D_ Duijts, Eva Corpeleijn, Dawn L DeMeo, Augusto Litonjua, Andrea Baccarelli,_x000D_ Marie-France Hivert, Emily Oken, Harold Snieder, Vincent Jaddoe,Wenche_x000D_ Nystad, Stephanie J London, Caroline L Relton & Luisa Zuccolo	2018	0.000413	0.99996	0.67	cord blood	before
cg25910803	Maternal alcohol consumption and offspring DNAmethylation: findings from six general population-based birth cohorts	GemmaCSharp, Ryan Arathimos, Sarah E Reese, Christian M Page, Janine_x000D_ Felix, Leanne K KÂ¨ upers, Sheryl L Rifas-Shiman, Chunyu Liu, The Cohorts for_x000D_ Heart and Aging Research in Genomic Epidemiology plus (CHARGE +) methylation alcohol_x000D_ working group, Kimberley Burrows, Shanshan Zhao, Maria C Magnus, Liesbeth_x000D_ Duijts, Eva Corpeleijn, Dawn L DeMeo, Augusto Litonjua, Andrea Baccarelli,_x000D_ Marie-France Hivert, Emily Oken, Harold Snieder, Vincent Jaddoe,Wenche_x000D_ Nystad, Stephanie J London, Caroline L Relton & Luisa Zuccolo	2018	0.00042	0.99996	-0.16	cord blood	before
cg08821930	Maternal alcohol consumption and offspring DNAmethylation: findings from six general population-based birth cohorts	GemmaCSharp, Ryan Arathimos, Sarah E Reese, Christian M Page, Janine_x000D_ Felix, Leanne K KÂ¨ upers, Sheryl L Rifas-Shiman, Chunyu Liu, The Cohorts for_x000D_ Heart and Aging Research in Genomic Epidemiology plus (CHARGE +) methylation alcohol_x000D_ working group, Kimberley Burrows, Shanshan Zhao, Maria C Magnus, Liesbeth_x000D_ Duijts, Eva Corpeleijn, Dawn L DeMeo, Augusto Litonjua, Andrea Baccarelli,_x000D_ Marie-France Hivert, Emily Oken, Harold Snieder, Vincent Jaddoe,Wenche_x000D_ Nystad, Stephanie J London, Caroline L Relton & Luisa Zuccolo	2018	0.000421	0.99996	-0.29	cord blood	before
cg17962854	Maternal alcohol consumption and offspring DNAmethylation: findings from six general population-based birth cohorts	GemmaCSharp, Ryan Arathimos, Sarah E Reese, Christian M Page, Janine_x000D_ Felix, Leanne K KÂ¨ upers, Sheryl L Rifas-Shiman, Chunyu Liu, The Cohorts for_x000D_ Heart and Aging Research in Genomic Epidemiology plus (CHARGE +) methylation alcohol_x000D_ working group, Kimberley Burrows, Shanshan Zhao, Maria C Magnus, Liesbeth_x000D_ Duijts, Eva Corpeleijn, Dawn L DeMeo, Augusto Litonjua, Andrea Baccarelli,_x000D_ Marie-France Hivert, Emily Oken, Harold Snieder, Vincent Jaddoe,Wenche_x000D_ Nystad, Stephanie J London, Caroline L Relton & Luisa Zuccolo	2018	0.000422	0.99996	0.05	cord blood	before
cg18440199	Maternal alcohol consumption and offspring DNAmethylation: findings from six general population-based birth cohorts	GemmaCSharp, Ryan Arathimos, Sarah E Reese, Christian M Page, Janine_x000D_ Felix, Leanne K KÂ¨ upers, Sheryl L Rifas-Shiman, Chunyu Liu, The Cohorts for_x000D_ Heart and Aging Research in Genomic Epidemiology plus (CHARGE +) methylation alcohol_x000D_ working group, Kimberley Burrows, Shanshan Zhao, Maria C Magnus, Liesbeth_x000D_ Duijts, Eva Corpeleijn, Dawn L DeMeo, Augusto Litonjua, Andrea Baccarelli,_x000D_ Marie-France Hivert, Emily Oken, Harold Snieder, Vincent Jaddoe,Wenche_x000D_ Nystad, Stephanie J London, Caroline L Relton & Luisa Zuccolo	2018	0.000423	0.99996	0.08	cord blood	before
cg23257859	Maternal alcohol consumption and offspring DNAmethylation: findings from six general population-based birth cohorts	GemmaCSharp, Ryan Arathimos, Sarah E Reese, Christian M Page, Janine_x000D_ Felix, Leanne K KÂ¨ upers, Sheryl L Rifas-Shiman, Chunyu Liu, The Cohorts for_x000D_ Heart and Aging Research in Genomic Epidemiology plus (CHARGE +) methylation alcohol_x000D_ working group, Kimberley Burrows, Shanshan Zhao, Maria C Magnus, Liesbeth_x000D_ Duijts, Eva Corpeleijn, Dawn L DeMeo, Augusto Litonjua, Andrea Baccarelli,_x000D_ Marie-France Hivert, Emily Oken, Harold Snieder, Vincent Jaddoe,Wenche_x000D_ Nystad, Stephanie J London, Caroline L Relton & Luisa Zuccolo	2018	0.000426	0.99996	-0.36	cord blood	before
cg19196326	Maternal alcohol consumption and offspring DNAmethylation: findings from six general population-based birth cohorts	GemmaCSharp, Ryan Arathimos, Sarah E Reese, Christian M Page, Janine_x000D_ Felix, Leanne K KÂ¨ upers, Sheryl L Rifas-Shiman, Chunyu Liu, The Cohorts for_x000D_ Heart and Aging Research in Genomic Epidemiology plus (CHARGE +) methylation alcohol_x000D_ working group, Kimberley Burrows, Shanshan Zhao, Maria C Magnus, Liesbeth_x000D_ Duijts, Eva Corpeleijn, Dawn L DeMeo, Augusto Litonjua, Andrea Baccarelli,_x000D_ Marie-France Hivert, Emily Oken, Harold Snieder, Vincent Jaddoe,Wenche_x000D_ Nystad, Stephanie J London, Caroline L Relton & Luisa Zuccolo	2018	0.000434	0.99996	0.5	cord blood	before
cg14830740	Maternal alcohol consumption and offspring DNAmethylation: findings from six general population-based birth cohorts	GemmaCSharp, Ryan Arathimos, Sarah E Reese, Christian M Page, Janine_x000D_ Felix, Leanne K KÂ¨ upers, Sheryl L Rifas-Shiman, Chunyu Liu, The Cohorts for_x000D_ Heart and Aging Research in Genomic Epidemiology plus (CHARGE +) methylation alcohol_x000D_ working group, Kimberley Burrows, Shanshan Zhao, Maria C Magnus, Liesbeth_x000D_ Duijts, Eva Corpeleijn, Dawn L DeMeo, Augusto Litonjua, Andrea Baccarelli,_x000D_ Marie-France Hivert, Emily Oken, Harold Snieder, Vincent Jaddoe,Wenche_x000D_ Nystad, Stephanie J London, Caroline L Relton & Luisa Zuccolo	2018	0.000436	0.99996	-0.23	cord blood	before
cg24114444	Maternal alcohol consumption and offspring DNAmethylation: findings from six general population-based birth cohorts	GemmaCSharp, Ryan Arathimos, Sarah E Reese, Christian M Page, Janine_x000D_ Felix, Leanne K KÂ¨ upers, Sheryl L Rifas-Shiman, Chunyu Liu, The Cohorts for_x000D_ Heart and Aging Research in Genomic Epidemiology plus (CHARGE +) methylation alcohol_x000D_ working group, Kimberley Burrows, Shanshan Zhao, Maria C Magnus, Liesbeth_x000D_ Duijts, Eva Corpeleijn, Dawn L DeMeo, Augusto Litonjua, Andrea Baccarelli,_x000D_ Marie-France Hivert, Emily Oken, Harold Snieder, Vincent Jaddoe,Wenche_x000D_ Nystad, Stephanie J London, Caroline L Relton & Luisa Zuccolo	2018	0.00044	0.99996	-0.97	cord blood	before
cg26533949	Maternal alcohol consumption and offspring DNAmethylation: findings from six general population-based birth cohorts	GemmaCSharp, Ryan Arathimos, Sarah E Reese, Christian M Page, Janine_x000D_ Felix, Leanne K KÂ¨ upers, Sheryl L Rifas-Shiman, Chunyu Liu, The Cohorts for_x000D_ Heart and Aging Research in Genomic Epidemiology plus (CHARGE +) methylation alcohol_x000D_ working group, Kimberley Burrows, Shanshan Zhao, Maria C Magnus, Liesbeth_x000D_ Duijts, Eva Corpeleijn, Dawn L DeMeo, Augusto Litonjua, Andrea Baccarelli,_x000D_ Marie-France Hivert, Emily Oken, Harold Snieder, Vincent Jaddoe,Wenche_x000D_ Nystad, Stephanie J London, Caroline L Relton & Luisa Zuccolo	2018	0.000445	0.99996	0.05	cord blood	before
cg19805781	Maternal alcohol consumption and offspring DNAmethylation: findings from six general population-based birth cohorts	GemmaCSharp, Ryan Arathimos, Sarah E Reese, Christian M Page, Janine_x000D_ Felix, Leanne K KÂ¨ upers, Sheryl L Rifas-Shiman, Chunyu Liu, The Cohorts for_x000D_ Heart and Aging Research in Genomic Epidemiology plus (CHARGE +) methylation alcohol_x000D_ working group, Kimberley Burrows, Shanshan Zhao, Maria C Magnus, Liesbeth_x000D_ Duijts, Eva Corpeleijn, Dawn L DeMeo, Augusto Litonjua, Andrea Baccarelli,_x000D_ Marie-France Hivert, Emily Oken, Harold Snieder, Vincent Jaddoe,Wenche_x000D_ Nystad, Stephanie J London, Caroline L Relton & Luisa Zuccolo	2018	0.000448	0.99996	-0.33	cord blood	before
cg01635063	Maternal alcohol consumption and offspring DNAmethylation: findings from six general population-based birth cohorts	GemmaCSharp, Ryan Arathimos, Sarah E Reese, Christian M Page, Janine_x000D_ Felix, Leanne K KÂ¨ upers, Sheryl L Rifas-Shiman, Chunyu Liu, The Cohorts for_x000D_ Heart and Aging Research in Genomic Epidemiology plus (CHARGE +) methylation alcohol_x000D_ working group, Kimberley Burrows, Shanshan Zhao, Maria C Magnus, Liesbeth_x000D_ Duijts, Eva Corpeleijn, Dawn L DeMeo, Augusto Litonjua, Andrea Baccarelli,_x000D_ Marie-France Hivert, Emily Oken, Harold Snieder, Vincent Jaddoe,Wenche_x000D_ Nystad, Stephanie J London, Caroline L Relton & Luisa Zuccolo	2018	0.000453	0.99996	0.3	cord blood	before
cg26313511	Maternal alcohol consumption and offspring DNAmethylation: findings from six general population-based birth cohorts	GemmaCSharp, Ryan Arathimos, Sarah E Reese, Christian M Page, Janine_x000D_ Felix, Leanne K KÂ¨ upers, Sheryl L Rifas-Shiman, Chunyu Liu, The Cohorts for_x000D_ Heart and Aging Research in Genomic Epidemiology plus (CHARGE +) methylation alcohol_x000D_ working group, Kimberley Burrows, Shanshan Zhao, Maria C Magnus, Liesbeth_x000D_ Duijts, Eva Corpeleijn, Dawn L DeMeo, Augusto Litonjua, Andrea Baccarelli,_x000D_ Marie-France Hivert, Emily Oken, Harold Snieder, Vincent Jaddoe,Wenche_x000D_ Nystad, Stephanie J London, Caroline L Relton & Luisa Zuccolo	2018	0.000455	0.99996	-0.23	cord blood	before
cg08221741	Maternal alcohol consumption and offspring DNAmethylation: findings from six general population-based birth cohorts	GemmaCSharp, Ryan Arathimos, Sarah E Reese, Christian M Page, Janine_x000D_ Felix, Leanne K KÂ¨ upers, Sheryl L Rifas-Shiman, Chunyu Liu, The Cohorts for_x000D_ Heart and Aging Research in Genomic Epidemiology plus (CHARGE +) methylation alcohol_x000D_ working group, Kimberley Burrows, Shanshan Zhao, Maria C Magnus, Liesbeth_x000D_ Duijts, Eva Corpeleijn, Dawn L DeMeo, Augusto Litonjua, Andrea Baccarelli,_x000D_ Marie-France Hivert, Emily Oken, Harold Snieder, Vincent Jaddoe,Wenche_x000D_ Nystad, Stephanie J London, Caroline L Relton & Luisa Zuccolo	2018	0.000457	0.99996	0.33	cord blood	before
cg12014333	Maternal alcohol consumption and offspring DNAmethylation: findings from six general population-based birth cohorts	GemmaCSharp, Ryan Arathimos, Sarah E Reese, Christian M Page, Janine_x000D_ Felix, Leanne K KÂ¨ upers, Sheryl L Rifas-Shiman, Chunyu Liu, The Cohorts for_x000D_ Heart and Aging Research in Genomic Epidemiology plus (CHARGE +) methylation alcohol_x000D_ working group, Kimberley Burrows, Shanshan Zhao, Maria C Magnus, Liesbeth_x000D_ Duijts, Eva Corpeleijn, Dawn L DeMeo, Augusto Litonjua, Andrea Baccarelli,_x000D_ Marie-France Hivert, Emily Oken, Harold Snieder, Vincent Jaddoe,Wenche_x000D_ Nystad, Stephanie J London, Caroline L Relton & Luisa Zuccolo	2018	0.000457	0.99996	-0.15	cord blood	before
cg25955816	Maternal alcohol consumption and offspring DNAmethylation: findings from six general population-based birth cohorts	GemmaCSharp, Ryan Arathimos, Sarah E Reese, Christian M Page, Janine_x000D_ Felix, Leanne K KÂ¨ upers, Sheryl L Rifas-Shiman, Chunyu Liu, The Cohorts for_x000D_ Heart and Aging Research in Genomic Epidemiology plus (CHARGE +) methylation alcohol_x000D_ working group, Kimberley Burrows, Shanshan Zhao, Maria C Magnus, Liesbeth_x000D_ Duijts, Eva Corpeleijn, Dawn L DeMeo, Augusto Litonjua, Andrea Baccarelli,_x000D_ Marie-France Hivert, Emily Oken, Harold Snieder, Vincent Jaddoe,Wenche_x000D_ Nystad, Stephanie J London, Caroline L Relton & Luisa Zuccolo	2018	0.00046	0.99996	-0.37	cord blood	before
cg09329266	Maternal alcohol consumption and offspring DNAmethylation: findings from six general population-based birth cohorts	GemmaCSharp, Ryan Arathimos, Sarah E Reese, Christian M Page, Janine_x000D_ Felix, Leanne K KÂ¨ upers, Sheryl L Rifas-Shiman, Chunyu Liu, The Cohorts for_x000D_ Heart and Aging Research in Genomic Epidemiology plus (CHARGE +) methylation alcohol_x000D_ working group, Kimberley Burrows, Shanshan Zhao, Maria C Magnus, Liesbeth_x000D_ Duijts, Eva Corpeleijn, Dawn L DeMeo, Augusto Litonjua, Andrea Baccarelli,_x000D_ Marie-France Hivert, Emily Oken, Harold Snieder, Vincent Jaddoe,Wenche_x000D_ Nystad, Stephanie J London, Caroline L Relton & Luisa Zuccolo	2018	0.000463	0.99996	-0.24	cord blood	before
cg15983618	Maternal alcohol consumption and offspring DNAmethylation: findings from six general population-based birth cohorts	GemmaCSharp, Ryan Arathimos, Sarah E Reese, Christian M Page, Janine_x000D_ Felix, Leanne K KÂ¨ upers, Sheryl L Rifas-Shiman, Chunyu Liu, The Cohorts for_x000D_ Heart and Aging Research in Genomic Epidemiology plus (CHARGE +) methylation alcohol_x000D_ working group, Kimberley Burrows, Shanshan Zhao, Maria C Magnus, Liesbeth_x000D_ Duijts, Eva Corpeleijn, Dawn L DeMeo, Augusto Litonjua, Andrea Baccarelli,_x000D_ Marie-France Hivert, Emily Oken, Harold Snieder, Vincent Jaddoe,Wenche_x000D_ Nystad, Stephanie J London, Caroline L Relton & Luisa Zuccolo	2018	0.000466	0.99996	-0.11	cord blood	before
cg24800862	Maternal alcohol consumption and offspring DNAmethylation: findings from six general population-based birth cohorts	GemmaCSharp, Ryan Arathimos, Sarah E Reese, Christian M Page, Janine_x000D_ Felix, Leanne K KÂ¨ upers, Sheryl L Rifas-Shiman, Chunyu Liu, The Cohorts for_x000D_ Heart and Aging Research in Genomic Epidemiology plus (CHARGE +) methylation alcohol_x000D_ working group, Kimberley Burrows, Shanshan Zhao, Maria C Magnus, Liesbeth_x000D_ Duijts, Eva Corpeleijn, Dawn L DeMeo, Augusto Litonjua, Andrea Baccarelli,_x000D_ Marie-France Hivert, Emily Oken, Harold Snieder, Vincent Jaddoe,Wenche_x000D_ Nystad, Stephanie J London, Caroline L Relton & Luisa Zuccolo	2018	0.000467	0.99996	-0.37	cord blood	before
cg20315124	Maternal alcohol consumption and offspring DNAmethylation: findings from six general population-based birth cohorts	GemmaCSharp, Ryan Arathimos, Sarah E Reese, Christian M Page, Janine_x000D_ Felix, Leanne K KÂ¨ upers, Sheryl L Rifas-Shiman, Chunyu Liu, The Cohorts for_x000D_ Heart and Aging Research in Genomic Epidemiology plus (CHARGE +) methylation alcohol_x000D_ working group, Kimberley Burrows, Shanshan Zhao, Maria C Magnus, Liesbeth_x000D_ Duijts, Eva Corpeleijn, Dawn L DeMeo, Augusto Litonjua, Andrea Baccarelli,_x000D_ Marie-France Hivert, Emily Oken, Harold Snieder, Vincent Jaddoe,Wenche_x000D_ Nystad, Stephanie J London, Caroline L Relton & Luisa Zuccolo	2018	0.000472	0.99996	-0.33	cord blood	before
cg14042601	Maternal alcohol consumption and offspring DNAmethylation: findings from six general population-based birth cohorts	GemmaCSharp, Ryan Arathimos, Sarah E Reese, Christian M Page, Janine_x000D_ Felix, Leanne K KÂ¨ upers, Sheryl L Rifas-Shiman, Chunyu Liu, The Cohorts for_x000D_ Heart and Aging Research in Genomic Epidemiology plus (CHARGE +) methylation alcohol_x000D_ working group, Kimberley Burrows, Shanshan Zhao, Maria C Magnus, Liesbeth_x000D_ Duijts, Eva Corpeleijn, Dawn L DeMeo, Augusto Litonjua, Andrea Baccarelli,_x000D_ Marie-France Hivert, Emily Oken, Harold Snieder, Vincent Jaddoe,Wenche_x000D_ Nystad, Stephanie J London, Caroline L Relton & Luisa Zuccolo	2018	0.000473	0.99996	-0.23	cord blood	before
cg01054282	Maternal alcohol consumption and offspring DNAmethylation: findings from six general population-based birth cohorts	GemmaCSharp, Ryan Arathimos, Sarah E Reese, Christian M Page, Janine_x000D_ Felix, Leanne K KÂ¨ upers, Sheryl L Rifas-Shiman, Chunyu Liu, The Cohorts for_x000D_ Heart and Aging Research in Genomic Epidemiology plus (CHARGE +) methylation alcohol_x000D_ working group, Kimberley Burrows, Shanshan Zhao, Maria C Magnus, Liesbeth_x000D_ Duijts, Eva Corpeleijn, Dawn L DeMeo, Augusto Litonjua, Andrea Baccarelli,_x000D_ Marie-France Hivert, Emily Oken, Harold Snieder, Vincent Jaddoe,Wenche_x000D_ Nystad, Stephanie J London, Caroline L Relton & Luisa Zuccolo	2018	0.000475	0.99996	-0.21	cord blood	before
cg09852918	Maternal alcohol consumption and offspring DNAmethylation: findings from six general population-based birth cohorts	GemmaCSharp, Ryan Arathimos, Sarah E Reese, Christian M Page, Janine_x000D_ Felix, Leanne K KÂ¨ upers, Sheryl L Rifas-Shiman, Chunyu Liu, The Cohorts for_x000D_ Heart and Aging Research in Genomic Epidemiology plus (CHARGE +) methylation alcohol_x000D_ working group, Kimberley Burrows, Shanshan Zhao, Maria C Magnus, Liesbeth_x000D_ Duijts, Eva Corpeleijn, Dawn L DeMeo, Augusto Litonjua, Andrea Baccarelli,_x000D_ Marie-France Hivert, Emily Oken, Harold Snieder, Vincent Jaddoe,Wenche_x000D_ Nystad, Stephanie J London, Caroline L Relton & Luisa Zuccolo	2018	0.000479	0.99996	0.12	cord blood	before
cg17267398	Maternal alcohol consumption and offspring DNAmethylation: findings from six general population-based birth cohorts	GemmaCSharp, Ryan Arathimos, Sarah E Reese, Christian M Page, Janine_x000D_ Felix, Leanne K KÂ¨ upers, Sheryl L Rifas-Shiman, Chunyu Liu, The Cohorts for_x000D_ Heart and Aging Research in Genomic Epidemiology plus (CHARGE +) methylation alcohol_x000D_ working group, Kimberley Burrows, Shanshan Zhao, Maria C Magnus, Liesbeth_x000D_ Duijts, Eva Corpeleijn, Dawn L DeMeo, Augusto Litonjua, Andrea Baccarelli,_x000D_ Marie-France Hivert, Emily Oken, Harold Snieder, Vincent Jaddoe,Wenche_x000D_ Nystad, Stephanie J London, Caroline L Relton & Luisa Zuccolo	2018	0.000484	0.99996	-0.41	cord blood	before
cg11528666	Maternal alcohol consumption and offspring DNAmethylation: findings from six general population-based birth cohorts	GemmaCSharp, Ryan Arathimos, Sarah E Reese, Christian M Page, Janine_x000D_ Felix, Leanne K KÂ¨ upers, Sheryl L Rifas-Shiman, Chunyu Liu, The Cohorts for_x000D_ Heart and Aging Research in Genomic Epidemiology plus (CHARGE +) methylation alcohol_x000D_ working group, Kimberley Burrows, Shanshan Zhao, Maria C Magnus, Liesbeth_x000D_ Duijts, Eva Corpeleijn, Dawn L DeMeo, Augusto Litonjua, Andrea Baccarelli,_x000D_ Marie-France Hivert, Emily Oken, Harold Snieder, Vincent Jaddoe,Wenche_x000D_ Nystad, Stephanie J London, Caroline L Relton & Luisa Zuccolo	2018	0.000492	0.99996	0.05	cord blood	before
cg06830348	Maternal alcohol consumption and offspring DNAmethylation: findings from six general population-based birth cohorts	GemmaCSharp, Ryan Arathimos, Sarah E Reese, Christian M Page, Janine_x000D_ Felix, Leanne K KÂ¨ upers, Sheryl L Rifas-Shiman, Chunyu Liu, The Cohorts for_x000D_ Heart and Aging Research in Genomic Epidemiology plus (CHARGE +) methylation alcohol_x000D_ working group, Kimberley Burrows, Shanshan Zhao, Maria C Magnus, Liesbeth_x000D_ Duijts, Eva Corpeleijn, Dawn L DeMeo, Augusto Litonjua, Andrea Baccarelli,_x000D_ Marie-France Hivert, Emily Oken, Harold Snieder, Vincent Jaddoe,Wenche_x000D_ Nystad, Stephanie J London, Caroline L Relton & Luisa Zuccolo	2018	0.000493	0.99996	-0.23	cord blood	before
cg00655656	Maternal alcohol consumption and offspring DNAmethylation: findings from six general population-based birth cohorts	GemmaCSharp, Ryan Arathimos, Sarah E Reese, Christian M Page, Janine_x000D_ Felix, Leanne K KÂ¨ upers, Sheryl L Rifas-Shiman, Chunyu Liu, The Cohorts for_x000D_ Heart and Aging Research in Genomic Epidemiology plus (CHARGE +) methylation alcohol_x000D_ working group, Kimberley Burrows, Shanshan Zhao, Maria C Magnus, Liesbeth_x000D_ Duijts, Eva Corpeleijn, Dawn L DeMeo, Augusto Litonjua, Andrea Baccarelli,_x000D_ Marie-France Hivert, Emily Oken, Harold Snieder, Vincent Jaddoe,Wenche_x000D_ Nystad, Stephanie J London, Caroline L Relton & Luisa Zuccolo	2018	0.000493	0.99996	-0.22	cord blood	before
cg24265722	Maternal alcohol consumption and offspring DNAmethylation: findings from six general population-based birth cohorts	GemmaCSharp, Ryan Arathimos, Sarah E Reese, Christian M Page, Janine_x000D_ Felix, Leanne K KÂ¨ upers, Sheryl L Rifas-Shiman, Chunyu Liu, The Cohorts for_x000D_ Heart and Aging Research in Genomic Epidemiology plus (CHARGE +) methylation alcohol_x000D_ working group, Kimberley Burrows, Shanshan Zhao, Maria C Magnus, Liesbeth_x000D_ Duijts, Eva Corpeleijn, Dawn L DeMeo, Augusto Litonjua, Andrea Baccarelli,_x000D_ Marie-France Hivert, Emily Oken, Harold Snieder, Vincent Jaddoe,Wenche_x000D_ Nystad, Stephanie J London, Caroline L Relton & Luisa Zuccolo	2018	0.000501	0.99996	0.17	cord blood	before
cg24987590	Maternal alcohol consumption and offspring DNAmethylation: findings from six general population-based birth cohorts	GemmaCSharp, Ryan Arathimos, Sarah E Reese, Christian M Page, Janine_x000D_ Felix, Leanne K KÂ¨ upers, Sheryl L Rifas-Shiman, Chunyu Liu, The Cohorts for_x000D_ Heart and Aging Research in Genomic Epidemiology plus (CHARGE +) methylation alcohol_x000D_ working group, Kimberley Burrows, Shanshan Zhao, Maria C Magnus, Liesbeth_x000D_ Duijts, Eva Corpeleijn, Dawn L DeMeo, Augusto Litonjua, Andrea Baccarelli,_x000D_ Marie-France Hivert, Emily Oken, Harold Snieder, Vincent Jaddoe,Wenche_x000D_ Nystad, Stephanie J London, Caroline L Relton & Luisa Zuccolo	2018	0.000502	0.99996	-0.24	cord blood	before
cg05187651	Maternal alcohol consumption and offspring DNAmethylation: findings from six general population-based birth cohorts	GemmaCSharp, Ryan Arathimos, Sarah E Reese, Christian M Page, Janine_x000D_ Felix, Leanne K KÂ¨ upers, Sheryl L Rifas-Shiman, Chunyu Liu, The Cohorts for_x000D_ Heart and Aging Research in Genomic Epidemiology plus (CHARGE +) methylation alcohol_x000D_ working group, Kimberley Burrows, Shanshan Zhao, Maria C Magnus, Liesbeth_x000D_ Duijts, Eva Corpeleijn, Dawn L DeMeo, Augusto Litonjua, Andrea Baccarelli,_x000D_ Marie-France Hivert, Emily Oken, Harold Snieder, Vincent Jaddoe,Wenche_x000D_ Nystad, Stephanie J London, Caroline L Relton & Luisa Zuccolo	2018	0.000505	0.99996	0.08	cord blood	before
cg22810875	Maternal alcohol consumption and offspring DNAmethylation: findings from six general population-based birth cohorts	GemmaCSharp, Ryan Arathimos, Sarah E Reese, Christian M Page, Janine_x000D_ Felix, Leanne K KÂ¨ upers, Sheryl L Rifas-Shiman, Chunyu Liu, The Cohorts for_x000D_ Heart and Aging Research in Genomic Epidemiology plus (CHARGE +) methylation alcohol_x000D_ working group, Kimberley Burrows, Shanshan Zhao, Maria C Magnus, Liesbeth_x000D_ Duijts, Eva Corpeleijn, Dawn L DeMeo, Augusto Litonjua, Andrea Baccarelli,_x000D_ Marie-France Hivert, Emily Oken, Harold Snieder, Vincent Jaddoe,Wenche_x000D_ Nystad, Stephanie J London, Caroline L Relton & Luisa Zuccolo	2018	0.000506	0.99996	-0.22	cord blood	before
cg12416830	Maternal alcohol consumption and offspring DNAmethylation: findings from six general population-based birth cohorts	GemmaCSharp, Ryan Arathimos, Sarah E Reese, Christian M Page, Janine_x000D_ Felix, Leanne K KÂ¨ upers, Sheryl L Rifas-Shiman, Chunyu Liu, The Cohorts for_x000D_ Heart and Aging Research in Genomic Epidemiology plus (CHARGE +) methylation alcohol_x000D_ working group, Kimberley Burrows, Shanshan Zhao, Maria C Magnus, Liesbeth_x000D_ Duijts, Eva Corpeleijn, Dawn L DeMeo, Augusto Litonjua, Andrea Baccarelli,_x000D_ Marie-France Hivert, Emily Oken, Harold Snieder, Vincent Jaddoe,Wenche_x000D_ Nystad, Stephanie J London, Caroline L Relton & Luisa Zuccolo	2018	0.000507	0.99996	0.11	cord blood	before
cg19936194	Maternal alcohol consumption and offspring DNAmethylation: findings from six general population-based birth cohorts	GemmaCSharp, Ryan Arathimos, Sarah E Reese, Christian M Page, Janine_x000D_ Felix, Leanne K KÂ¨ upers, Sheryl L Rifas-Shiman, Chunyu Liu, The Cohorts for_x000D_ Heart and Aging Research in Genomic Epidemiology plus (CHARGE +) methylation alcohol_x000D_ working group, Kimberley Burrows, Shanshan Zhao, Maria C Magnus, Liesbeth_x000D_ Duijts, Eva Corpeleijn, Dawn L DeMeo, Augusto Litonjua, Andrea Baccarelli,_x000D_ Marie-France Hivert, Emily Oken, Harold Snieder, Vincent Jaddoe,Wenche_x000D_ Nystad, Stephanie J London, Caroline L Relton & Luisa Zuccolo	2018	0.000509	0.99996	0.11	cord blood	before
cg03625292	Maternal alcohol consumption and offspring DNAmethylation: findings from six general population-based birth cohorts	GemmaCSharp, Ryan Arathimos, Sarah E Reese, Christian M Page, Janine_x000D_ Felix, Leanne K KÂ¨ upers, Sheryl L Rifas-Shiman, Chunyu Liu, The Cohorts for_x000D_ Heart and Aging Research in Genomic Epidemiology plus (CHARGE +) methylation alcohol_x000D_ working group, Kimberley Burrows, Shanshan Zhao, Maria C Magnus, Liesbeth_x000D_ Duijts, Eva Corpeleijn, Dawn L DeMeo, Augusto Litonjua, Andrea Baccarelli,_x000D_ Marie-France Hivert, Emily Oken, Harold Snieder, Vincent Jaddoe,Wenche_x000D_ Nystad, Stephanie J London, Caroline L Relton & Luisa Zuccolo	2018	0.000512	0.99996	0.28	cord blood	before
cg15204119	Maternal alcohol consumption and offspring DNAmethylation: findings from six general population-based birth cohorts	GemmaCSharp, Ryan Arathimos, Sarah E Reese, Christian M Page, Janine_x000D_ Felix, Leanne K KÂ¨ upers, Sheryl L Rifas-Shiman, Chunyu Liu, The Cohorts for_x000D_ Heart and Aging Research in Genomic Epidemiology plus (CHARGE +) methylation alcohol_x000D_ working group, Kimberley Burrows, Shanshan Zhao, Maria C Magnus, Liesbeth_x000D_ Duijts, Eva Corpeleijn, Dawn L DeMeo, Augusto Litonjua, Andrea Baccarelli,_x000D_ Marie-France Hivert, Emily Oken, Harold Snieder, Vincent Jaddoe,Wenche_x000D_ Nystad, Stephanie J London, Caroline L Relton & Luisa Zuccolo	2018	0.000512	0.99996	0.14	cord blood	before
cg27401945	Maternal alcohol consumption and offspring DNAmethylation: findings from six general population-based birth cohorts	GemmaCSharp, Ryan Arathimos, Sarah E Reese, Christian M Page, Janine_x000D_ Felix, Leanne K KÂ¨ upers, Sheryl L Rifas-Shiman, Chunyu Liu, The Cohorts for_x000D_ Heart and Aging Research in Genomic Epidemiology plus (CHARGE +) methylation alcohol_x000D_ working group, Kimberley Burrows, Shanshan Zhao, Maria C Magnus, Liesbeth_x000D_ Duijts, Eva Corpeleijn, Dawn L DeMeo, Augusto Litonjua, Andrea Baccarelli,_x000D_ Marie-France Hivert, Emily Oken, Harold Snieder, Vincent Jaddoe,Wenche_x000D_ Nystad, Stephanie J London, Caroline L Relton & Luisa Zuccolo	2018	0.000514	0.99996	0.15	cord blood	before
cg20279784	Maternal alcohol consumption and offspring DNAmethylation: findings from six general population-based birth cohorts	GemmaCSharp, Ryan Arathimos, Sarah E Reese, Christian M Page, Janine_x000D_ Felix, Leanne K KÂ¨ upers, Sheryl L Rifas-Shiman, Chunyu Liu, The Cohorts for_x000D_ Heart and Aging Research in Genomic Epidemiology plus (CHARGE +) methylation alcohol_x000D_ working group, Kimberley Burrows, Shanshan Zhao, Maria C Magnus, Liesbeth_x000D_ Duijts, Eva Corpeleijn, Dawn L DeMeo, Augusto Litonjua, Andrea Baccarelli,_x000D_ Marie-France Hivert, Emily Oken, Harold Snieder, Vincent Jaddoe,Wenche_x000D_ Nystad, Stephanie J London, Caroline L Relton & Luisa Zuccolo	2018	0.000516	0.99996	-0.03	cord blood	before
cg03252340	Maternal alcohol consumption and offspring DNAmethylation: findings from six general population-based birth cohorts	GemmaCSharp, Ryan Arathimos, Sarah E Reese, Christian M Page, Janine_x000D_ Felix, Leanne K KÂ¨ upers, Sheryl L Rifas-Shiman, Chunyu Liu, The Cohorts for_x000D_ Heart and Aging Research in Genomic Epidemiology plus (CHARGE +) methylation alcohol_x000D_ working group, Kimberley Burrows, Shanshan Zhao, Maria C Magnus, Liesbeth_x000D_ Duijts, Eva Corpeleijn, Dawn L DeMeo, Augusto Litonjua, Andrea Baccarelli,_x000D_ Marie-France Hivert, Emily Oken, Harold Snieder, Vincent Jaddoe,Wenche_x000D_ Nystad, Stephanie J London, Caroline L Relton & Luisa Zuccolo	2018	0.00052	0.99996	0.09	cord blood	before
cg05038582	Maternal alcohol consumption and offspring DNAmethylation: findings from six general population-based birth cohorts	GemmaCSharp, Ryan Arathimos, Sarah E Reese, Christian M Page, Janine_x000D_ Felix, Leanne K KÂ¨ upers, Sheryl L Rifas-Shiman, Chunyu Liu, The Cohorts for_x000D_ Heart and Aging Research in Genomic Epidemiology plus (CHARGE +) methylation alcohol_x000D_ working group, Kimberley Burrows, Shanshan Zhao, Maria C Magnus, Liesbeth_x000D_ Duijts, Eva Corpeleijn, Dawn L DeMeo, Augusto Litonjua, Andrea Baccarelli,_x000D_ Marie-France Hivert, Emily Oken, Harold Snieder, Vincent Jaddoe,Wenche_x000D_ Nystad, Stephanie J London, Caroline L Relton & Luisa Zuccolo	2018	0.000525	0.99996	-0.28	cord blood	before
cg22896873	Maternal alcohol consumption and offspring DNAmethylation: findings from six general population-based birth cohorts	GemmaCSharp, Ryan Arathimos, Sarah E Reese, Christian M Page, Janine_x000D_ Felix, Leanne K KÂ¨ upers, Sheryl L Rifas-Shiman, Chunyu Liu, The Cohorts for_x000D_ Heart and Aging Research in Genomic Epidemiology plus (CHARGE +) methylation alcohol_x000D_ working group, Kimberley Burrows, Shanshan Zhao, Maria C Magnus, Liesbeth_x000D_ Duijts, Eva Corpeleijn, Dawn L DeMeo, Augusto Litonjua, Andrea Baccarelli,_x000D_ Marie-France Hivert, Emily Oken, Harold Snieder, Vincent Jaddoe,Wenche_x000D_ Nystad, Stephanie J London, Caroline L Relton & Luisa Zuccolo	2018	0.000531	0.99996	-0.13	cord blood	before
cg24458756	Maternal alcohol consumption and offspring DNAmethylation: findings from six general population-based birth cohorts	GemmaCSharp, Ryan Arathimos, Sarah E Reese, Christian M Page, Janine_x000D_ Felix, Leanne K KÂ¨ upers, Sheryl L Rifas-Shiman, Chunyu Liu, The Cohorts for_x000D_ Heart and Aging Research in Genomic Epidemiology plus (CHARGE +) methylation alcohol_x000D_ working group, Kimberley Burrows, Shanshan Zhao, Maria C Magnus, Liesbeth_x000D_ Duijts, Eva Corpeleijn, Dawn L DeMeo, Augusto Litonjua, Andrea Baccarelli,_x000D_ Marie-France Hivert, Emily Oken, Harold Snieder, Vincent Jaddoe,Wenche_x000D_ Nystad, Stephanie J London, Caroline L Relton & Luisa Zuccolo	2018	0.00054	0.99996	-0.19	cord blood	before
cg11572942	Maternal alcohol consumption and offspring DNAmethylation: findings from six general population-based birth cohorts	GemmaCSharp, Ryan Arathimos, Sarah E Reese, Christian M Page, Janine_x000D_ Felix, Leanne K KÂ¨ upers, Sheryl L Rifas-Shiman, Chunyu Liu, The Cohorts for_x000D_ Heart and Aging Research in Genomic Epidemiology plus (CHARGE +) methylation alcohol_x000D_ working group, Kimberley Burrows, Shanshan Zhao, Maria C Magnus, Liesbeth_x000D_ Duijts, Eva Corpeleijn, Dawn L DeMeo, Augusto Litonjua, Andrea Baccarelli,_x000D_ Marie-France Hivert, Emily Oken, Harold Snieder, Vincent Jaddoe,Wenche_x000D_ Nystad, Stephanie J London, Caroline L Relton & Luisa Zuccolo	2018	0.000541	0.99996	-0.26	cord blood	before
cg08408740	Maternal alcohol consumption and offspring DNAmethylation: findings from six general population-based birth cohorts	GemmaCSharp, Ryan Arathimos, Sarah E Reese, Christian M Page, Janine_x000D_ Felix, Leanne K KÂ¨ upers, Sheryl L Rifas-Shiman, Chunyu Liu, The Cohorts for_x000D_ Heart and Aging Research in Genomic Epidemiology plus (CHARGE +) methylation alcohol_x000D_ working group, Kimberley Burrows, Shanshan Zhao, Maria C Magnus, Liesbeth_x000D_ Duijts, Eva Corpeleijn, Dawn L DeMeo, Augusto Litonjua, Andrea Baccarelli,_x000D_ Marie-France Hivert, Emily Oken, Harold Snieder, Vincent Jaddoe,Wenche_x000D_ Nystad, Stephanie J London, Caroline L Relton & Luisa Zuccolo	2018	0.000547	0.99996	-0.34	cord blood	before
cg02762115	Maternal alcohol consumption and offspring DNAmethylation: findings from six general population-based birth cohorts	GemmaCSharp, Ryan Arathimos, Sarah E Reese, Christian M Page, Janine_x000D_ Felix, Leanne K KÂ¨ upers, Sheryl L Rifas-Shiman, Chunyu Liu, The Cohorts for_x000D_ Heart and Aging Research in Genomic Epidemiology plus (CHARGE +) methylation alcohol_x000D_ working group, Kimberley Burrows, Shanshan Zhao, Maria C Magnus, Liesbeth_x000D_ Duijts, Eva Corpeleijn, Dawn L DeMeo, Augusto Litonjua, Andrea Baccarelli,_x000D_ Marie-France Hivert, Emily Oken, Harold Snieder, Vincent Jaddoe,Wenche_x000D_ Nystad, Stephanie J London, Caroline L Relton & Luisa Zuccolo	2018	0.000551	0.99996	-0.16	cord blood	before
cg11278749	Maternal alcohol consumption and offspring DNAmethylation: findings from six general population-based birth cohorts	GemmaCSharp, Ryan Arathimos, Sarah E Reese, Christian M Page, Janine_x000D_ Felix, Leanne K KÂ¨ upers, Sheryl L Rifas-Shiman, Chunyu Liu, The Cohorts for_x000D_ Heart and Aging Research in Genomic Epidemiology plus (CHARGE +) methylation alcohol_x000D_ working group, Kimberley Burrows, Shanshan Zhao, Maria C Magnus, Liesbeth_x000D_ Duijts, Eva Corpeleijn, Dawn L DeMeo, Augusto Litonjua, Andrea Baccarelli,_x000D_ Marie-France Hivert, Emily Oken, Harold Snieder, Vincent Jaddoe,Wenche_x000D_ Nystad, Stephanie J London, Caroline L Relton & Luisa Zuccolo	2018	0.000553	0.99996	0.3	cord blood	before
cg18951332	Maternal alcohol consumption and offspring DNAmethylation: findings from six general population-based birth cohorts	GemmaCSharp, Ryan Arathimos, Sarah E Reese, Christian M Page, Janine_x000D_ Felix, Leanne K KÂ¨ upers, Sheryl L Rifas-Shiman, Chunyu Liu, The Cohorts for_x000D_ Heart and Aging Research in Genomic Epidemiology plus (CHARGE +) methylation alcohol_x000D_ working group, Kimberley Burrows, Shanshan Zhao, Maria C Magnus, Liesbeth_x000D_ Duijts, Eva Corpeleijn, Dawn L DeMeo, Augusto Litonjua, Andrea Baccarelli,_x000D_ Marie-France Hivert, Emily Oken, Harold Snieder, Vincent Jaddoe,Wenche_x000D_ Nystad, Stephanie J London, Caroline L Relton & Luisa Zuccolo	2018	0.000557	0.99996	-0.35	cord blood	before
cg11503096	Maternal alcohol consumption and offspring DNAmethylation: findings from six general population-based birth cohorts	GemmaCSharp, Ryan Arathimos, Sarah E Reese, Christian M Page, Janine_x000D_ Felix, Leanne K KÂ¨ upers, Sheryl L Rifas-Shiman, Chunyu Liu, The Cohorts for_x000D_ Heart and Aging Research in Genomic Epidemiology plus (CHARGE +) methylation alcohol_x000D_ working group, Kimberley Burrows, Shanshan Zhao, Maria C Magnus, Liesbeth_x000D_ Duijts, Eva Corpeleijn, Dawn L DeMeo, Augusto Litonjua, Andrea Baccarelli,_x000D_ Marie-France Hivert, Emily Oken, Harold Snieder, Vincent Jaddoe,Wenche_x000D_ Nystad, Stephanie J London, Caroline L Relton & Luisa Zuccolo	2018	0.000557	0.99996	0.11	cord blood	before
cg12471156	Maternal alcohol consumption and offspring DNAmethylation: findings from six general population-based birth cohorts	GemmaCSharp, Ryan Arathimos, Sarah E Reese, Christian M Page, Janine_x000D_ Felix, Leanne K KÂ¨ upers, Sheryl L Rifas-Shiman, Chunyu Liu, The Cohorts for_x000D_ Heart and Aging Research in Genomic Epidemiology plus (CHARGE +) methylation alcohol_x000D_ working group, Kimberley Burrows, Shanshan Zhao, Maria C Magnus, Liesbeth_x000D_ Duijts, Eva Corpeleijn, Dawn L DeMeo, Augusto Litonjua, Andrea Baccarelli,_x000D_ Marie-France Hivert, Emily Oken, Harold Snieder, Vincent Jaddoe,Wenche_x000D_ Nystad, Stephanie J London, Caroline L Relton & Luisa Zuccolo	2018	0.000557	0.99996	0.04	cord blood	before
cg27213800	Maternal alcohol consumption and offspring DNAmethylation: findings from six general population-based birth cohorts	GemmaCSharp, Ryan Arathimos, Sarah E Reese, Christian M Page, Janine_x000D_ Felix, Leanne K KÂ¨ upers, Sheryl L Rifas-Shiman, Chunyu Liu, The Cohorts for_x000D_ Heart and Aging Research in Genomic Epidemiology plus (CHARGE +) methylation alcohol_x000D_ working group, Kimberley Burrows, Shanshan Zhao, Maria C Magnus, Liesbeth_x000D_ Duijts, Eva Corpeleijn, Dawn L DeMeo, Augusto Litonjua, Andrea Baccarelli,_x000D_ Marie-France Hivert, Emily Oken, Harold Snieder, Vincent Jaddoe,Wenche_x000D_ Nystad, Stephanie J London, Caroline L Relton & Luisa Zuccolo	2018	0.000563	0.99996	-0.34	cord blood	before
cg15413043	Maternal alcohol consumption and offspring DNAmethylation: findings from six general population-based birth cohorts	GemmaCSharp, Ryan Arathimos, Sarah E Reese, Christian M Page, Janine_x000D_ Felix, Leanne K KÂ¨ upers, Sheryl L Rifas-Shiman, Chunyu Liu, The Cohorts for_x000D_ Heart and Aging Research in Genomic Epidemiology plus (CHARGE +) methylation alcohol_x000D_ working group, Kimberley Burrows, Shanshan Zhao, Maria C Magnus, Liesbeth_x000D_ Duijts, Eva Corpeleijn, Dawn L DeMeo, Augusto Litonjua, Andrea Baccarelli,_x000D_ Marie-France Hivert, Emily Oken, Harold Snieder, Vincent Jaddoe,Wenche_x000D_ Nystad, Stephanie J London, Caroline L Relton & Luisa Zuccolo	2018	0.00057	0.99996	0.18	cord blood	before
cg22709453	Maternal alcohol consumption and offspring DNAmethylation: findings from six general population-based birth cohorts	GemmaCSharp, Ryan Arathimos, Sarah E Reese, Christian M Page, Janine_x000D_ Felix, Leanne K KÂ¨ upers, Sheryl L Rifas-Shiman, Chunyu Liu, The Cohorts for_x000D_ Heart and Aging Research in Genomic Epidemiology plus (CHARGE +) methylation alcohol_x000D_ working group, Kimberley Burrows, Shanshan Zhao, Maria C Magnus, Liesbeth_x000D_ Duijts, Eva Corpeleijn, Dawn L DeMeo, Augusto Litonjua, Andrea Baccarelli,_x000D_ Marie-France Hivert, Emily Oken, Harold Snieder, Vincent Jaddoe,Wenche_x000D_ Nystad, Stephanie J London, Caroline L Relton & Luisa Zuccolo	2018	0.000571	0.99996	0.04	cord blood	before
cg25996290	Maternal alcohol consumption and offspring DNAmethylation: findings from six general population-based birth cohorts	GemmaCSharp, Ryan Arathimos, Sarah E Reese, Christian M Page, Janine_x000D_ Felix, Leanne K KÂ¨ upers, Sheryl L Rifas-Shiman, Chunyu Liu, The Cohorts for_x000D_ Heart and Aging Research in Genomic Epidemiology plus (CHARGE +) methylation alcohol_x000D_ working group, Kimberley Burrows, Shanshan Zhao, Maria C Magnus, Liesbeth_x000D_ Duijts, Eva Corpeleijn, Dawn L DeMeo, Augusto Litonjua, Andrea Baccarelli,_x000D_ Marie-France Hivert, Emily Oken, Harold Snieder, Vincent Jaddoe,Wenche_x000D_ Nystad, Stephanie J London, Caroline L Relton & Luisa Zuccolo	2018	0.000573	0.99996	0.21	cord blood	before
cg00518276	Maternal alcohol consumption and offspring DNAmethylation: findings from six general population-based birth cohorts	GemmaCSharp, Ryan Arathimos, Sarah E Reese, Christian M Page, Janine_x000D_ Felix, Leanne K KÂ¨ upers, Sheryl L Rifas-Shiman, Chunyu Liu, The Cohorts for_x000D_ Heart and Aging Research in Genomic Epidemiology plus (CHARGE +) methylation alcohol_x000D_ working group, Kimberley Burrows, Shanshan Zhao, Maria C Magnus, Liesbeth_x000D_ Duijts, Eva Corpeleijn, Dawn L DeMeo, Augusto Litonjua, Andrea Baccarelli,_x000D_ Marie-France Hivert, Emily Oken, Harold Snieder, Vincent Jaddoe,Wenche_x000D_ Nystad, Stephanie J London, Caroline L Relton & Luisa Zuccolo	2018	0.000576	0.99996	-0.2	cord blood	before
cg14527333	Maternal alcohol consumption and offspring DNAmethylation: findings from six general population-based birth cohorts	GemmaCSharp, Ryan Arathimos, Sarah E Reese, Christian M Page, Janine_x000D_ Felix, Leanne K KÂ¨ upers, Sheryl L Rifas-Shiman, Chunyu Liu, The Cohorts for_x000D_ Heart and Aging Research in Genomic Epidemiology plus (CHARGE +) methylation alcohol_x000D_ working group, Kimberley Burrows, Shanshan Zhao, Maria C Magnus, Liesbeth_x000D_ Duijts, Eva Corpeleijn, Dawn L DeMeo, Augusto Litonjua, Andrea Baccarelli,_x000D_ Marie-France Hivert, Emily Oken, Harold Snieder, Vincent Jaddoe,Wenche_x000D_ Nystad, Stephanie J London, Caroline L Relton & Luisa Zuccolo	2018	0.000577	0.99996	0.08	cord blood	before
cg17936460	Maternal alcohol consumption and offspring DNAmethylation: findings from six general population-based birth cohorts	GemmaCSharp, Ryan Arathimos, Sarah E Reese, Christian M Page, Janine_x000D_ Felix, Leanne K KÂ¨ upers, Sheryl L Rifas-Shiman, Chunyu Liu, The Cohorts for_x000D_ Heart and Aging Research in Genomic Epidemiology plus (CHARGE +) methylation alcohol_x000D_ working group, Kimberley Burrows, Shanshan Zhao, Maria C Magnus, Liesbeth_x000D_ Duijts, Eva Corpeleijn, Dawn L DeMeo, Augusto Litonjua, Andrea Baccarelli,_x000D_ Marie-France Hivert, Emily Oken, Harold Snieder, Vincent Jaddoe,Wenche_x000D_ Nystad, Stephanie J London, Caroline L Relton & Luisa Zuccolo	2018	0.000579	0.99996	0.06	cord blood	before
cg12067024	Maternal alcohol consumption and offspring DNAmethylation: findings from six general population-based birth cohorts	GemmaCSharp, Ryan Arathimos, Sarah E Reese, Christian M Page, Janine_x000D_ Felix, Leanne K KÂ¨ upers, Sheryl L Rifas-Shiman, Chunyu Liu, The Cohorts for_x000D_ Heart and Aging Research in Genomic Epidemiology plus (CHARGE +) methylation alcohol_x000D_ working group, Kimberley Burrows, Shanshan Zhao, Maria C Magnus, Liesbeth_x000D_ Duijts, Eva Corpeleijn, Dawn L DeMeo, Augusto Litonjua, Andrea Baccarelli,_x000D_ Marie-France Hivert, Emily Oken, Harold Snieder, Vincent Jaddoe,Wenche_x000D_ Nystad, Stephanie J London, Caroline L Relton & Luisa Zuccolo	2018	0.000579	0.99996	-0.34	cord blood	before
cg24115019	Maternal alcohol consumption and offspring DNAmethylation: findings from six general population-based birth cohorts	GemmaCSharp, Ryan Arathimos, Sarah E Reese, Christian M Page, Janine_x000D_ Felix, Leanne K KÂ¨ upers, Sheryl L Rifas-Shiman, Chunyu Liu, The Cohorts for_x000D_ Heart and Aging Research in Genomic Epidemiology plus (CHARGE +) methylation alcohol_x000D_ working group, Kimberley Burrows, Shanshan Zhao, Maria C Magnus, Liesbeth_x000D_ Duijts, Eva Corpeleijn, Dawn L DeMeo, Augusto Litonjua, Andrea Baccarelli,_x000D_ Marie-France Hivert, Emily Oken, Harold Snieder, Vincent Jaddoe,Wenche_x000D_ Nystad, Stephanie J London, Caroline L Relton & Luisa Zuccolo	2018	0.000581	0.99996	-0.26	cord blood	before
cg19390148	Maternal alcohol consumption and offspring DNAmethylation: findings from six general population-based birth cohorts	GemmaCSharp, Ryan Arathimos, Sarah E Reese, Christian M Page, Janine_x000D_ Felix, Leanne K KÂ¨ upers, Sheryl L Rifas-Shiman, Chunyu Liu, The Cohorts for_x000D_ Heart and Aging Research in Genomic Epidemiology plus (CHARGE +) methylation alcohol_x000D_ working group, Kimberley Burrows, Shanshan Zhao, Maria C Magnus, Liesbeth_x000D_ Duijts, Eva Corpeleijn, Dawn L DeMeo, Augusto Litonjua, Andrea Baccarelli,_x000D_ Marie-France Hivert, Emily Oken, Harold Snieder, Vincent Jaddoe,Wenche_x000D_ Nystad, Stephanie J London, Caroline L Relton & Luisa Zuccolo	2018	0.000583	0.99996	0.06	cord blood	before
cg12237286	Maternal alcohol consumption and offspring DNAmethylation: findings from six general population-based birth cohorts	GemmaCSharp, Ryan Arathimos, Sarah E Reese, Christian M Page, Janine_x000D_ Felix, Leanne K KÂ¨ upers, Sheryl L Rifas-Shiman, Chunyu Liu, The Cohorts for_x000D_ Heart and Aging Research in Genomic Epidemiology plus (CHARGE +) methylation alcohol_x000D_ working group, Kimberley Burrows, Shanshan Zhao, Maria C Magnus, Liesbeth_x000D_ Duijts, Eva Corpeleijn, Dawn L DeMeo, Augusto Litonjua, Andrea Baccarelli,_x000D_ Marie-France Hivert, Emily Oken, Harold Snieder, Vincent Jaddoe,Wenche_x000D_ Nystad, Stephanie J London, Caroline L Relton & Luisa Zuccolo	2018	0.000585	0.99996	0.12	cord blood	before
cg20449833	Maternal alcohol consumption and offspring DNAmethylation: findings from six general population-based birth cohorts	GemmaCSharp, Ryan Arathimos, Sarah E Reese, Christian M Page, Janine_x000D_ Felix, Leanne K KÂ¨ upers, Sheryl L Rifas-Shiman, Chunyu Liu, The Cohorts for_x000D_ Heart and Aging Research in Genomic Epidemiology plus (CHARGE +) methylation alcohol_x000D_ working group, Kimberley Burrows, Shanshan Zhao, Maria C Magnus, Liesbeth_x000D_ Duijts, Eva Corpeleijn, Dawn L DeMeo, Augusto Litonjua, Andrea Baccarelli,_x000D_ Marie-France Hivert, Emily Oken, Harold Snieder, Vincent Jaddoe,Wenche_x000D_ Nystad, Stephanie J London, Caroline L Relton & Luisa Zuccolo	2018	0.000591	0.99996	0.32	cord blood	before
cg04945634	Maternal alcohol consumption and offspring DNAmethylation: findings from six general population-based birth cohorts	GemmaCSharp, Ryan Arathimos, Sarah E Reese, Christian M Page, Janine_x000D_ Felix, Leanne K KÂ¨ upers, Sheryl L Rifas-Shiman, Chunyu Liu, The Cohorts for_x000D_ Heart and Aging Research in Genomic Epidemiology plus (CHARGE +) methylation alcohol_x000D_ working group, Kimberley Burrows, Shanshan Zhao, Maria C Magnus, Liesbeth_x000D_ Duijts, Eva Corpeleijn, Dawn L DeMeo, Augusto Litonjua, Andrea Baccarelli,_x000D_ Marie-France Hivert, Emily Oken, Harold Snieder, Vincent Jaddoe,Wenche_x000D_ Nystad, Stephanie J London, Caroline L Relton & Luisa Zuccolo	2018	0.000591	0.99996	-0.12	cord blood	before
cg08044694	Maternal alcohol consumption and offspring DNAmethylation: findings from six general population-based birth cohorts	GemmaCSharp, Ryan Arathimos, Sarah E Reese, Christian M Page, Janine_x000D_ Felix, Leanne K KÂ¨ upers, Sheryl L Rifas-Shiman, Chunyu Liu, The Cohorts for_x000D_ Heart and Aging Research in Genomic Epidemiology plus (CHARGE +) methylation alcohol_x000D_ working group, Kimberley Burrows, Shanshan Zhao, Maria C Magnus, Liesbeth_x000D_ Duijts, Eva Corpeleijn, Dawn L DeMeo, Augusto Litonjua, Andrea Baccarelli,_x000D_ Marie-France Hivert, Emily Oken, Harold Snieder, Vincent Jaddoe,Wenche_x000D_ Nystad, Stephanie J London, Caroline L Relton & Luisa Zuccolo	2018	0.000593	0.99996	-0.23	cord blood	before
cg20061155	Maternal alcohol consumption and offspring DNAmethylation: findings from six general population-based birth cohorts	GemmaCSharp, Ryan Arathimos, Sarah E Reese, Christian M Page, Janine_x000D_ Felix, Leanne K KÂ¨ upers, Sheryl L Rifas-Shiman, Chunyu Liu, The Cohorts for_x000D_ Heart and Aging Research in Genomic Epidemiology plus (CHARGE +) methylation alcohol_x000D_ working group, Kimberley Burrows, Shanshan Zhao, Maria C Magnus, Liesbeth_x000D_ Duijts, Eva Corpeleijn, Dawn L DeMeo, Augusto Litonjua, Andrea Baccarelli,_x000D_ Marie-France Hivert, Emily Oken, Harold Snieder, Vincent Jaddoe,Wenche_x000D_ Nystad, Stephanie J London, Caroline L Relton & Luisa Zuccolo	2018	0.000595	0.99996	0.06	cord blood	before
cg13316148	Maternal alcohol consumption and offspring DNAmethylation: findings from six general population-based birth cohorts	GemmaCSharp, Ryan Arathimos, Sarah E Reese, Christian M Page, Janine_x000D_ Felix, Leanne K KÂ¨ upers, Sheryl L Rifas-Shiman, Chunyu Liu, The Cohorts for_x000D_ Heart and Aging Research in Genomic Epidemiology plus (CHARGE +) methylation alcohol_x000D_ working group, Kimberley Burrows, Shanshan Zhao, Maria C Magnus, Liesbeth_x000D_ Duijts, Eva Corpeleijn, Dawn L DeMeo, Augusto Litonjua, Andrea Baccarelli,_x000D_ Marie-France Hivert, Emily Oken, Harold Snieder, Vincent Jaddoe,Wenche_x000D_ Nystad, Stephanie J London, Caroline L Relton & Luisa Zuccolo	2018	0.000597	0.99996	-0.3	cord blood	before
cg23542399	Maternal alcohol consumption and offspring DNAmethylation: findings from six general population-based birth cohorts	GemmaCSharp, Ryan Arathimos, Sarah E Reese, Christian M Page, Janine_x000D_ Felix, Leanne K KÂ¨ upers, Sheryl L Rifas-Shiman, Chunyu Liu, The Cohorts for_x000D_ Heart and Aging Research in Genomic Epidemiology plus (CHARGE +) methylation alcohol_x000D_ working group, Kimberley Burrows, Shanshan Zhao, Maria C Magnus, Liesbeth_x000D_ Duijts, Eva Corpeleijn, Dawn L DeMeo, Augusto Litonjua, Andrea Baccarelli,_x000D_ Marie-France Hivert, Emily Oken, Harold Snieder, Vincent Jaddoe,Wenche_x000D_ Nystad, Stephanie J London, Caroline L Relton & Luisa Zuccolo	2018	0.000599	0.99996	0.07	cord blood	before
cg08134618	Maternal alcohol consumption and offspring DNAmethylation: findings from six general population-based birth cohorts	GemmaCSharp, Ryan Arathimos, Sarah E Reese, Christian M Page, Janine_x000D_ Felix, Leanne K KÂ¨ upers, Sheryl L Rifas-Shiman, Chunyu Liu, The Cohorts for_x000D_ Heart and Aging Research in Genomic Epidemiology plus (CHARGE +) methylation alcohol_x000D_ working group, Kimberley Burrows, Shanshan Zhao, Maria C Magnus, Liesbeth_x000D_ Duijts, Eva Corpeleijn, Dawn L DeMeo, Augusto Litonjua, Andrea Baccarelli,_x000D_ Marie-France Hivert, Emily Oken, Harold Snieder, Vincent Jaddoe,Wenche_x000D_ Nystad, Stephanie J London, Caroline L Relton & Luisa Zuccolo	2018	0.000602	0.99996	-0.03	cord blood	before
cg00447867	Maternal alcohol consumption and offspring DNAmethylation: findings from six general population-based birth cohorts	GemmaCSharp, Ryan Arathimos, Sarah E Reese, Christian M Page, Janine_x000D_ Felix, Leanne K KÂ¨ upers, Sheryl L Rifas-Shiman, Chunyu Liu, The Cohorts for_x000D_ Heart and Aging Research in Genomic Epidemiology plus (CHARGE +) methylation alcohol_x000D_ working group, Kimberley Burrows, Shanshan Zhao, Maria C Magnus, Liesbeth_x000D_ Duijts, Eva Corpeleijn, Dawn L DeMeo, Augusto Litonjua, Andrea Baccarelli,_x000D_ Marie-France Hivert, Emily Oken, Harold Snieder, Vincent Jaddoe,Wenche_x000D_ Nystad, Stephanie J London, Caroline L Relton & Luisa Zuccolo	2018	0.000603	0.99996	-0.35	cord blood	before
cg13901319	Maternal alcohol consumption and offspring DNAmethylation: findings from six general population-based birth cohorts	GemmaCSharp, Ryan Arathimos, Sarah E Reese, Christian M Page, Janine_x000D_ Felix, Leanne K KÂ¨ upers, Sheryl L Rifas-Shiman, Chunyu Liu, The Cohorts for_x000D_ Heart and Aging Research in Genomic Epidemiology plus (CHARGE +) methylation alcohol_x000D_ working group, Kimberley Burrows, Shanshan Zhao, Maria C Magnus, Liesbeth_x000D_ Duijts, Eva Corpeleijn, Dawn L DeMeo, Augusto Litonjua, Andrea Baccarelli,_x000D_ Marie-France Hivert, Emily Oken, Harold Snieder, Vincent Jaddoe,Wenche_x000D_ Nystad, Stephanie J London, Caroline L Relton & Luisa Zuccolo	2018	0.000603	0.99996	-0.37	cord blood	before
cg13806461	Maternal alcohol consumption and offspring DNAmethylation: findings from six general population-based birth cohorts	GemmaCSharp, Ryan Arathimos, Sarah E Reese, Christian M Page, Janine_x000D_ Felix, Leanne K KÂ¨ upers, Sheryl L Rifas-Shiman, Chunyu Liu, The Cohorts for_x000D_ Heart and Aging Research in Genomic Epidemiology plus (CHARGE +) methylation alcohol_x000D_ working group, Kimberley Burrows, Shanshan Zhao, Maria C Magnus, Liesbeth_x000D_ Duijts, Eva Corpeleijn, Dawn L DeMeo, Augusto Litonjua, Andrea Baccarelli,_x000D_ Marie-France Hivert, Emily Oken, Harold Snieder, Vincent Jaddoe,Wenche_x000D_ Nystad, Stephanie J London, Caroline L Relton & Luisa Zuccolo	2018	0.000604	0.99996	-0.09	cord blood	before
cg06740897	Maternal alcohol consumption and offspring DNAmethylation: findings from six general population-based birth cohorts	GemmaCSharp, Ryan Arathimos, Sarah E Reese, Christian M Page, Janine_x000D_ Felix, Leanne K KÂ¨ upers, Sheryl L Rifas-Shiman, Chunyu Liu, The Cohorts for_x000D_ Heart and Aging Research in Genomic Epidemiology plus (CHARGE +) methylation alcohol_x000D_ working group, Kimberley Burrows, Shanshan Zhao, Maria C Magnus, Liesbeth_x000D_ Duijts, Eva Corpeleijn, Dawn L DeMeo, Augusto Litonjua, Andrea Baccarelli,_x000D_ Marie-France Hivert, Emily Oken, Harold Snieder, Vincent Jaddoe,Wenche_x000D_ Nystad, Stephanie J London, Caroline L Relton & Luisa Zuccolo	2018	0.000605	0.99996	0.08	cord blood	before
cg00648005	Maternal alcohol consumption and offspring DNAmethylation: findings from six general population-based birth cohorts	GemmaCSharp, Ryan Arathimos, Sarah E Reese, Christian M Page, Janine_x000D_ Felix, Leanne K KÂ¨ upers, Sheryl L Rifas-Shiman, Chunyu Liu, The Cohorts for_x000D_ Heart and Aging Research in Genomic Epidemiology plus (CHARGE +) methylation alcohol_x000D_ working group, Kimberley Burrows, Shanshan Zhao, Maria C Magnus, Liesbeth_x000D_ Duijts, Eva Corpeleijn, Dawn L DeMeo, Augusto Litonjua, Andrea Baccarelli,_x000D_ Marie-France Hivert, Emily Oken, Harold Snieder, Vincent Jaddoe,Wenche_x000D_ Nystad, Stephanie J London, Caroline L Relton & Luisa Zuccolo	2018	0.000608	0.99996	0.32	cord blood	before
cg24311182	Maternal alcohol consumption and offspring DNAmethylation: findings from six general population-based birth cohorts	GemmaCSharp, Ryan Arathimos, Sarah E Reese, Christian M Page, Janine_x000D_ Felix, Leanne K KÂ¨ upers, Sheryl L Rifas-Shiman, Chunyu Liu, The Cohorts for_x000D_ Heart and Aging Research in Genomic Epidemiology plus (CHARGE +) methylation alcohol_x000D_ working group, Kimberley Burrows, Shanshan Zhao, Maria C Magnus, Liesbeth_x000D_ Duijts, Eva Corpeleijn, Dawn L DeMeo, Augusto Litonjua, Andrea Baccarelli,_x000D_ Marie-France Hivert, Emily Oken, Harold Snieder, Vincent Jaddoe,Wenche_x000D_ Nystad, Stephanie J London, Caroline L Relton & Luisa Zuccolo	2018	0.00061	0.99996	0.09	cord blood	before
cg09890374	Maternal alcohol consumption and offspring DNAmethylation: findings from six general population-based birth cohorts	GemmaCSharp, Ryan Arathimos, Sarah E Reese, Christian M Page, Janine_x000D_ Felix, Leanne K KÂ¨ upers, Sheryl L Rifas-Shiman, Chunyu Liu, The Cohorts for_x000D_ Heart and Aging Research in Genomic Epidemiology plus (CHARGE +) methylation alcohol_x000D_ working group, Kimberley Burrows, Shanshan Zhao, Maria C Magnus, Liesbeth_x000D_ Duijts, Eva Corpeleijn, Dawn L DeMeo, Augusto Litonjua, Andrea Baccarelli,_x000D_ Marie-France Hivert, Emily Oken, Harold Snieder, Vincent Jaddoe,Wenche_x000D_ Nystad, Stephanie J London, Caroline L Relton & Luisa Zuccolo	2018	0.000616	0.99996	-0.34	cord blood	before
cg16640599	Maternal alcohol consumption and offspring DNAmethylation: findings from six general population-based birth cohorts	GemmaCSharp, Ryan Arathimos, Sarah E Reese, Christian M Page, Janine_x000D_ Felix, Leanne K KÂ¨ upers, Sheryl L Rifas-Shiman, Chunyu Liu, The Cohorts for_x000D_ Heart and Aging Research in Genomic Epidemiology plus (CHARGE +) methylation alcohol_x000D_ working group, Kimberley Burrows, Shanshan Zhao, Maria C Magnus, Liesbeth_x000D_ Duijts, Eva Corpeleijn, Dawn L DeMeo, Augusto Litonjua, Andrea Baccarelli,_x000D_ Marie-France Hivert, Emily Oken, Harold Snieder, Vincent Jaddoe,Wenche_x000D_ Nystad, Stephanie J London, Caroline L Relton & Luisa Zuccolo	2018	0.000619	0.99996	-0.24	cord blood	before
cg04106782	Maternal alcohol consumption and offspring DNAmethylation: findings from six general population-based birth cohorts	GemmaCSharp, Ryan Arathimos, Sarah E Reese, Christian M Page, Janine_x000D_ Felix, Leanne K KÂ¨ upers, Sheryl L Rifas-Shiman, Chunyu Liu, The Cohorts for_x000D_ Heart and Aging Research in Genomic Epidemiology plus (CHARGE +) methylation alcohol_x000D_ working group, Kimberley Burrows, Shanshan Zhao, Maria C Magnus, Liesbeth_x000D_ Duijts, Eva Corpeleijn, Dawn L DeMeo, Augusto Litonjua, Andrea Baccarelli,_x000D_ Marie-France Hivert, Emily Oken, Harold Snieder, Vincent Jaddoe,Wenche_x000D_ Nystad, Stephanie J London, Caroline L Relton & Luisa Zuccolo	2018	0.00062	0.99996	-0.05	cord blood	before
cg06796779	Maternal alcohol consumption and offspring DNAmethylation: findings from six general population-based birth cohorts	GemmaCSharp, Ryan Arathimos, Sarah E Reese, Christian M Page, Janine_x000D_ Felix, Leanne K KÂ¨ upers, Sheryl L Rifas-Shiman, Chunyu Liu, The Cohorts for_x000D_ Heart and Aging Research in Genomic Epidemiology plus (CHARGE +) methylation alcohol_x000D_ working group, Kimberley Burrows, Shanshan Zhao, Maria C Magnus, Liesbeth_x000D_ Duijts, Eva Corpeleijn, Dawn L DeMeo, Augusto Litonjua, Andrea Baccarelli,_x000D_ Marie-France Hivert, Emily Oken, Harold Snieder, Vincent Jaddoe,Wenche_x000D_ Nystad, Stephanie J London, Caroline L Relton & Luisa Zuccolo	2018	0.000628	0.99996	-0.4	cord blood	before
cg08570243	Maternal alcohol consumption and offspring DNAmethylation: findings from six general population-based birth cohorts	GemmaCSharp, Ryan Arathimos, Sarah E Reese, Christian M Page, Janine_x000D_ Felix, Leanne K KÂ¨ upers, Sheryl L Rifas-Shiman, Chunyu Liu, The Cohorts for_x000D_ Heart and Aging Research in Genomic Epidemiology plus (CHARGE +) methylation alcohol_x000D_ working group, Kimberley Burrows, Shanshan Zhao, Maria C Magnus, Liesbeth_x000D_ Duijts, Eva Corpeleijn, Dawn L DeMeo, Augusto Litonjua, Andrea Baccarelli,_x000D_ Marie-France Hivert, Emily Oken, Harold Snieder, Vincent Jaddoe,Wenche_x000D_ Nystad, Stephanie J London, Caroline L Relton & Luisa Zuccolo	2018	0.000629	0.99996	-0.44	cord blood	before
cg26546537	Maternal alcohol consumption and offspring DNAmethylation: findings from six general population-based birth cohorts	GemmaCSharp, Ryan Arathimos, Sarah E Reese, Christian M Page, Janine_x000D_ Felix, Leanne K KÂ¨ upers, Sheryl L Rifas-Shiman, Chunyu Liu, The Cohorts for_x000D_ Heart and Aging Research in Genomic Epidemiology plus (CHARGE +) methylation alcohol_x000D_ working group, Kimberley Burrows, Shanshan Zhao, Maria C Magnus, Liesbeth_x000D_ Duijts, Eva Corpeleijn, Dawn L DeMeo, Augusto Litonjua, Andrea Baccarelli,_x000D_ Marie-France Hivert, Emily Oken, Harold Snieder, Vincent Jaddoe,Wenche_x000D_ Nystad, Stephanie J London, Caroline L Relton & Luisa Zuccolo	2018	0.000639	0.99996	0.07	cord blood	before
cg01394781	Maternal alcohol consumption and offspring DNAmethylation: findings from six general population-based birth cohorts	GemmaCSharp, Ryan Arathimos, Sarah E Reese, Christian M Page, Janine_x000D_ Felix, Leanne K KÂ¨ upers, Sheryl L Rifas-Shiman, Chunyu Liu, The Cohorts for_x000D_ Heart and Aging Research in Genomic Epidemiology plus (CHARGE +) methylation alcohol_x000D_ working group, Kimberley Burrows, Shanshan Zhao, Maria C Magnus, Liesbeth_x000D_ Duijts, Eva Corpeleijn, Dawn L DeMeo, Augusto Litonjua, Andrea Baccarelli,_x000D_ Marie-France Hivert, Emily Oken, Harold Snieder, Vincent Jaddoe,Wenche_x000D_ Nystad, Stephanie J London, Caroline L Relton & Luisa Zuccolo	2018	0.000642	0.99996	-0.42	cord blood	before
cg20653955	Maternal alcohol consumption and offspring DNAmethylation: findings from six general population-based birth cohorts	GemmaCSharp, Ryan Arathimos, Sarah E Reese, Christian M Page, Janine_x000D_ Felix, Leanne K KÂ¨ upers, Sheryl L Rifas-Shiman, Chunyu Liu, The Cohorts for_x000D_ Heart and Aging Research in Genomic Epidemiology plus (CHARGE +) methylation alcohol_x000D_ working group, Kimberley Burrows, Shanshan Zhao, Maria C Magnus, Liesbeth_x000D_ Duijts, Eva Corpeleijn, Dawn L DeMeo, Augusto Litonjua, Andrea Baccarelli,_x000D_ Marie-France Hivert, Emily Oken, Harold Snieder, Vincent Jaddoe,Wenche_x000D_ Nystad, Stephanie J London, Caroline L Relton & Luisa Zuccolo	2018	0.000642	0.99996	-0.14	cord blood	before
cg24046434	Maternal alcohol consumption and offspring DNAmethylation: findings from six general population-based birth cohorts	GemmaCSharp, Ryan Arathimos, Sarah E Reese, Christian M Page, Janine_x000D_ Felix, Leanne K KÂ¨ upers, Sheryl L Rifas-Shiman, Chunyu Liu, The Cohorts for_x000D_ Heart and Aging Research in Genomic Epidemiology plus (CHARGE +) methylation alcohol_x000D_ working group, Kimberley Burrows, Shanshan Zhao, Maria C Magnus, Liesbeth_x000D_ Duijts, Eva Corpeleijn, Dawn L DeMeo, Augusto Litonjua, Andrea Baccarelli,_x000D_ Marie-France Hivert, Emily Oken, Harold Snieder, Vincent Jaddoe,Wenche_x000D_ Nystad, Stephanie J London, Caroline L Relton & Luisa Zuccolo	2018	0.000644	0.99996	-0.34	cord blood	before
cg04781115	Maternal alcohol consumption and offspring DNAmethylation: findings from six general population-based birth cohorts	GemmaCSharp, Ryan Arathimos, Sarah E Reese, Christian M Page, Janine_x000D_ Felix, Leanne K KÂ¨ upers, Sheryl L Rifas-Shiman, Chunyu Liu, The Cohorts for_x000D_ Heart and Aging Research in Genomic Epidemiology plus (CHARGE +) methylation alcohol_x000D_ working group, Kimberley Burrows, Shanshan Zhao, Maria C Magnus, Liesbeth_x000D_ Duijts, Eva Corpeleijn, Dawn L DeMeo, Augusto Litonjua, Andrea Baccarelli,_x000D_ Marie-France Hivert, Emily Oken, Harold Snieder, Vincent Jaddoe,Wenche_x000D_ Nystad, Stephanie J London, Caroline L Relton & Luisa Zuccolo	2018	0.000645	0.99996	0.06	cord blood	before
cg26499773	Maternal alcohol consumption and offspring DNAmethylation: findings from six general population-based birth cohorts	GemmaCSharp, Ryan Arathimos, Sarah E Reese, Christian M Page, Janine_x000D_ Felix, Leanne K KÂ¨ upers, Sheryl L Rifas-Shiman, Chunyu Liu, The Cohorts for_x000D_ Heart and Aging Research in Genomic Epidemiology plus (CHARGE +) methylation alcohol_x000D_ working group, Kimberley Burrows, Shanshan Zhao, Maria C Magnus, Liesbeth_x000D_ Duijts, Eva Corpeleijn, Dawn L DeMeo, Augusto Litonjua, Andrea Baccarelli,_x000D_ Marie-France Hivert, Emily Oken, Harold Snieder, Vincent Jaddoe,Wenche_x000D_ Nystad, Stephanie J London, Caroline L Relton & Luisa Zuccolo	2018	0.000649	0.99996	0.26	cord blood	before
cg17309464	Maternal alcohol consumption and offspring DNAmethylation: findings from six general population-based birth cohorts	GemmaCSharp, Ryan Arathimos, Sarah E Reese, Christian M Page, Janine_x000D_ Felix, Leanne K KÂ¨ upers, Sheryl L Rifas-Shiman, Chunyu Liu, The Cohorts for_x000D_ Heart and Aging Research in Genomic Epidemiology plus (CHARGE +) methylation alcohol_x000D_ working group, Kimberley Burrows, Shanshan Zhao, Maria C Magnus, Liesbeth_x000D_ Duijts, Eva Corpeleijn, Dawn L DeMeo, Augusto Litonjua, Andrea Baccarelli,_x000D_ Marie-France Hivert, Emily Oken, Harold Snieder, Vincent Jaddoe,Wenche_x000D_ Nystad, Stephanie J London, Caroline L Relton & Luisa Zuccolo	2018	0.000651	0.99996	-0.09	cord blood	before
cg09357822	Maternal alcohol consumption and offspring DNAmethylation: findings from six general population-based birth cohorts	GemmaCSharp, Ryan Arathimos, Sarah E Reese, Christian M Page, Janine_x000D_ Felix, Leanne K KÂ¨ upers, Sheryl L Rifas-Shiman, Chunyu Liu, The Cohorts for_x000D_ Heart and Aging Research in Genomic Epidemiology plus (CHARGE +) methylation alcohol_x000D_ working group, Kimberley Burrows, Shanshan Zhao, Maria C Magnus, Liesbeth_x000D_ Duijts, Eva Corpeleijn, Dawn L DeMeo, Augusto Litonjua, Andrea Baccarelli,_x000D_ Marie-France Hivert, Emily Oken, Harold Snieder, Vincent Jaddoe,Wenche_x000D_ Nystad, Stephanie J London, Caroline L Relton & Luisa Zuccolo	2018	0.000651	0.99996	0.05	cord blood	before
cg12293204	Maternal alcohol consumption and offspring DNAmethylation: findings from six general population-based birth cohorts	GemmaCSharp, Ryan Arathimos, Sarah E Reese, Christian M Page, Janine_x000D_ Felix, Leanne K KÂ¨ upers, Sheryl L Rifas-Shiman, Chunyu Liu, The Cohorts for_x000D_ Heart and Aging Research in Genomic Epidemiology plus (CHARGE +) methylation alcohol_x000D_ working group, Kimberley Burrows, Shanshan Zhao, Maria C Magnus, Liesbeth_x000D_ Duijts, Eva Corpeleijn, Dawn L DeMeo, Augusto Litonjua, Andrea Baccarelli,_x000D_ Marie-France Hivert, Emily Oken, Harold Snieder, Vincent Jaddoe,Wenche_x000D_ Nystad, Stephanie J London, Caroline L Relton & Luisa Zuccolo	2018	0.000654	0.99996	0.05	cord blood	before
cg20303561	Maternal alcohol consumption and offspring DNAmethylation: findings from six general population-based birth cohorts	GemmaCSharp, Ryan Arathimos, Sarah E Reese, Christian M Page, Janine_x000D_ Felix, Leanne K KÂ¨ upers, Sheryl L Rifas-Shiman, Chunyu Liu, The Cohorts for_x000D_ Heart and Aging Research in Genomic Epidemiology plus (CHARGE +) methylation alcohol_x000D_ working group, Kimberley Burrows, Shanshan Zhao, Maria C Magnus, Liesbeth_x000D_ Duijts, Eva Corpeleijn, Dawn L DeMeo, Augusto Litonjua, Andrea Baccarelli,_x000D_ Marie-France Hivert, Emily Oken, Harold Snieder, Vincent Jaddoe,Wenche_x000D_ Nystad, Stephanie J London, Caroline L Relton & Luisa Zuccolo	2018	0.000656	0.99996	-0.23	cord blood	before
cg00099091	Maternal alcohol consumption and offspring DNAmethylation: findings from six general population-based birth cohorts	GemmaCSharp, Ryan Arathimos, Sarah E Reese, Christian M Page, Janine_x000D_ Felix, Leanne K KÂ¨ upers, Sheryl L Rifas-Shiman, Chunyu Liu, The Cohorts for_x000D_ Heart and Aging Research in Genomic Epidemiology plus (CHARGE +) methylation alcohol_x000D_ working group, Kimberley Burrows, Shanshan Zhao, Maria C Magnus, Liesbeth_x000D_ Duijts, Eva Corpeleijn, Dawn L DeMeo, Augusto Litonjua, Andrea Baccarelli,_x000D_ Marie-France Hivert, Emily Oken, Harold Snieder, Vincent Jaddoe,Wenche_x000D_ Nystad, Stephanie J London, Caroline L Relton & Luisa Zuccolo	2018	0.000661	0.99996	0.12	cord blood	before
cg19708201	Maternal alcohol consumption and offspring DNAmethylation: findings from six general population-based birth cohorts	GemmaCSharp, Ryan Arathimos, Sarah E Reese, Christian M Page, Janine_x000D_ Felix, Leanne K KÂ¨ upers, Sheryl L Rifas-Shiman, Chunyu Liu, The Cohorts for_x000D_ Heart and Aging Research in Genomic Epidemiology plus (CHARGE +) methylation alcohol_x000D_ working group, Kimberley Burrows, Shanshan Zhao, Maria C Magnus, Liesbeth_x000D_ Duijts, Eva Corpeleijn, Dawn L DeMeo, Augusto Litonjua, Andrea Baccarelli,_x000D_ Marie-France Hivert, Emily Oken, Harold Snieder, Vincent Jaddoe,Wenche_x000D_ Nystad, Stephanie J London, Caroline L Relton & Luisa Zuccolo	2018	0.000664	0.99996	-0.18	cord blood	before
cg20090970	Maternal alcohol consumption and offspring DNAmethylation: findings from six general population-based birth cohorts	GemmaCSharp, Ryan Arathimos, Sarah E Reese, Christian M Page, Janine_x000D_ Felix, Leanne K KÂ¨ upers, Sheryl L Rifas-Shiman, Chunyu Liu, The Cohorts for_x000D_ Heart and Aging Research in Genomic Epidemiology plus (CHARGE +) methylation alcohol_x000D_ working group, Kimberley Burrows, Shanshan Zhao, Maria C Magnus, Liesbeth_x000D_ Duijts, Eva Corpeleijn, Dawn L DeMeo, Augusto Litonjua, Andrea Baccarelli,_x000D_ Marie-France Hivert, Emily Oken, Harold Snieder, Vincent Jaddoe,Wenche_x000D_ Nystad, Stephanie J London, Caroline L Relton & Luisa Zuccolo	2018	0.000669	0.99996	0.28	cord blood	before
cg18816107	Maternal alcohol consumption and offspring DNAmethylation: findings from six general population-based birth cohorts	GemmaCSharp, Ryan Arathimos, Sarah E Reese, Christian M Page, Janine_x000D_ Felix, Leanne K KÂ¨ upers, Sheryl L Rifas-Shiman, Chunyu Liu, The Cohorts for_x000D_ Heart and Aging Research in Genomic Epidemiology plus (CHARGE +) methylation alcohol_x000D_ working group, Kimberley Burrows, Shanshan Zhao, Maria C Magnus, Liesbeth_x000D_ Duijts, Eva Corpeleijn, Dawn L DeMeo, Augusto Litonjua, Andrea Baccarelli,_x000D_ Marie-France Hivert, Emily Oken, Harold Snieder, Vincent Jaddoe,Wenche_x000D_ Nystad, Stephanie J London, Caroline L Relton & Luisa Zuccolo	2018	0.000671	0.99996	0.09	cord blood	before
cg23190402	Maternal alcohol consumption and offspring DNAmethylation: findings from six general population-based birth cohorts	GemmaCSharp, Ryan Arathimos, Sarah E Reese, Christian M Page, Janine_x000D_ Felix, Leanne K KÂ¨ upers, Sheryl L Rifas-Shiman, Chunyu Liu, The Cohorts for_x000D_ Heart and Aging Research in Genomic Epidemiology plus (CHARGE +) methylation alcohol_x000D_ working group, Kimberley Burrows, Shanshan Zhao, Maria C Magnus, Liesbeth_x000D_ Duijts, Eva Corpeleijn, Dawn L DeMeo, Augusto Litonjua, Andrea Baccarelli,_x000D_ Marie-France Hivert, Emily Oken, Harold Snieder, Vincent Jaddoe,Wenche_x000D_ Nystad, Stephanie J London, Caroline L Relton & Luisa Zuccolo	2018	0.000673	0.99996	-0.22	cord blood	before
cg13652373	Maternal alcohol consumption and offspring DNAmethylation: findings from six general population-based birth cohorts	GemmaCSharp, Ryan Arathimos, Sarah E Reese, Christian M Page, Janine_x000D_ Felix, Leanne K KÂ¨ upers, Sheryl L Rifas-Shiman, Chunyu Liu, The Cohorts for_x000D_ Heart and Aging Research in Genomic Epidemiology plus (CHARGE +) methylation alcohol_x000D_ working group, Kimberley Burrows, Shanshan Zhao, Maria C Magnus, Liesbeth_x000D_ Duijts, Eva Corpeleijn, Dawn L DeMeo, Augusto Litonjua, Andrea Baccarelli,_x000D_ Marie-France Hivert, Emily Oken, Harold Snieder, Vincent Jaddoe,Wenche_x000D_ Nystad, Stephanie J London, Caroline L Relton & Luisa Zuccolo	2018	0.000675	0.99996	-0.21	cord blood	before
cg04155747	Maternal alcohol consumption and offspring DNAmethylation: findings from six general population-based birth cohorts	GemmaCSharp, Ryan Arathimos, Sarah E Reese, Christian M Page, Janine_x000D_ Felix, Leanne K KÂ¨ upers, Sheryl L Rifas-Shiman, Chunyu Liu, The Cohorts for_x000D_ Heart and Aging Research in Genomic Epidemiology plus (CHARGE +) methylation alcohol_x000D_ working group, Kimberley Burrows, Shanshan Zhao, Maria C Magnus, Liesbeth_x000D_ Duijts, Eva Corpeleijn, Dawn L DeMeo, Augusto Litonjua, Andrea Baccarelli,_x000D_ Marie-France Hivert, Emily Oken, Harold Snieder, Vincent Jaddoe,Wenche_x000D_ Nystad, Stephanie J London, Caroline L Relton & Luisa Zuccolo	2018	0.000675	0.99996	0.11	cord blood	before
cg10521480	Maternal alcohol consumption and offspring DNAmethylation: findings from six general population-based birth cohorts	GemmaCSharp, Ryan Arathimos, Sarah E Reese, Christian M Page, Janine_x000D_ Felix, Leanne K KÂ¨ upers, Sheryl L Rifas-Shiman, Chunyu Liu, The Cohorts for_x000D_ Heart and Aging Research in Genomic Epidemiology plus (CHARGE +) methylation alcohol_x000D_ working group, Kimberley Burrows, Shanshan Zhao, Maria C Magnus, Liesbeth_x000D_ Duijts, Eva Corpeleijn, Dawn L DeMeo, Augusto Litonjua, Andrea Baccarelli,_x000D_ Marie-France Hivert, Emily Oken, Harold Snieder, Vincent Jaddoe,Wenche_x000D_ Nystad, Stephanie J London, Caroline L Relton & Luisa Zuccolo	2018	0.000683	0.99996	-0.3	cord blood	before
cg01868367	Maternal alcohol consumption and offspring DNAmethylation: findings from six general population-based birth cohorts	GemmaCSharp, Ryan Arathimos, Sarah E Reese, Christian M Page, Janine_x000D_ Felix, Leanne K KÂ¨ upers, Sheryl L Rifas-Shiman, Chunyu Liu, The Cohorts for_x000D_ Heart and Aging Research in Genomic Epidemiology plus (CHARGE +) methylation alcohol_x000D_ working group, Kimberley Burrows, Shanshan Zhao, Maria C Magnus, Liesbeth_x000D_ Duijts, Eva Corpeleijn, Dawn L DeMeo, Augusto Litonjua, Andrea Baccarelli,_x000D_ Marie-France Hivert, Emily Oken, Harold Snieder, Vincent Jaddoe,Wenche_x000D_ Nystad, Stephanie J London, Caroline L Relton & Luisa Zuccolo	2018	0.000688	0.99996	-0.31	cord blood	before
cg12136731	Maternal alcohol consumption and offspring DNAmethylation: findings from six general population-based birth cohorts	GemmaCSharp, Ryan Arathimos, Sarah E Reese, Christian M Page, Janine_x000D_ Felix, Leanne K KÂ¨ upers, Sheryl L Rifas-Shiman, Chunyu Liu, The Cohorts for_x000D_ Heart and Aging Research in Genomic Epidemiology plus (CHARGE +) methylation alcohol_x000D_ working group, Kimberley Burrows, Shanshan Zhao, Maria C Magnus, Liesbeth_x000D_ Duijts, Eva Corpeleijn, Dawn L DeMeo, Augusto Litonjua, Andrea Baccarelli,_x000D_ Marie-France Hivert, Emily Oken, Harold Snieder, Vincent Jaddoe,Wenche_x000D_ Nystad, Stephanie J London, Caroline L Relton & Luisa Zuccolo	2018	0.000692	0.99996	0.35	cord blood	before
cg04582424	Maternal alcohol consumption and offspring DNAmethylation: findings from six general population-based birth cohorts	GemmaCSharp, Ryan Arathimos, Sarah E Reese, Christian M Page, Janine_x000D_ Felix, Leanne K KÂ¨ upers, Sheryl L Rifas-Shiman, Chunyu Liu, The Cohorts for_x000D_ Heart and Aging Research in Genomic Epidemiology plus (CHARGE +) methylation alcohol_x000D_ working group, Kimberley Burrows, Shanshan Zhao, Maria C Magnus, Liesbeth_x000D_ Duijts, Eva Corpeleijn, Dawn L DeMeo, Augusto Litonjua, Andrea Baccarelli,_x000D_ Marie-France Hivert, Emily Oken, Harold Snieder, Vincent Jaddoe,Wenche_x000D_ Nystad, Stephanie J London, Caroline L Relton & Luisa Zuccolo	2018	0.000694	0.99996	0.11	cord blood	before
cg19466160	Maternal alcohol consumption and offspring DNAmethylation: findings from six general population-based birth cohorts	GemmaCSharp, Ryan Arathimos, Sarah E Reese, Christian M Page, Janine_x000D_ Felix, Leanne K KÂ¨ upers, Sheryl L Rifas-Shiman, Chunyu Liu, The Cohorts for_x000D_ Heart and Aging Research in Genomic Epidemiology plus (CHARGE +) methylation alcohol_x000D_ working group, Kimberley Burrows, Shanshan Zhao, Maria C Magnus, Liesbeth_x000D_ Duijts, Eva Corpeleijn, Dawn L DeMeo, Augusto Litonjua, Andrea Baccarelli,_x000D_ Marie-France Hivert, Emily Oken, Harold Snieder, Vincent Jaddoe,Wenche_x000D_ Nystad, Stephanie J London, Caroline L Relton & Luisa Zuccolo	2018	0.000696	0.99996	-0.19	cord blood	before
cg01736243	Maternal alcohol consumption and offspring DNAmethylation: findings from six general population-based birth cohorts	GemmaCSharp, Ryan Arathimos, Sarah E Reese, Christian M Page, Janine_x000D_ Felix, Leanne K KÂ¨ upers, Sheryl L Rifas-Shiman, Chunyu Liu, The Cohorts for_x000D_ Heart and Aging Research in Genomic Epidemiology plus (CHARGE +) methylation alcohol_x000D_ working group, Kimberley Burrows, Shanshan Zhao, Maria C Magnus, Liesbeth_x000D_ Duijts, Eva Corpeleijn, Dawn L DeMeo, Augusto Litonjua, Andrea Baccarelli,_x000D_ Marie-France Hivert, Emily Oken, Harold Snieder, Vincent Jaddoe,Wenche_x000D_ Nystad, Stephanie J London, Caroline L Relton & Luisa Zuccolo	2018	0.000699	0.99996	-0.39	cord blood	before
cg05095428	Maternal alcohol consumption and offspring DNAmethylation: findings from six general population-based birth cohorts	GemmaCSharp, Ryan Arathimos, Sarah E Reese, Christian M Page, Janine_x000D_ Felix, Leanne K KÂ¨ upers, Sheryl L Rifas-Shiman, Chunyu Liu, The Cohorts for_x000D_ Heart and Aging Research in Genomic Epidemiology plus (CHARGE +) methylation alcohol_x000D_ working group, Kimberley Burrows, Shanshan Zhao, Maria C Magnus, Liesbeth_x000D_ Duijts, Eva Corpeleijn, Dawn L DeMeo, Augusto Litonjua, Andrea Baccarelli,_x000D_ Marie-France Hivert, Emily Oken, Harold Snieder, Vincent Jaddoe,Wenche_x000D_ Nystad, Stephanie J London, Caroline L Relton & Luisa Zuccolo	2018	0.000702	0.99996	-0.31	cord blood	before
cg13486406	Maternal alcohol consumption and offspring DNAmethylation: findings from six general population-based birth cohorts	GemmaCSharp, Ryan Arathimos, Sarah E Reese, Christian M Page, Janine_x000D_ Felix, Leanne K KÂ¨ upers, Sheryl L Rifas-Shiman, Chunyu Liu, The Cohorts for_x000D_ Heart and Aging Research in Genomic Epidemiology plus (CHARGE +) methylation alcohol_x000D_ working group, Kimberley Burrows, Shanshan Zhao, Maria C Magnus, Liesbeth_x000D_ Duijts, Eva Corpeleijn, Dawn L DeMeo, Augusto Litonjua, Andrea Baccarelli,_x000D_ Marie-France Hivert, Emily Oken, Harold Snieder, Vincent Jaddoe,Wenche_x000D_ Nystad, Stephanie J London, Caroline L Relton & Luisa Zuccolo	2018	0.000713	0.99996	0.06	cord blood	before
cg15292688	Maternal alcohol consumption and offspring DNAmethylation: findings from six general population-based birth cohorts	GemmaCSharp, Ryan Arathimos, Sarah E Reese, Christian M Page, Janine_x000D_ Felix, Leanne K KÂ¨ upers, Sheryl L Rifas-Shiman, Chunyu Liu, The Cohorts for_x000D_ Heart and Aging Research in Genomic Epidemiology plus (CHARGE +) methylation alcohol_x000D_ working group, Kimberley Burrows, Shanshan Zhao, Maria C Magnus, Liesbeth_x000D_ Duijts, Eva Corpeleijn, Dawn L DeMeo, Augusto Litonjua, Andrea Baccarelli,_x000D_ Marie-France Hivert, Emily Oken, Harold Snieder, Vincent Jaddoe,Wenche_x000D_ Nystad, Stephanie J London, Caroline L Relton & Luisa Zuccolo	2018	0.000714	0.99996	-0.28	cord blood	before
cg24778081	Maternal alcohol consumption and offspring DNAmethylation: findings from six general population-based birth cohorts	GemmaCSharp, Ryan Arathimos, Sarah E Reese, Christian M Page, Janine_x000D_ Felix, Leanne K KÂ¨ upers, Sheryl L Rifas-Shiman, Chunyu Liu, The Cohorts for_x000D_ Heart and Aging Research in Genomic Epidemiology plus (CHARGE +) methylation alcohol_x000D_ working group, Kimberley Burrows, Shanshan Zhao, Maria C Magnus, Liesbeth_x000D_ Duijts, Eva Corpeleijn, Dawn L DeMeo, Augusto Litonjua, Andrea Baccarelli,_x000D_ Marie-France Hivert, Emily Oken, Harold Snieder, Vincent Jaddoe,Wenche_x000D_ Nystad, Stephanie J London, Caroline L Relton & Luisa Zuccolo	2018	0.000718	0.99996	0.04	cord blood	before
cg03100752	Maternal alcohol consumption and offspring DNAmethylation: findings from six general population-based birth cohorts	GemmaCSharp, Ryan Arathimos, Sarah E Reese, Christian M Page, Janine_x000D_ Felix, Leanne K KÂ¨ upers, Sheryl L Rifas-Shiman, Chunyu Liu, The Cohorts for_x000D_ Heart and Aging Research in Genomic Epidemiology plus (CHARGE +) methylation alcohol_x000D_ working group, Kimberley Burrows, Shanshan Zhao, Maria C Magnus, Liesbeth_x000D_ Duijts, Eva Corpeleijn, Dawn L DeMeo, Augusto Litonjua, Andrea Baccarelli,_x000D_ Marie-France Hivert, Emily Oken, Harold Snieder, Vincent Jaddoe,Wenche_x000D_ Nystad, Stephanie J London, Caroline L Relton & Luisa Zuccolo	2018	0.000721	0.99996	-0.33	cord blood	before
cg03618257	Maternal alcohol consumption and offspring DNAmethylation: findings from six general population-based birth cohorts	GemmaCSharp, Ryan Arathimos, Sarah E Reese, Christian M Page, Janine_x000D_ Felix, Leanne K KÂ¨ upers, Sheryl L Rifas-Shiman, Chunyu Liu, The Cohorts for_x000D_ Heart and Aging Research in Genomic Epidemiology plus (CHARGE +) methylation alcohol_x000D_ working group, Kimberley Burrows, Shanshan Zhao, Maria C Magnus, Liesbeth_x000D_ Duijts, Eva Corpeleijn, Dawn L DeMeo, Augusto Litonjua, Andrea Baccarelli,_x000D_ Marie-France Hivert, Emily Oken, Harold Snieder, Vincent Jaddoe,Wenche_x000D_ Nystad, Stephanie J London, Caroline L Relton & Luisa Zuccolo	2018	0.000721	0.99996	-0.03	cord blood	before
cg15972243	Maternal alcohol consumption and offspring DNAmethylation: findings from six general population-based birth cohorts	GemmaCSharp, Ryan Arathimos, Sarah E Reese, Christian M Page, Janine_x000D_ Felix, Leanne K KÂ¨ upers, Sheryl L Rifas-Shiman, Chunyu Liu, The Cohorts for_x000D_ Heart and Aging Research in Genomic Epidemiology plus (CHARGE +) methylation alcohol_x000D_ working group, Kimberley Burrows, Shanshan Zhao, Maria C Magnus, Liesbeth_x000D_ Duijts, Eva Corpeleijn, Dawn L DeMeo, Augusto Litonjua, Andrea Baccarelli,_x000D_ Marie-France Hivert, Emily Oken, Harold Snieder, Vincent Jaddoe,Wenche_x000D_ Nystad, Stephanie J London, Caroline L Relton & Luisa Zuccolo	2018	0.000725	0.99996	0.28	cord blood	before
cg21871038	Maternal alcohol consumption and offspring DNAmethylation: findings from six general population-based birth cohorts	GemmaCSharp, Ryan Arathimos, Sarah E Reese, Christian M Page, Janine_x000D_ Felix, Leanne K KÂ¨ upers, Sheryl L Rifas-Shiman, Chunyu Liu, The Cohorts for_x000D_ Heart and Aging Research in Genomic Epidemiology plus (CHARGE +) methylation alcohol_x000D_ working group, Kimberley Burrows, Shanshan Zhao, Maria C Magnus, Liesbeth_x000D_ Duijts, Eva Corpeleijn, Dawn L DeMeo, Augusto Litonjua, Andrea Baccarelli,_x000D_ Marie-France Hivert, Emily Oken, Harold Snieder, Vincent Jaddoe,Wenche_x000D_ Nystad, Stephanie J London, Caroline L Relton & Luisa Zuccolo	2018	0.000726	0.99996	-0.3	cord blood	before
cg21815508	Maternal alcohol consumption and offspring DNAmethylation: findings from six general population-based birth cohorts	GemmaCSharp, Ryan Arathimos, Sarah E Reese, Christian M Page, Janine_x000D_ Felix, Leanne K KÂ¨ upers, Sheryl L Rifas-Shiman, Chunyu Liu, The Cohorts for_x000D_ Heart and Aging Research in Genomic Epidemiology plus (CHARGE +) methylation alcohol_x000D_ working group, Kimberley Burrows, Shanshan Zhao, Maria C Magnus, Liesbeth_x000D_ Duijts, Eva Corpeleijn, Dawn L DeMeo, Augusto Litonjua, Andrea Baccarelli,_x000D_ Marie-France Hivert, Emily Oken, Harold Snieder, Vincent Jaddoe,Wenche_x000D_ Nystad, Stephanie J London, Caroline L Relton & Luisa Zuccolo	2018	0.000731	0.99996	-0.17	cord blood	before
cg24831305	Maternal alcohol consumption and offspring DNAmethylation: findings from six general population-based birth cohorts	GemmaCSharp, Ryan Arathimos, Sarah E Reese, Christian M Page, Janine_x000D_ Felix, Leanne K KÂ¨ upers, Sheryl L Rifas-Shiman, Chunyu Liu, The Cohorts for_x000D_ Heart and Aging Research in Genomic Epidemiology plus (CHARGE +) methylation alcohol_x000D_ working group, Kimberley Burrows, Shanshan Zhao, Maria C Magnus, Liesbeth_x000D_ Duijts, Eva Corpeleijn, Dawn L DeMeo, Augusto Litonjua, Andrea Baccarelli,_x000D_ Marie-France Hivert, Emily Oken, Harold Snieder, Vincent Jaddoe,Wenche_x000D_ Nystad, Stephanie J London, Caroline L Relton & Luisa Zuccolo	2018	0.000731	0.99996	0.15	cord blood	before
cg11065694	Maternal alcohol consumption and offspring DNAmethylation: findings from six general population-based birth cohorts	GemmaCSharp, Ryan Arathimos, Sarah E Reese, Christian M Page, Janine_x000D_ Felix, Leanne K KÂ¨ upers, Sheryl L Rifas-Shiman, Chunyu Liu, The Cohorts for_x000D_ Heart and Aging Research in Genomic Epidemiology plus (CHARGE +) methylation alcohol_x000D_ working group, Kimberley Burrows, Shanshan Zhao, Maria C Magnus, Liesbeth_x000D_ Duijts, Eva Corpeleijn, Dawn L DeMeo, Augusto Litonjua, Andrea Baccarelli,_x000D_ Marie-France Hivert, Emily Oken, Harold Snieder, Vincent Jaddoe,Wenche_x000D_ Nystad, Stephanie J London, Caroline L Relton & Luisa Zuccolo	2018	0.000737	0.99996	-0.37	cord blood	before
cg07868909	Maternal alcohol consumption and offspring DNAmethylation: findings from six general population-based birth cohorts	GemmaCSharp, Ryan Arathimos, Sarah E Reese, Christian M Page, Janine_x000D_ Felix, Leanne K KÂ¨ upers, Sheryl L Rifas-Shiman, Chunyu Liu, The Cohorts for_x000D_ Heart and Aging Research in Genomic Epidemiology plus (CHARGE +) methylation alcohol_x000D_ working group, Kimberley Burrows, Shanshan Zhao, Maria C Magnus, Liesbeth_x000D_ Duijts, Eva Corpeleijn, Dawn L DeMeo, Augusto Litonjua, Andrea Baccarelli,_x000D_ Marie-France Hivert, Emily Oken, Harold Snieder, Vincent Jaddoe,Wenche_x000D_ Nystad, Stephanie J London, Caroline L Relton & Luisa Zuccolo	2018	0.000744	0.99996	0.08	cord blood	before
cg03156547	Maternal alcohol consumption and offspring DNAmethylation: findings from six general population-based birth cohorts	GemmaCSharp, Ryan Arathimos, Sarah E Reese, Christian M Page, Janine_x000D_ Felix, Leanne K KÂ¨ upers, Sheryl L Rifas-Shiman, Chunyu Liu, The Cohorts for_x000D_ Heart and Aging Research in Genomic Epidemiology plus (CHARGE +) methylation alcohol_x000D_ working group, Kimberley Burrows, Shanshan Zhao, Maria C Magnus, Liesbeth_x000D_ Duijts, Eva Corpeleijn, Dawn L DeMeo, Augusto Litonjua, Andrea Baccarelli,_x000D_ Marie-France Hivert, Emily Oken, Harold Snieder, Vincent Jaddoe,Wenche_x000D_ Nystad, Stephanie J London, Caroline L Relton & Luisa Zuccolo	2018	0.000746	0.99996	-0.19	cord blood	before
cg10720997	Maternal alcohol consumption and offspring DNAmethylation: findings from six general population-based birth cohorts	GemmaCSharp, Ryan Arathimos, Sarah E Reese, Christian M Page, Janine_x000D_ Felix, Leanne K KÂ¨ upers, Sheryl L Rifas-Shiman, Chunyu Liu, The Cohorts for_x000D_ Heart and Aging Research in Genomic Epidemiology plus (CHARGE +) methylation alcohol_x000D_ working group, Kimberley Burrows, Shanshan Zhao, Maria C Magnus, Liesbeth_x000D_ Duijts, Eva Corpeleijn, Dawn L DeMeo, Augusto Litonjua, Andrea Baccarelli,_x000D_ Marie-France Hivert, Emily Oken, Harold Snieder, Vincent Jaddoe,Wenche_x000D_ Nystad, Stephanie J London, Caroline L Relton & Luisa Zuccolo	2018	0.000747	0.99996	-0.04	cord blood	before
cg14989243	Maternal alcohol consumption and offspring DNAmethylation: findings from six general population-based birth cohorts	GemmaCSharp, Ryan Arathimos, Sarah E Reese, Christian M Page, Janine_x000D_ Felix, Leanne K KÂ¨ upers, Sheryl L Rifas-Shiman, Chunyu Liu, The Cohorts for_x000D_ Heart and Aging Research in Genomic Epidemiology plus (CHARGE +) methylation alcohol_x000D_ working group, Kimberley Burrows, Shanshan Zhao, Maria C Magnus, Liesbeth_x000D_ Duijts, Eva Corpeleijn, Dawn L DeMeo, Augusto Litonjua, Andrea Baccarelli,_x000D_ Marie-France Hivert, Emily Oken, Harold Snieder, Vincent Jaddoe,Wenche_x000D_ Nystad, Stephanie J London, Caroline L Relton & Luisa Zuccolo	2018	0.00075	0.99996	-0.49	cord blood	before
cg02537342	Maternal alcohol consumption and offspring DNAmethylation: findings from six general population-based birth cohorts	GemmaCSharp, Ryan Arathimos, Sarah E Reese, Christian M Page, Janine_x000D_ Felix, Leanne K KÂ¨ upers, Sheryl L Rifas-Shiman, Chunyu Liu, The Cohorts for_x000D_ Heart and Aging Research in Genomic Epidemiology plus (CHARGE +) methylation alcohol_x000D_ working group, Kimberley Burrows, Shanshan Zhao, Maria C Magnus, Liesbeth_x000D_ Duijts, Eva Corpeleijn, Dawn L DeMeo, Augusto Litonjua, Andrea Baccarelli,_x000D_ Marie-France Hivert, Emily Oken, Harold Snieder, Vincent Jaddoe,Wenche_x000D_ Nystad, Stephanie J London, Caroline L Relton & Luisa Zuccolo	2018	0.000751	0.99996	0.07	cord blood	before
cg06707139	Maternal alcohol consumption and offspring DNAmethylation: findings from six general population-based birth cohorts	GemmaCSharp, Ryan Arathimos, Sarah E Reese, Christian M Page, Janine_x000D_ Felix, Leanne K KÂ¨ upers, Sheryl L Rifas-Shiman, Chunyu Liu, The Cohorts for_x000D_ Heart and Aging Research in Genomic Epidemiology plus (CHARGE +) methylation alcohol_x000D_ working group, Kimberley Burrows, Shanshan Zhao, Maria C Magnus, Liesbeth_x000D_ Duijts, Eva Corpeleijn, Dawn L DeMeo, Augusto Litonjua, Andrea Baccarelli,_x000D_ Marie-France Hivert, Emily Oken, Harold Snieder, Vincent Jaddoe,Wenche_x000D_ Nystad, Stephanie J London, Caroline L Relton & Luisa Zuccolo	2018	0.000754	0.99996	-0.31	cord blood	before
cg11744524	Maternal alcohol consumption and offspring DNAmethylation: findings from six general population-based birth cohorts	GemmaCSharp, Ryan Arathimos, Sarah E Reese, Christian M Page, Janine_x000D_ Felix, Leanne K KÂ¨ upers, Sheryl L Rifas-Shiman, Chunyu Liu, The Cohorts for_x000D_ Heart and Aging Research in Genomic Epidemiology plus (CHARGE +) methylation alcohol_x000D_ working group, Kimberley Burrows, Shanshan Zhao, Maria C Magnus, Liesbeth_x000D_ Duijts, Eva Corpeleijn, Dawn L DeMeo, Augusto Litonjua, Andrea Baccarelli,_x000D_ Marie-France Hivert, Emily Oken, Harold Snieder, Vincent Jaddoe,Wenche_x000D_ Nystad, Stephanie J London, Caroline L Relton & Luisa Zuccolo	2018	0.000755	0.99996	-0.3	cord blood	before
cg11783602	Maternal alcohol consumption and offspring DNAmethylation: findings from six general population-based birth cohorts	GemmaCSharp, Ryan Arathimos, Sarah E Reese, Christian M Page, Janine_x000D_ Felix, Leanne K KÂ¨ upers, Sheryl L Rifas-Shiman, Chunyu Liu, The Cohorts for_x000D_ Heart and Aging Research in Genomic Epidemiology plus (CHARGE +) methylation alcohol_x000D_ working group, Kimberley Burrows, Shanshan Zhao, Maria C Magnus, Liesbeth_x000D_ Duijts, Eva Corpeleijn, Dawn L DeMeo, Augusto Litonjua, Andrea Baccarelli,_x000D_ Marie-France Hivert, Emily Oken, Harold Snieder, Vincent Jaddoe,Wenche_x000D_ Nystad, Stephanie J London, Caroline L Relton & Luisa Zuccolo	2018	0.000759	0.99996	0.66	cord blood	before
cg10260999	Maternal alcohol consumption and offspring DNAmethylation: findings from six general population-based birth cohorts	GemmaCSharp, Ryan Arathimos, Sarah E Reese, Christian M Page, Janine_x000D_ Felix, Leanne K KÂ¨ upers, Sheryl L Rifas-Shiman, Chunyu Liu, The Cohorts for_x000D_ Heart and Aging Research in Genomic Epidemiology plus (CHARGE +) methylation alcohol_x000D_ working group, Kimberley Burrows, Shanshan Zhao, Maria C Magnus, Liesbeth_x000D_ Duijts, Eva Corpeleijn, Dawn L DeMeo, Augusto Litonjua, Andrea Baccarelli,_x000D_ Marie-France Hivert, Emily Oken, Harold Snieder, Vincent Jaddoe,Wenche_x000D_ Nystad, Stephanie J London, Caroline L Relton & Luisa Zuccolo	2018	0.000759	0.99996	-0.05	cord blood	before
cg06186457	Maternal alcohol consumption and offspring DNAmethylation: findings from six general population-based birth cohorts	GemmaCSharp, Ryan Arathimos, Sarah E Reese, Christian M Page, Janine_x000D_ Felix, Leanne K KÂ¨ upers, Sheryl L Rifas-Shiman, Chunyu Liu, The Cohorts for_x000D_ Heart and Aging Research in Genomic Epidemiology plus (CHARGE +) methylation alcohol_x000D_ working group, Kimberley Burrows, Shanshan Zhao, Maria C Magnus, Liesbeth_x000D_ Duijts, Eva Corpeleijn, Dawn L DeMeo, Augusto Litonjua, Andrea Baccarelli,_x000D_ Marie-France Hivert, Emily Oken, Harold Snieder, Vincent Jaddoe,Wenche_x000D_ Nystad, Stephanie J London, Caroline L Relton & Luisa Zuccolo	2018	0.000762	0.99996	-0.4	cord blood	before
cg01539483	Maternal alcohol consumption and offspring DNAmethylation: findings from six general population-based birth cohorts	GemmaCSharp, Ryan Arathimos, Sarah E Reese, Christian M Page, Janine_x000D_ Felix, Leanne K KÂ¨ upers, Sheryl L Rifas-Shiman, Chunyu Liu, The Cohorts for_x000D_ Heart and Aging Research in Genomic Epidemiology plus (CHARGE +) methylation alcohol_x000D_ working group, Kimberley Burrows, Shanshan Zhao, Maria C Magnus, Liesbeth_x000D_ Duijts, Eva Corpeleijn, Dawn L DeMeo, Augusto Litonjua, Andrea Baccarelli,_x000D_ Marie-France Hivert, Emily Oken, Harold Snieder, Vincent Jaddoe,Wenche_x000D_ Nystad, Stephanie J London, Caroline L Relton & Luisa Zuccolo	2018	0.000766	0.99996	0.32	cord blood	before
cg02532853	Maternal alcohol consumption and offspring DNAmethylation: findings from six general population-based birth cohorts	GemmaCSharp, Ryan Arathimos, Sarah E Reese, Christian M Page, Janine_x000D_ Felix, Leanne K KÂ¨ upers, Sheryl L Rifas-Shiman, Chunyu Liu, The Cohorts for_x000D_ Heart and Aging Research in Genomic Epidemiology plus (CHARGE +) methylation alcohol_x000D_ working group, Kimberley Burrows, Shanshan Zhao, Maria C Magnus, Liesbeth_x000D_ Duijts, Eva Corpeleijn, Dawn L DeMeo, Augusto Litonjua, Andrea Baccarelli,_x000D_ Marie-France Hivert, Emily Oken, Harold Snieder, Vincent Jaddoe,Wenche_x000D_ Nystad, Stephanie J London, Caroline L Relton & Luisa Zuccolo	2018	0.000768	0.99996	-0.11	cord blood	before
cg00484122	Maternal alcohol consumption and offspring DNAmethylation: findings from six general population-based birth cohorts	GemmaCSharp, Ryan Arathimos, Sarah E Reese, Christian M Page, Janine_x000D_ Felix, Leanne K KÂ¨ upers, Sheryl L Rifas-Shiman, Chunyu Liu, The Cohorts for_x000D_ Heart and Aging Research in Genomic Epidemiology plus (CHARGE +) methylation alcohol_x000D_ working group, Kimberley Burrows, Shanshan Zhao, Maria C Magnus, Liesbeth_x000D_ Duijts, Eva Corpeleijn, Dawn L DeMeo, Augusto Litonjua, Andrea Baccarelli,_x000D_ Marie-France Hivert, Emily Oken, Harold Snieder, Vincent Jaddoe,Wenche_x000D_ Nystad, Stephanie J London, Caroline L Relton & Luisa Zuccolo	2018	0.000772	0.99996	-0.23	cord blood	before
cg02122913	Maternal alcohol consumption and offspring DNAmethylation: findings from six general population-based birth cohorts	GemmaCSharp, Ryan Arathimos, Sarah E Reese, Christian M Page, Janine_x000D_ Felix, Leanne K KÂ¨ upers, Sheryl L Rifas-Shiman, Chunyu Liu, The Cohorts for_x000D_ Heart and Aging Research in Genomic Epidemiology plus (CHARGE +) methylation alcohol_x000D_ working group, Kimberley Burrows, Shanshan Zhao, Maria C Magnus, Liesbeth_x000D_ Duijts, Eva Corpeleijn, Dawn L DeMeo, Augusto Litonjua, Andrea Baccarelli,_x000D_ Marie-France Hivert, Emily Oken, Harold Snieder, Vincent Jaddoe,Wenche_x000D_ Nystad, Stephanie J London, Caroline L Relton & Luisa Zuccolo	2018	0.000775	0.99996	0.06	cord blood	before
cg13329723	Maternal alcohol consumption and offspring DNAmethylation: findings from six general population-based birth cohorts	GemmaCSharp, Ryan Arathimos, Sarah E Reese, Christian M Page, Janine_x000D_ Felix, Leanne K KÂ¨ upers, Sheryl L Rifas-Shiman, Chunyu Liu, The Cohorts for_x000D_ Heart and Aging Research in Genomic Epidemiology plus (CHARGE +) methylation alcohol_x000D_ working group, Kimberley Burrows, Shanshan Zhao, Maria C Magnus, Liesbeth_x000D_ Duijts, Eva Corpeleijn, Dawn L DeMeo, Augusto Litonjua, Andrea Baccarelli,_x000D_ Marie-France Hivert, Emily Oken, Harold Snieder, Vincent Jaddoe,Wenche_x000D_ Nystad, Stephanie J London, Caroline L Relton & Luisa Zuccolo	2018	0.00078	0.99996	-0.3	cord blood	before
cg27086690	Maternal alcohol consumption and offspring DNAmethylation: findings from six general population-based birth cohorts	GemmaCSharp, Ryan Arathimos, Sarah E Reese, Christian M Page, Janine_x000D_ Felix, Leanne K KÂ¨ upers, Sheryl L Rifas-Shiman, Chunyu Liu, The Cohorts for_x000D_ Heart and Aging Research in Genomic Epidemiology plus (CHARGE +) methylation alcohol_x000D_ working group, Kimberley Burrows, Shanshan Zhao, Maria C Magnus, Liesbeth_x000D_ Duijts, Eva Corpeleijn, Dawn L DeMeo, Augusto Litonjua, Andrea Baccarelli,_x000D_ Marie-France Hivert, Emily Oken, Harold Snieder, Vincent Jaddoe,Wenche_x000D_ Nystad, Stephanie J London, Caroline L Relton & Luisa Zuccolo	2018	0.000783	0.99996	-0.25	cord blood	before
cg20760507	Maternal alcohol consumption and offspring DNAmethylation: findings from six general population-based birth cohorts	GemmaCSharp, Ryan Arathimos, Sarah E Reese, Christian M Page, Janine_x000D_ Felix, Leanne K KÂ¨ upers, Sheryl L Rifas-Shiman, Chunyu Liu, The Cohorts for_x000D_ Heart and Aging Research in Genomic Epidemiology plus (CHARGE +) methylation alcohol_x000D_ working group, Kimberley Burrows, Shanshan Zhao, Maria C Magnus, Liesbeth_x000D_ Duijts, Eva Corpeleijn, Dawn L DeMeo, Augusto Litonjua, Andrea Baccarelli,_x000D_ Marie-France Hivert, Emily Oken, Harold Snieder, Vincent Jaddoe,Wenche_x000D_ Nystad, Stephanie J London, Caroline L Relton & Luisa Zuccolo	2018	0.000785	0.99996	-0.04	cord blood	before
cg05297437	Maternal alcohol consumption and offspring DNAmethylation: findings from six general population-based birth cohorts	GemmaCSharp, Ryan Arathimos, Sarah E Reese, Christian M Page, Janine_x000D_ Felix, Leanne K KÂ¨ upers, Sheryl L Rifas-Shiman, Chunyu Liu, The Cohorts for_x000D_ Heart and Aging Research in Genomic Epidemiology plus (CHARGE +) methylation alcohol_x000D_ working group, Kimberley Burrows, Shanshan Zhao, Maria C Magnus, Liesbeth_x000D_ Duijts, Eva Corpeleijn, Dawn L DeMeo, Augusto Litonjua, Andrea Baccarelli,_x000D_ Marie-France Hivert, Emily Oken, Harold Snieder, Vincent Jaddoe,Wenche_x000D_ Nystad, Stephanie J London, Caroline L Relton & Luisa Zuccolo	2018	0.000786	0.99996	0.19	cord blood	before
cg24815842	Maternal alcohol consumption and offspring DNAmethylation: findings from six general population-based birth cohorts	GemmaCSharp, Ryan Arathimos, Sarah E Reese, Christian M Page, Janine_x000D_ Felix, Leanne K KÂ¨ upers, Sheryl L Rifas-Shiman, Chunyu Liu, The Cohorts for_x000D_ Heart and Aging Research in Genomic Epidemiology plus (CHARGE +) methylation alcohol_x000D_ working group, Kimberley Burrows, Shanshan Zhao, Maria C Magnus, Liesbeth_x000D_ Duijts, Eva Corpeleijn, Dawn L DeMeo, Augusto Litonjua, Andrea Baccarelli,_x000D_ Marie-France Hivert, Emily Oken, Harold Snieder, Vincent Jaddoe,Wenche_x000D_ Nystad, Stephanie J London, Caroline L Relton & Luisa Zuccolo	2018	0.000786	0.99996	-0.23	cord blood	before
cg03388025	Maternal alcohol consumption and offspring DNAmethylation: findings from six general population-based birth cohorts	GemmaCSharp, Ryan Arathimos, Sarah E Reese, Christian M Page, Janine_x000D_ Felix, Leanne K KÂ¨ upers, Sheryl L Rifas-Shiman, Chunyu Liu, The Cohorts for_x000D_ Heart and Aging Research in Genomic Epidemiology plus (CHARGE +) methylation alcohol_x000D_ working group, Kimberley Burrows, Shanshan Zhao, Maria C Magnus, Liesbeth_x000D_ Duijts, Eva Corpeleijn, Dawn L DeMeo, Augusto Litonjua, Andrea Baccarelli,_x000D_ Marie-France Hivert, Emily Oken, Harold Snieder, Vincent Jaddoe,Wenche_x000D_ Nystad, Stephanie J London, Caroline L Relton & Luisa Zuccolo	2018	0.000787	0.99996	-0.18	cord blood	before
cg13519035	Maternal alcohol consumption and offspring DNAmethylation: findings from six general population-based birth cohorts	GemmaCSharp, Ryan Arathimos, Sarah E Reese, Christian M Page, Janine_x000D_ Felix, Leanne K KÂ¨ upers, Sheryl L Rifas-Shiman, Chunyu Liu, The Cohorts for_x000D_ Heart and Aging Research in Genomic Epidemiology plus (CHARGE +) methylation alcohol_x000D_ working group, Kimberley Burrows, Shanshan Zhao, Maria C Magnus, Liesbeth_x000D_ Duijts, Eva Corpeleijn, Dawn L DeMeo, Augusto Litonjua, Andrea Baccarelli,_x000D_ Marie-France Hivert, Emily Oken, Harold Snieder, Vincent Jaddoe,Wenche_x000D_ Nystad, Stephanie J London, Caroline L Relton & Luisa Zuccolo	2018	0.000793	0.99996	-0.25	cord blood	before
cg22571544	Maternal alcohol consumption and offspring DNAmethylation: findings from six general population-based birth cohorts	GemmaCSharp, Ryan Arathimos, Sarah E Reese, Christian M Page, Janine_x000D_ Felix, Leanne K KÂ¨ upers, Sheryl L Rifas-Shiman, Chunyu Liu, The Cohorts for_x000D_ Heart and Aging Research in Genomic Epidemiology plus (CHARGE +) methylation alcohol_x000D_ working group, Kimberley Burrows, Shanshan Zhao, Maria C Magnus, Liesbeth_x000D_ Duijts, Eva Corpeleijn, Dawn L DeMeo, Augusto Litonjua, Andrea Baccarelli,_x000D_ Marie-France Hivert, Emily Oken, Harold Snieder, Vincent Jaddoe,Wenche_x000D_ Nystad, Stephanie J London, Caroline L Relton & Luisa Zuccolo	2018	0.000796	0.99996	-0.24	cord blood	before
cg02978140	Maternal alcohol consumption and offspring DNAmethylation: findings from six general population-based birth cohorts	GemmaCSharp, Ryan Arathimos, Sarah E Reese, Christian M Page, Janine_x000D_ Felix, Leanne K KÂ¨ upers, Sheryl L Rifas-Shiman, Chunyu Liu, The Cohorts for_x000D_ Heart and Aging Research in Genomic Epidemiology plus (CHARGE +) methylation alcohol_x000D_ working group, Kimberley Burrows, Shanshan Zhao, Maria C Magnus, Liesbeth_x000D_ Duijts, Eva Corpeleijn, Dawn L DeMeo, Augusto Litonjua, Andrea Baccarelli,_x000D_ Marie-France Hivert, Emily Oken, Harold Snieder, Vincent Jaddoe,Wenche_x000D_ Nystad, Stephanie J London, Caroline L Relton & Luisa Zuccolo	2018	0.000796	0.99996	0.46	cord blood	before
cg02257700	Maternal alcohol consumption and offspring DNAmethylation: findings from six general population-based birth cohorts	GemmaCSharp, Ryan Arathimos, Sarah E Reese, Christian M Page, Janine_x000D_ Felix, Leanne K KÂ¨ upers, Sheryl L Rifas-Shiman, Chunyu Liu, The Cohorts for_x000D_ Heart and Aging Research in Genomic Epidemiology plus (CHARGE +) methylation alcohol_x000D_ working group, Kimberley Burrows, Shanshan Zhao, Maria C Magnus, Liesbeth_x000D_ Duijts, Eva Corpeleijn, Dawn L DeMeo, Augusto Litonjua, Andrea Baccarelli,_x000D_ Marie-France Hivert, Emily Oken, Harold Snieder, Vincent Jaddoe,Wenche_x000D_ Nystad, Stephanie J London, Caroline L Relton & Luisa Zuccolo	2018	0.0008	0.99996	0.08	cord blood	before
cg21179412	Maternal alcohol consumption and offspring DNAmethylation: findings from six general population-based birth cohorts	GemmaCSharp, Ryan Arathimos, Sarah E Reese, Christian M Page, Janine_x000D_ Felix, Leanne K KÂ¨ upers, Sheryl L Rifas-Shiman, Chunyu Liu, The Cohorts for_x000D_ Heart and Aging Research in Genomic Epidemiology plus (CHARGE +) methylation alcohol_x000D_ working group, Kimberley Burrows, Shanshan Zhao, Maria C Magnus, Liesbeth_x000D_ Duijts, Eva Corpeleijn, Dawn L DeMeo, Augusto Litonjua, Andrea Baccarelli,_x000D_ Marie-France Hivert, Emily Oken, Harold Snieder, Vincent Jaddoe,Wenche_x000D_ Nystad, Stephanie J London, Caroline L Relton & Luisa Zuccolo	2018	0.000803	0.99996	-0.17	cord blood	before
cg07215975	Maternal alcohol consumption and offspring DNAmethylation: findings from six general population-based birth cohorts	GemmaCSharp, Ryan Arathimos, Sarah E Reese, Christian M Page, Janine_x000D_ Felix, Leanne K KÂ¨ upers, Sheryl L Rifas-Shiman, Chunyu Liu, The Cohorts for_x000D_ Heart and Aging Research in Genomic Epidemiology plus (CHARGE +) methylation alcohol_x000D_ working group, Kimberley Burrows, Shanshan Zhao, Maria C Magnus, Liesbeth_x000D_ Duijts, Eva Corpeleijn, Dawn L DeMeo, Augusto Litonjua, Andrea Baccarelli,_x000D_ Marie-France Hivert, Emily Oken, Harold Snieder, Vincent Jaddoe,Wenche_x000D_ Nystad, Stephanie J London, Caroline L Relton & Luisa Zuccolo	2018	0.000808	0.99996	0.11	cord blood	before
cg18619409	Maternal alcohol consumption and offspring DNAmethylation: findings from six general population-based birth cohorts	GemmaCSharp, Ryan Arathimos, Sarah E Reese, Christian M Page, Janine_x000D_ Felix, Leanne K KÂ¨ upers, Sheryl L Rifas-Shiman, Chunyu Liu, The Cohorts for_x000D_ Heart and Aging Research in Genomic Epidemiology plus (CHARGE +) methylation alcohol_x000D_ working group, Kimberley Burrows, Shanshan Zhao, Maria C Magnus, Liesbeth_x000D_ Duijts, Eva Corpeleijn, Dawn L DeMeo, Augusto Litonjua, Andrea Baccarelli,_x000D_ Marie-France Hivert, Emily Oken, Harold Snieder, Vincent Jaddoe,Wenche_x000D_ Nystad, Stephanie J London, Caroline L Relton & Luisa Zuccolo	2018	0.00081	0.99996	-0.12	cord blood	before
cg04569152	Maternal alcohol consumption and offspring DNAmethylation: findings from six general population-based birth cohorts	GemmaCSharp, Ryan Arathimos, Sarah E Reese, Christian M Page, Janine_x000D_ Felix, Leanne K KÂ¨ upers, Sheryl L Rifas-Shiman, Chunyu Liu, The Cohorts for_x000D_ Heart and Aging Research in Genomic Epidemiology plus (CHARGE +) methylation alcohol_x000D_ working group, Kimberley Burrows, Shanshan Zhao, Maria C Magnus, Liesbeth_x000D_ Duijts, Eva Corpeleijn, Dawn L DeMeo, Augusto Litonjua, Andrea Baccarelli,_x000D_ Marie-France Hivert, Emily Oken, Harold Snieder, Vincent Jaddoe,Wenche_x000D_ Nystad, Stephanie J London, Caroline L Relton & Luisa Zuccolo	2018	0.000813	0.99996	-0.23	cord blood	before
cg01394116	Maternal alcohol consumption and offspring DNAmethylation: findings from six general population-based birth cohorts	GemmaCSharp, Ryan Arathimos, Sarah E Reese, Christian M Page, Janine_x000D_ Felix, Leanne K KÂ¨ upers, Sheryl L Rifas-Shiman, Chunyu Liu, The Cohorts for_x000D_ Heart and Aging Research in Genomic Epidemiology plus (CHARGE +) methylation alcohol_x000D_ working group, Kimberley Burrows, Shanshan Zhao, Maria C Magnus, Liesbeth_x000D_ Duijts, Eva Corpeleijn, Dawn L DeMeo, Augusto Litonjua, Andrea Baccarelli,_x000D_ Marie-France Hivert, Emily Oken, Harold Snieder, Vincent Jaddoe,Wenche_x000D_ Nystad, Stephanie J London, Caroline L Relton & Luisa Zuccolo	2018	0.000819	0.99996	0.23	cord blood	before
cg13537510	Maternal alcohol consumption and offspring DNAmethylation: findings from six general population-based birth cohorts	GemmaCSharp, Ryan Arathimos, Sarah E Reese, Christian M Page, Janine_x000D_ Felix, Leanne K KÂ¨ upers, Sheryl L Rifas-Shiman, Chunyu Liu, The Cohorts for_x000D_ Heart and Aging Research in Genomic Epidemiology plus (CHARGE +) methylation alcohol_x000D_ working group, Kimberley Burrows, Shanshan Zhao, Maria C Magnus, Liesbeth_x000D_ Duijts, Eva Corpeleijn, Dawn L DeMeo, Augusto Litonjua, Andrea Baccarelli,_x000D_ Marie-France Hivert, Emily Oken, Harold Snieder, Vincent Jaddoe,Wenche_x000D_ Nystad, Stephanie J London, Caroline L Relton & Luisa Zuccolo	2018	0.000823	0.99996	-0.26	cord blood	before
cg03560660	Maternal alcohol consumption and offspring DNAmethylation: findings from six general population-based birth cohorts	GemmaCSharp, Ryan Arathimos, Sarah E Reese, Christian M Page, Janine_x000D_ Felix, Leanne K KÂ¨ upers, Sheryl L Rifas-Shiman, Chunyu Liu, The Cohorts for_x000D_ Heart and Aging Research in Genomic Epidemiology plus (CHARGE +) methylation alcohol_x000D_ working group, Kimberley Burrows, Shanshan Zhao, Maria C Magnus, Liesbeth_x000D_ Duijts, Eva Corpeleijn, Dawn L DeMeo, Augusto Litonjua, Andrea Baccarelli,_x000D_ Marie-France Hivert, Emily Oken, Harold Snieder, Vincent Jaddoe,Wenche_x000D_ Nystad, Stephanie J London, Caroline L Relton & Luisa Zuccolo	2018	0.000828	0.99996	-0.14	cord blood	before
cg16217803	Maternal alcohol consumption and offspring DNAmethylation: findings from six general population-based birth cohorts	GemmaCSharp, Ryan Arathimos, Sarah E Reese, Christian M Page, Janine_x000D_ Felix, Leanne K KÂ¨ upers, Sheryl L Rifas-Shiman, Chunyu Liu, The Cohorts for_x000D_ Heart and Aging Research in Genomic Epidemiology plus (CHARGE +) methylation alcohol_x000D_ working group, Kimberley Burrows, Shanshan Zhao, Maria C Magnus, Liesbeth_x000D_ Duijts, Eva Corpeleijn, Dawn L DeMeo, Augusto Litonjua, Andrea Baccarelli,_x000D_ Marie-France Hivert, Emily Oken, Harold Snieder, Vincent Jaddoe,Wenche_x000D_ Nystad, Stephanie J London, Caroline L Relton & Luisa Zuccolo	2018	0.000832	0.99996	-0.18	cord blood	before
cg24536328	Maternal alcohol consumption and offspring DNAmethylation: findings from six general population-based birth cohorts	GemmaCSharp, Ryan Arathimos, Sarah E Reese, Christian M Page, Janine_x000D_ Felix, Leanne K KÂ¨ upers, Sheryl L Rifas-Shiman, Chunyu Liu, The Cohorts for_x000D_ Heart and Aging Research in Genomic Epidemiology plus (CHARGE +) methylation alcohol_x000D_ working group, Kimberley Burrows, Shanshan Zhao, Maria C Magnus, Liesbeth_x000D_ Duijts, Eva Corpeleijn, Dawn L DeMeo, Augusto Litonjua, Andrea Baccarelli,_x000D_ Marie-France Hivert, Emily Oken, Harold Snieder, Vincent Jaddoe,Wenche_x000D_ Nystad, Stephanie J London, Caroline L Relton & Luisa Zuccolo	2018	0.000832	0.99996	0.06	cord blood	before
cg25390432	Maternal alcohol consumption and offspring DNAmethylation: findings from six general population-based birth cohorts	GemmaCSharp, Ryan Arathimos, Sarah E Reese, Christian M Page, Janine_x000D_ Felix, Leanne K KÂ¨ upers, Sheryl L Rifas-Shiman, Chunyu Liu, The Cohorts for_x000D_ Heart and Aging Research in Genomic Epidemiology plus (CHARGE +) methylation alcohol_x000D_ working group, Kimberley Burrows, Shanshan Zhao, Maria C Magnus, Liesbeth_x000D_ Duijts, Eva Corpeleijn, Dawn L DeMeo, Augusto Litonjua, Andrea Baccarelli,_x000D_ Marie-France Hivert, Emily Oken, Harold Snieder, Vincent Jaddoe,Wenche_x000D_ Nystad, Stephanie J London, Caroline L Relton & Luisa Zuccolo	2018	0.000842	0.99996	-0.19	cord blood	before
cg02355420	Maternal alcohol consumption and offspring DNAmethylation: findings from six general population-based birth cohorts	GemmaCSharp, Ryan Arathimos, Sarah E Reese, Christian M Page, Janine_x000D_ Felix, Leanne K KÂ¨ upers, Sheryl L Rifas-Shiman, Chunyu Liu, The Cohorts for_x000D_ Heart and Aging Research in Genomic Epidemiology plus (CHARGE +) methylation alcohol_x000D_ working group, Kimberley Burrows, Shanshan Zhao, Maria C Magnus, Liesbeth_x000D_ Duijts, Eva Corpeleijn, Dawn L DeMeo, Augusto Litonjua, Andrea Baccarelli,_x000D_ Marie-France Hivert, Emily Oken, Harold Snieder, Vincent Jaddoe,Wenche_x000D_ Nystad, Stephanie J London, Caroline L Relton & Luisa Zuccolo	2018	0.000842	0.99996	-0.05	cord blood	before
cg13561339	Maternal alcohol consumption and offspring DNAmethylation: findings from six general population-based birth cohorts	GemmaCSharp, Ryan Arathimos, Sarah E Reese, Christian M Page, Janine_x000D_ Felix, Leanne K KÂ¨ upers, Sheryl L Rifas-Shiman, Chunyu Liu, The Cohorts for_x000D_ Heart and Aging Research in Genomic Epidemiology plus (CHARGE +) methylation alcohol_x000D_ working group, Kimberley Burrows, Shanshan Zhao, Maria C Magnus, Liesbeth_x000D_ Duijts, Eva Corpeleijn, Dawn L DeMeo, Augusto Litonjua, Andrea Baccarelli,_x000D_ Marie-France Hivert, Emily Oken, Harold Snieder, Vincent Jaddoe,Wenche_x000D_ Nystad, Stephanie J London, Caroline L Relton & Luisa Zuccolo	2018	0.000844	0.99996	-0.35	cord blood	before
cg15058266	Maternal alcohol consumption and offspring DNAmethylation: findings from six general population-based birth cohorts	GemmaCSharp, Ryan Arathimos, Sarah E Reese, Christian M Page, Janine_x000D_ Felix, Leanne K KÂ¨ upers, Sheryl L Rifas-Shiman, Chunyu Liu, The Cohorts for_x000D_ Heart and Aging Research in Genomic Epidemiology plus (CHARGE +) methylation alcohol_x000D_ working group, Kimberley Burrows, Shanshan Zhao, Maria C Magnus, Liesbeth_x000D_ Duijts, Eva Corpeleijn, Dawn L DeMeo, Augusto Litonjua, Andrea Baccarelli,_x000D_ Marie-France Hivert, Emily Oken, Harold Snieder, Vincent Jaddoe,Wenche_x000D_ Nystad, Stephanie J London, Caroline L Relton & Luisa Zuccolo	2018	0.000844	0.99996	-0.11	cord blood	before
cg01048272	Maternal alcohol consumption and offspring DNAmethylation: findings from six general population-based birth cohorts	GemmaCSharp, Ryan Arathimos, Sarah E Reese, Christian M Page, Janine_x000D_ Felix, Leanne K KÂ¨ upers, Sheryl L Rifas-Shiman, Chunyu Liu, The Cohorts for_x000D_ Heart and Aging Research in Genomic Epidemiology plus (CHARGE +) methylation alcohol_x000D_ working group, Kimberley Burrows, Shanshan Zhao, Maria C Magnus, Liesbeth_x000D_ Duijts, Eva Corpeleijn, Dawn L DeMeo, Augusto Litonjua, Andrea Baccarelli,_x000D_ Marie-France Hivert, Emily Oken, Harold Snieder, Vincent Jaddoe,Wenche_x000D_ Nystad, Stephanie J London, Caroline L Relton & Luisa Zuccolo	2018	0.000845	0.99996	-0.5	cord blood	before
cg11415402	Maternal alcohol consumption and offspring DNAmethylation: findings from six general population-based birth cohorts	GemmaCSharp, Ryan Arathimos, Sarah E Reese, Christian M Page, Janine_x000D_ Felix, Leanne K KÂ¨ upers, Sheryl L Rifas-Shiman, Chunyu Liu, The Cohorts for_x000D_ Heart and Aging Research in Genomic Epidemiology plus (CHARGE +) methylation alcohol_x000D_ working group, Kimberley Burrows, Shanshan Zhao, Maria C Magnus, Liesbeth_x000D_ Duijts, Eva Corpeleijn, Dawn L DeMeo, Augusto Litonjua, Andrea Baccarelli,_x000D_ Marie-France Hivert, Emily Oken, Harold Snieder, Vincent Jaddoe,Wenche_x000D_ Nystad, Stephanie J London, Caroline L Relton & Luisa Zuccolo	2018	0.000845	0.99996	0.14	cord blood	before
cg06275642	Maternal alcohol consumption and offspring DNAmethylation: findings from six general population-based birth cohorts	GemmaCSharp, Ryan Arathimos, Sarah E Reese, Christian M Page, Janine_x000D_ Felix, Leanne K KÂ¨ upers, Sheryl L Rifas-Shiman, Chunyu Liu, The Cohorts for_x000D_ Heart and Aging Research in Genomic Epidemiology plus (CHARGE +) methylation alcohol_x000D_ working group, Kimberley Burrows, Shanshan Zhao, Maria C Magnus, Liesbeth_x000D_ Duijts, Eva Corpeleijn, Dawn L DeMeo, Augusto Litonjua, Andrea Baccarelli,_x000D_ Marie-France Hivert, Emily Oken, Harold Snieder, Vincent Jaddoe,Wenche_x000D_ Nystad, Stephanie J London, Caroline L Relton & Luisa Zuccolo	2018	0.000846	0.99996	0.18	cord blood	before
cg19456451	Maternal alcohol consumption and offspring DNAmethylation: findings from six general population-based birth cohorts	GemmaCSharp, Ryan Arathimos, Sarah E Reese, Christian M Page, Janine_x000D_ Felix, Leanne K KÂ¨ upers, Sheryl L Rifas-Shiman, Chunyu Liu, The Cohorts for_x000D_ Heart and Aging Research in Genomic Epidemiology plus (CHARGE +) methylation alcohol_x000D_ working group, Kimberley Burrows, Shanshan Zhao, Maria C Magnus, Liesbeth_x000D_ Duijts, Eva Corpeleijn, Dawn L DeMeo, Augusto Litonjua, Andrea Baccarelli,_x000D_ Marie-France Hivert, Emily Oken, Harold Snieder, Vincent Jaddoe,Wenche_x000D_ Nystad, Stephanie J London, Caroline L Relton & Luisa Zuccolo	2018	0.000851	0.99996	0.1	cord blood	before
cg24743639	Maternal alcohol consumption and offspring DNAmethylation: findings from six general population-based birth cohorts	GemmaCSharp, Ryan Arathimos, Sarah E Reese, Christian M Page, Janine_x000D_ Felix, Leanne K KÂ¨ upers, Sheryl L Rifas-Shiman, Chunyu Liu, The Cohorts for_x000D_ Heart and Aging Research in Genomic Epidemiology plus (CHARGE +) methylation alcohol_x000D_ working group, Kimberley Burrows, Shanshan Zhao, Maria C Magnus, Liesbeth_x000D_ Duijts, Eva Corpeleijn, Dawn L DeMeo, Augusto Litonjua, Andrea Baccarelli,_x000D_ Marie-France Hivert, Emily Oken, Harold Snieder, Vincent Jaddoe,Wenche_x000D_ Nystad, Stephanie J London, Caroline L Relton & Luisa Zuccolo	2018	0.000855	0.99996	0.03	cord blood	before
cg24012440	Maternal alcohol consumption and offspring DNAmethylation: findings from six general population-based birth cohorts	GemmaCSharp, Ryan Arathimos, Sarah E Reese, Christian M Page, Janine_x000D_ Felix, Leanne K KÂ¨ upers, Sheryl L Rifas-Shiman, Chunyu Liu, The Cohorts for_x000D_ Heart and Aging Research in Genomic Epidemiology plus (CHARGE +) methylation alcohol_x000D_ working group, Kimberley Burrows, Shanshan Zhao, Maria C Magnus, Liesbeth_x000D_ Duijts, Eva Corpeleijn, Dawn L DeMeo, Augusto Litonjua, Andrea Baccarelli,_x000D_ Marie-France Hivert, Emily Oken, Harold Snieder, Vincent Jaddoe,Wenche_x000D_ Nystad, Stephanie J London, Caroline L Relton & Luisa Zuccolo	2018	0.000866	0.99996	-0.03	cord blood	before
cg13498757	Maternal alcohol consumption and offspring DNAmethylation: findings from six general population-based birth cohorts	GemmaCSharp, Ryan Arathimos, Sarah E Reese, Christian M Page, Janine_x000D_ Felix, Leanne K KÂ¨ upers, Sheryl L Rifas-Shiman, Chunyu Liu, The Cohorts for_x000D_ Heart and Aging Research in Genomic Epidemiology plus (CHARGE +) methylation alcohol_x000D_ working group, Kimberley Burrows, Shanshan Zhao, Maria C Magnus, Liesbeth_x000D_ Duijts, Eva Corpeleijn, Dawn L DeMeo, Augusto Litonjua, Andrea Baccarelli,_x000D_ Marie-France Hivert, Emily Oken, Harold Snieder, Vincent Jaddoe,Wenche_x000D_ Nystad, Stephanie J London, Caroline L Relton & Luisa Zuccolo	2018	0.000868	0.99996	-0.92	cord blood	before
cg06708122	Maternal alcohol consumption and offspring DNAmethylation: findings from six general population-based birth cohorts	GemmaCSharp, Ryan Arathimos, Sarah E Reese, Christian M Page, Janine_x000D_ Felix, Leanne K KÂ¨ upers, Sheryl L Rifas-Shiman, Chunyu Liu, The Cohorts for_x000D_ Heart and Aging Research in Genomic Epidemiology plus (CHARGE +) methylation alcohol_x000D_ working group, Kimberley Burrows, Shanshan Zhao, Maria C Magnus, Liesbeth_x000D_ Duijts, Eva Corpeleijn, Dawn L DeMeo, Augusto Litonjua, Andrea Baccarelli,_x000D_ Marie-France Hivert, Emily Oken, Harold Snieder, Vincent Jaddoe,Wenche_x000D_ Nystad, Stephanie J London, Caroline L Relton & Luisa Zuccolo	2018	0.000875	0.99996	-0.33	cord blood	before
cg00277098	Maternal alcohol consumption and offspring DNAmethylation: findings from six general population-based birth cohorts	GemmaCSharp, Ryan Arathimos, Sarah E Reese, Christian M Page, Janine_x000D_ Felix, Leanne K KÂ¨ upers, Sheryl L Rifas-Shiman, Chunyu Liu, The Cohorts for_x000D_ Heart and Aging Research in Genomic Epidemiology plus (CHARGE +) methylation alcohol_x000D_ working group, Kimberley Burrows, Shanshan Zhao, Maria C Magnus, Liesbeth_x000D_ Duijts, Eva Corpeleijn, Dawn L DeMeo, Augusto Litonjua, Andrea Baccarelli,_x000D_ Marie-France Hivert, Emily Oken, Harold Snieder, Vincent Jaddoe,Wenche_x000D_ Nystad, Stephanie J London, Caroline L Relton & Luisa Zuccolo	2018	0.000877	0.99996	-0.28	cord blood	before
cg08534016	Maternal alcohol consumption and offspring DNAmethylation: findings from six general population-based birth cohorts	GemmaCSharp, Ryan Arathimos, Sarah E Reese, Christian M Page, Janine_x000D_ Felix, Leanne K KÂ¨ upers, Sheryl L Rifas-Shiman, Chunyu Liu, The Cohorts for_x000D_ Heart and Aging Research in Genomic Epidemiology plus (CHARGE +) methylation alcohol_x000D_ working group, Kimberley Burrows, Shanshan Zhao, Maria C Magnus, Liesbeth_x000D_ Duijts, Eva Corpeleijn, Dawn L DeMeo, Augusto Litonjua, Andrea Baccarelli,_x000D_ Marie-France Hivert, Emily Oken, Harold Snieder, Vincent Jaddoe,Wenche_x000D_ Nystad, Stephanie J London, Caroline L Relton & Luisa Zuccolo	2018	0.000878	0.99996	-0.35	cord blood	before
cg11465769	Maternal alcohol consumption and offspring DNAmethylation: findings from six general population-based birth cohorts	GemmaCSharp, Ryan Arathimos, Sarah E Reese, Christian M Page, Janine_x000D_ Felix, Leanne K KÂ¨ upers, Sheryl L Rifas-Shiman, Chunyu Liu, The Cohorts for_x000D_ Heart and Aging Research in Genomic Epidemiology plus (CHARGE +) methylation alcohol_x000D_ working group, Kimberley Burrows, Shanshan Zhao, Maria C Magnus, Liesbeth_x000D_ Duijts, Eva Corpeleijn, Dawn L DeMeo, Augusto Litonjua, Andrea Baccarelli,_x000D_ Marie-France Hivert, Emily Oken, Harold Snieder, Vincent Jaddoe,Wenche_x000D_ Nystad, Stephanie J London, Caroline L Relton & Luisa Zuccolo	2018	0.000879	0.99996	-0.23	cord blood	before
cg02481848	Maternal alcohol consumption and offspring DNAmethylation: findings from six general population-based birth cohorts	GemmaCSharp, Ryan Arathimos, Sarah E Reese, Christian M Page, Janine_x000D_ Felix, Leanne K KÂ¨ upers, Sheryl L Rifas-Shiman, Chunyu Liu, The Cohorts for_x000D_ Heart and Aging Research in Genomic Epidemiology plus (CHARGE +) methylation alcohol_x000D_ working group, Kimberley Burrows, Shanshan Zhao, Maria C Magnus, Liesbeth_x000D_ Duijts, Eva Corpeleijn, Dawn L DeMeo, Augusto Litonjua, Andrea Baccarelli,_x000D_ Marie-France Hivert, Emily Oken, Harold Snieder, Vincent Jaddoe,Wenche_x000D_ Nystad, Stephanie J London, Caroline L Relton & Luisa Zuccolo	2018	0.000886	0.99996	0.14	cord blood	before
cg05717061	Maternal alcohol consumption and offspring DNAmethylation: findings from six general population-based birth cohorts	GemmaCSharp, Ryan Arathimos, Sarah E Reese, Christian M Page, Janine_x000D_ Felix, Leanne K KÂ¨ upers, Sheryl L Rifas-Shiman, Chunyu Liu, The Cohorts for_x000D_ Heart and Aging Research in Genomic Epidemiology plus (CHARGE +) methylation alcohol_x000D_ working group, Kimberley Burrows, Shanshan Zhao, Maria C Magnus, Liesbeth_x000D_ Duijts, Eva Corpeleijn, Dawn L DeMeo, Augusto Litonjua, Andrea Baccarelli,_x000D_ Marie-France Hivert, Emily Oken, Harold Snieder, Vincent Jaddoe,Wenche_x000D_ Nystad, Stephanie J London, Caroline L Relton & Luisa Zuccolo	2018	0.000888	0.99996	0.24	cord blood	before
cg20203469	Maternal alcohol consumption and offspring DNAmethylation: findings from six general population-based birth cohorts	GemmaCSharp, Ryan Arathimos, Sarah E Reese, Christian M Page, Janine_x000D_ Felix, Leanne K KÂ¨ upers, Sheryl L Rifas-Shiman, Chunyu Liu, The Cohorts for_x000D_ Heart and Aging Research in Genomic Epidemiology plus (CHARGE +) methylation alcohol_x000D_ working group, Kimberley Burrows, Shanshan Zhao, Maria C Magnus, Liesbeth_x000D_ Duijts, Eva Corpeleijn, Dawn L DeMeo, Augusto Litonjua, Andrea Baccarelli,_x000D_ Marie-France Hivert, Emily Oken, Harold Snieder, Vincent Jaddoe,Wenche_x000D_ Nystad, Stephanie J London, Caroline L Relton & Luisa Zuccolo	2018	0.00089	0.99996	-0.38	cord blood	before
cg13908833	Maternal alcohol consumption and offspring DNAmethylation: findings from six general population-based birth cohorts	GemmaCSharp, Ryan Arathimos, Sarah E Reese, Christian M Page, Janine_x000D_ Felix, Leanne K KÂ¨ upers, Sheryl L Rifas-Shiman, Chunyu Liu, The Cohorts for_x000D_ Heart and Aging Research in Genomic Epidemiology plus (CHARGE +) methylation alcohol_x000D_ working group, Kimberley Burrows, Shanshan Zhao, Maria C Magnus, Liesbeth_x000D_ Duijts, Eva Corpeleijn, Dawn L DeMeo, Augusto Litonjua, Andrea Baccarelli,_x000D_ Marie-France Hivert, Emily Oken, Harold Snieder, Vincent Jaddoe,Wenche_x000D_ Nystad, Stephanie J London, Caroline L Relton & Luisa Zuccolo	2018	0.000893	0.99996	-0.13	cord blood	before
cg25007484	Maternal alcohol consumption and offspring DNAmethylation: findings from six general population-based birth cohorts	GemmaCSharp, Ryan Arathimos, Sarah E Reese, Christian M Page, Janine_x000D_ Felix, Leanne K KÂ¨ upers, Sheryl L Rifas-Shiman, Chunyu Liu, The Cohorts for_x000D_ Heart and Aging Research in Genomic Epidemiology plus (CHARGE +) methylation alcohol_x000D_ working group, Kimberley Burrows, Shanshan Zhao, Maria C Magnus, Liesbeth_x000D_ Duijts, Eva Corpeleijn, Dawn L DeMeo, Augusto Litonjua, Andrea Baccarelli,_x000D_ Marie-France Hivert, Emily Oken, Harold Snieder, Vincent Jaddoe,Wenche_x000D_ Nystad, Stephanie J London, Caroline L Relton & Luisa Zuccolo	2018	0.000894	0.99996	-0.37	cord blood	before
cg06878361	Maternal alcohol consumption and offspring DNAmethylation: findings from six general population-based birth cohorts	GemmaCSharp, Ryan Arathimos, Sarah E Reese, Christian M Page, Janine_x000D_ Felix, Leanne K KÂ¨ upers, Sheryl L Rifas-Shiman, Chunyu Liu, The Cohorts for_x000D_ Heart and Aging Research in Genomic Epidemiology plus (CHARGE +) methylation alcohol_x000D_ working group, Kimberley Burrows, Shanshan Zhao, Maria C Magnus, Liesbeth_x000D_ Duijts, Eva Corpeleijn, Dawn L DeMeo, Augusto Litonjua, Andrea Baccarelli,_x000D_ Marie-France Hivert, Emily Oken, Harold Snieder, Vincent Jaddoe,Wenche_x000D_ Nystad, Stephanie J London, Caroline L Relton & Luisa Zuccolo	2018	0.000897	0.99996	-0.18	cord blood	before
cg10621441	Maternal alcohol consumption and offspring DNAmethylation: findings from six general population-based birth cohorts	GemmaCSharp, Ryan Arathimos, Sarah E Reese, Christian M Page, Janine_x000D_ Felix, Leanne K KÂ¨ upers, Sheryl L Rifas-Shiman, Chunyu Liu, The Cohorts for_x000D_ Heart and Aging Research in Genomic Epidemiology plus (CHARGE +) methylation alcohol_x000D_ working group, Kimberley Burrows, Shanshan Zhao, Maria C Magnus, Liesbeth_x000D_ Duijts, Eva Corpeleijn, Dawn L DeMeo, Augusto Litonjua, Andrea Baccarelli,_x000D_ Marie-France Hivert, Emily Oken, Harold Snieder, Vincent Jaddoe,Wenche_x000D_ Nystad, Stephanie J London, Caroline L Relton & Luisa Zuccolo	2018	0.000899	0.99996	-0.27	cord blood	before
cg13117822	Maternal alcohol consumption and offspring DNAmethylation: findings from six general population-based birth cohorts	GemmaCSharp, Ryan Arathimos, Sarah E Reese, Christian M Page, Janine_x000D_ Felix, Leanne K KÂ¨ upers, Sheryl L Rifas-Shiman, Chunyu Liu, The Cohorts for_x000D_ Heart and Aging Research in Genomic Epidemiology plus (CHARGE +) methylation alcohol_x000D_ working group, Kimberley Burrows, Shanshan Zhao, Maria C Magnus, Liesbeth_x000D_ Duijts, Eva Corpeleijn, Dawn L DeMeo, Augusto Litonjua, Andrea Baccarelli,_x000D_ Marie-France Hivert, Emily Oken, Harold Snieder, Vincent Jaddoe,Wenche_x000D_ Nystad, Stephanie J London, Caroline L Relton & Luisa Zuccolo	2018	0.0009	0.99996	-0.31	cord blood	before
cg01753263	Maternal alcohol consumption and offspring DNAmethylation: findings from six general population-based birth cohorts	GemmaCSharp, Ryan Arathimos, Sarah E Reese, Christian M Page, Janine_x000D_ Felix, Leanne K KÂ¨ upers, Sheryl L Rifas-Shiman, Chunyu Liu, The Cohorts for_x000D_ Heart and Aging Research in Genomic Epidemiology plus (CHARGE +) methylation alcohol_x000D_ working group, Kimberley Burrows, Shanshan Zhao, Maria C Magnus, Liesbeth_x000D_ Duijts, Eva Corpeleijn, Dawn L DeMeo, Augusto Litonjua, Andrea Baccarelli,_x000D_ Marie-France Hivert, Emily Oken, Harold Snieder, Vincent Jaddoe,Wenche_x000D_ Nystad, Stephanie J London, Caroline L Relton & Luisa Zuccolo	2018	0.000911	0.99996	-0.21	cord blood	before
cg00640087	Maternal alcohol consumption and offspring DNAmethylation: findings from six general population-based birth cohorts	GemmaCSharp, Ryan Arathimos, Sarah E Reese, Christian M Page, Janine_x000D_ Felix, Leanne K KÂ¨ upers, Sheryl L Rifas-Shiman, Chunyu Liu, The Cohorts for_x000D_ Heart and Aging Research in Genomic Epidemiology plus (CHARGE +) methylation alcohol_x000D_ working group, Kimberley Burrows, Shanshan Zhao, Maria C Magnus, Liesbeth_x000D_ Duijts, Eva Corpeleijn, Dawn L DeMeo, Augusto Litonjua, Andrea Baccarelli,_x000D_ Marie-France Hivert, Emily Oken, Harold Snieder, Vincent Jaddoe,Wenche_x000D_ Nystad, Stephanie J London, Caroline L Relton & Luisa Zuccolo	2018	0.000913	0.99996	0.11	cord blood	before
cg08863848	Maternal alcohol consumption and offspring DNAmethylation: findings from six general population-based birth cohorts	GemmaCSharp, Ryan Arathimos, Sarah E Reese, Christian M Page, Janine_x000D_ Felix, Leanne K KÂ¨ upers, Sheryl L Rifas-Shiman, Chunyu Liu, The Cohorts for_x000D_ Heart and Aging Research in Genomic Epidemiology plus (CHARGE +) methylation alcohol_x000D_ working group, Kimberley Burrows, Shanshan Zhao, Maria C Magnus, Liesbeth_x000D_ Duijts, Eva Corpeleijn, Dawn L DeMeo, Augusto Litonjua, Andrea Baccarelli,_x000D_ Marie-France Hivert, Emily Oken, Harold Snieder, Vincent Jaddoe,Wenche_x000D_ Nystad, Stephanie J London, Caroline L Relton & Luisa Zuccolo	2018	0.000915	0.99996	0.04	cord blood	before
cg13435432	Maternal alcohol consumption and offspring DNAmethylation: findings from six general population-based birth cohorts	GemmaCSharp, Ryan Arathimos, Sarah E Reese, Christian M Page, Janine_x000D_ Felix, Leanne K KÂ¨ upers, Sheryl L Rifas-Shiman, Chunyu Liu, The Cohorts for_x000D_ Heart and Aging Research in Genomic Epidemiology plus (CHARGE +) methylation alcohol_x000D_ working group, Kimberley Burrows, Shanshan Zhao, Maria C Magnus, Liesbeth_x000D_ Duijts, Eva Corpeleijn, Dawn L DeMeo, Augusto Litonjua, Andrea Baccarelli,_x000D_ Marie-France Hivert, Emily Oken, Harold Snieder, Vincent Jaddoe,Wenche_x000D_ Nystad, Stephanie J London, Caroline L Relton & Luisa Zuccolo	2018	0.000915	0.99996	-0.17	cord blood	before
cg21592087	Maternal alcohol consumption and offspring DNAmethylation: findings from six general population-based birth cohorts	GemmaCSharp, Ryan Arathimos, Sarah E Reese, Christian M Page, Janine_x000D_ Felix, Leanne K KÂ¨ upers, Sheryl L Rifas-Shiman, Chunyu Liu, The Cohorts for_x000D_ Heart and Aging Research in Genomic Epidemiology plus (CHARGE +) methylation alcohol_x000D_ working group, Kimberley Burrows, Shanshan Zhao, Maria C Magnus, Liesbeth_x000D_ Duijts, Eva Corpeleijn, Dawn L DeMeo, Augusto Litonjua, Andrea Baccarelli,_x000D_ Marie-France Hivert, Emily Oken, Harold Snieder, Vincent Jaddoe,Wenche_x000D_ Nystad, Stephanie J London, Caroline L Relton & Luisa Zuccolo	2018	0.000916	0.99996	0.48	cord blood	before
cg11791613	Maternal alcohol consumption and offspring DNAmethylation: findings from six general population-based birth cohorts	GemmaCSharp, Ryan Arathimos, Sarah E Reese, Christian M Page, Janine_x000D_ Felix, Leanne K KÂ¨ upers, Sheryl L Rifas-Shiman, Chunyu Liu, The Cohorts for_x000D_ Heart and Aging Research in Genomic Epidemiology plus (CHARGE +) methylation alcohol_x000D_ working group, Kimberley Burrows, Shanshan Zhao, Maria C Magnus, Liesbeth_x000D_ Duijts, Eva Corpeleijn, Dawn L DeMeo, Augusto Litonjua, Andrea Baccarelli,_x000D_ Marie-France Hivert, Emily Oken, Harold Snieder, Vincent Jaddoe,Wenche_x000D_ Nystad, Stephanie J London, Caroline L Relton & Luisa Zuccolo	2018	0.000919	0.99996	0.04	cord blood	before
cg25088874	Maternal alcohol consumption and offspring DNAmethylation: findings from six general population-based birth cohorts	GemmaCSharp, Ryan Arathimos, Sarah E Reese, Christian M Page, Janine_x000D_ Felix, Leanne K KÂ¨ upers, Sheryl L Rifas-Shiman, Chunyu Liu, The Cohorts for_x000D_ Heart and Aging Research in Genomic Epidemiology plus (CHARGE +) methylation alcohol_x000D_ working group, Kimberley Burrows, Shanshan Zhao, Maria C Magnus, Liesbeth_x000D_ Duijts, Eva Corpeleijn, Dawn L DeMeo, Augusto Litonjua, Andrea Baccarelli,_x000D_ Marie-France Hivert, Emily Oken, Harold Snieder, Vincent Jaddoe,Wenche_x000D_ Nystad, Stephanie J London, Caroline L Relton & Luisa Zuccolo	2018	0.000921	0.99996	-0.06	cord blood	before
cg02179700	Maternal alcohol consumption and offspring DNAmethylation: findings from six general population-based birth cohorts	GemmaCSharp, Ryan Arathimos, Sarah E Reese, Christian M Page, Janine_x000D_ Felix, Leanne K KÂ¨ upers, Sheryl L Rifas-Shiman, Chunyu Liu, The Cohorts for_x000D_ Heart and Aging Research in Genomic Epidemiology plus (CHARGE +) methylation alcohol_x000D_ working group, Kimberley Burrows, Shanshan Zhao, Maria C Magnus, Liesbeth_x000D_ Duijts, Eva Corpeleijn, Dawn L DeMeo, Augusto Litonjua, Andrea Baccarelli,_x000D_ Marie-France Hivert, Emily Oken, Harold Snieder, Vincent Jaddoe,Wenche_x000D_ Nystad, Stephanie J London, Caroline L Relton & Luisa Zuccolo	2018	0.000925	0.99996	-0.2	cord blood	before
cg03856044	Maternal alcohol consumption and offspring DNAmethylation: findings from six general population-based birth cohorts	GemmaCSharp, Ryan Arathimos, Sarah E Reese, Christian M Page, Janine_x000D_ Felix, Leanne K KÂ¨ upers, Sheryl L Rifas-Shiman, Chunyu Liu, The Cohorts for_x000D_ Heart and Aging Research in Genomic Epidemiology plus (CHARGE +) methylation alcohol_x000D_ working group, Kimberley Burrows, Shanshan Zhao, Maria C Magnus, Liesbeth_x000D_ Duijts, Eva Corpeleijn, Dawn L DeMeo, Augusto Litonjua, Andrea Baccarelli,_x000D_ Marie-France Hivert, Emily Oken, Harold Snieder, Vincent Jaddoe,Wenche_x000D_ Nystad, Stephanie J London, Caroline L Relton & Luisa Zuccolo	2018	0.00093	0.99996	-0.25	cord blood	before
cg10298992	Maternal alcohol consumption and offspring DNAmethylation: findings from six general population-based birth cohorts	GemmaCSharp, Ryan Arathimos, Sarah E Reese, Christian M Page, Janine_x000D_ Felix, Leanne K KÂ¨ upers, Sheryl L Rifas-Shiman, Chunyu Liu, The Cohorts for_x000D_ Heart and Aging Research in Genomic Epidemiology plus (CHARGE +) methylation alcohol_x000D_ working group, Kimberley Burrows, Shanshan Zhao, Maria C Magnus, Liesbeth_x000D_ Duijts, Eva Corpeleijn, Dawn L DeMeo, Augusto Litonjua, Andrea Baccarelli,_x000D_ Marie-France Hivert, Emily Oken, Harold Snieder, Vincent Jaddoe,Wenche_x000D_ Nystad, Stephanie J London, Caroline L Relton & Luisa Zuccolo	2018	0.000935	0.99996	-0.26	cord blood	before
cg20732881	Maternal alcohol consumption and offspring DNAmethylation: findings from six general population-based birth cohorts	GemmaCSharp, Ryan Arathimos, Sarah E Reese, Christian M Page, Janine_x000D_ Felix, Leanne K KÂ¨ upers, Sheryl L Rifas-Shiman, Chunyu Liu, The Cohorts for_x000D_ Heart and Aging Research in Genomic Epidemiology plus (CHARGE +) methylation alcohol_x000D_ working group, Kimberley Burrows, Shanshan Zhao, Maria C Magnus, Liesbeth_x000D_ Duijts, Eva Corpeleijn, Dawn L DeMeo, Augusto Litonjua, Andrea Baccarelli,_x000D_ Marie-France Hivert, Emily Oken, Harold Snieder, Vincent Jaddoe,Wenche_x000D_ Nystad, Stephanie J London, Caroline L Relton & Luisa Zuccolo	2018	0.000937	0.99996	0.14	cord blood	before
cg11032208	Maternal alcohol consumption and offspring DNAmethylation: findings from six general population-based birth cohorts	GemmaCSharp, Ryan Arathimos, Sarah E Reese, Christian M Page, Janine_x000D_ Felix, Leanne K KÂ¨ upers, Sheryl L Rifas-Shiman, Chunyu Liu, The Cohorts for_x000D_ Heart and Aging Research in Genomic Epidemiology plus (CHARGE +) methylation alcohol_x000D_ working group, Kimberley Burrows, Shanshan Zhao, Maria C Magnus, Liesbeth_x000D_ Duijts, Eva Corpeleijn, Dawn L DeMeo, Augusto Litonjua, Andrea Baccarelli,_x000D_ Marie-France Hivert, Emily Oken, Harold Snieder, Vincent Jaddoe,Wenche_x000D_ Nystad, Stephanie J London, Caroline L Relton & Luisa Zuccolo	2018	0.000939	0.99996	0.06	cord blood	before
cg07119315	Maternal alcohol consumption and offspring DNAmethylation: findings from six general population-based birth cohorts	GemmaCSharp, Ryan Arathimos, Sarah E Reese, Christian M Page, Janine_x000D_ Felix, Leanne K KÂ¨ upers, Sheryl L Rifas-Shiman, Chunyu Liu, The Cohorts for_x000D_ Heart and Aging Research in Genomic Epidemiology plus (CHARGE +) methylation alcohol_x000D_ working group, Kimberley Burrows, Shanshan Zhao, Maria C Magnus, Liesbeth_x000D_ Duijts, Eva Corpeleijn, Dawn L DeMeo, Augusto Litonjua, Andrea Baccarelli,_x000D_ Marie-France Hivert, Emily Oken, Harold Snieder, Vincent Jaddoe,Wenche_x000D_ Nystad, Stephanie J London, Caroline L Relton & Luisa Zuccolo	2018	0.000939	0.99996	0.27	cord blood	before
cg13440947	Maternal alcohol consumption and offspring DNAmethylation: findings from six general population-based birth cohorts	GemmaCSharp, Ryan Arathimos, Sarah E Reese, Christian M Page, Janine_x000D_ Felix, Leanne K KÂ¨ upers, Sheryl L Rifas-Shiman, Chunyu Liu, The Cohorts for_x000D_ Heart and Aging Research in Genomic Epidemiology plus (CHARGE +) methylation alcohol_x000D_ working group, Kimberley Burrows, Shanshan Zhao, Maria C Magnus, Liesbeth_x000D_ Duijts, Eva Corpeleijn, Dawn L DeMeo, Augusto Litonjua, Andrea Baccarelli,_x000D_ Marie-France Hivert, Emily Oken, Harold Snieder, Vincent Jaddoe,Wenche_x000D_ Nystad, Stephanie J London, Caroline L Relton & Luisa Zuccolo	2018	0.000945	0.99996	-0.25	cord blood	before
cg19354750	Maternal alcohol consumption and offspring DNAmethylation: findings from six general population-based birth cohorts	GemmaCSharp, Ryan Arathimos, Sarah E Reese, Christian M Page, Janine_x000D_ Felix, Leanne K KÂ¨ upers, Sheryl L Rifas-Shiman, Chunyu Liu, The Cohorts for_x000D_ Heart and Aging Research in Genomic Epidemiology plus (CHARGE +) methylation alcohol_x000D_ working group, Kimberley Burrows, Shanshan Zhao, Maria C Magnus, Liesbeth_x000D_ Duijts, Eva Corpeleijn, Dawn L DeMeo, Augusto Litonjua, Andrea Baccarelli,_x000D_ Marie-France Hivert, Emily Oken, Harold Snieder, Vincent Jaddoe,Wenche_x000D_ Nystad, Stephanie J London, Caroline L Relton & Luisa Zuccolo	2018	0.000948	0.99996	0.06	cord blood	before
cg16947612	Maternal alcohol consumption and offspring DNAmethylation: findings from six general population-based birth cohorts	GemmaCSharp, Ryan Arathimos, Sarah E Reese, Christian M Page, Janine_x000D_ Felix, Leanne K KÂ¨ upers, Sheryl L Rifas-Shiman, Chunyu Liu, The Cohorts for_x000D_ Heart and Aging Research in Genomic Epidemiology plus (CHARGE +) methylation alcohol_x000D_ working group, Kimberley Burrows, Shanshan Zhao, Maria C Magnus, Liesbeth_x000D_ Duijts, Eva Corpeleijn, Dawn L DeMeo, Augusto Litonjua, Andrea Baccarelli,_x000D_ Marie-France Hivert, Emily Oken, Harold Snieder, Vincent Jaddoe,Wenche_x000D_ Nystad, Stephanie J London, Caroline L Relton & Luisa Zuccolo	2018	0.00095	0.99996	-0.27	cord blood	before
cg02992596	Maternal alcohol consumption and offspring DNAmethylation: findings from six general population-based birth cohorts	GemmaCSharp, Ryan Arathimos, Sarah E Reese, Christian M Page, Janine_x000D_ Felix, Leanne K KÂ¨ upers, Sheryl L Rifas-Shiman, Chunyu Liu, The Cohorts for_x000D_ Heart and Aging Research in Genomic Epidemiology plus (CHARGE +) methylation alcohol_x000D_ working group, Kimberley Burrows, Shanshan Zhao, Maria C Magnus, Liesbeth_x000D_ Duijts, Eva Corpeleijn, Dawn L DeMeo, Augusto Litonjua, Andrea Baccarelli,_x000D_ Marie-France Hivert, Emily Oken, Harold Snieder, Vincent Jaddoe,Wenche_x000D_ Nystad, Stephanie J London, Caroline L Relton & Luisa Zuccolo	2018	0.000955	0.99996	-0.38	cord blood	before
cg09905605	Maternal alcohol consumption and offspring DNAmethylation: findings from six general population-based birth cohorts	GemmaCSharp, Ryan Arathimos, Sarah E Reese, Christian M Page, Janine_x000D_ Felix, Leanne K KÂ¨ upers, Sheryl L Rifas-Shiman, Chunyu Liu, The Cohorts for_x000D_ Heart and Aging Research in Genomic Epidemiology plus (CHARGE +) methylation alcohol_x000D_ working group, Kimberley Burrows, Shanshan Zhao, Maria C Magnus, Liesbeth_x000D_ Duijts, Eva Corpeleijn, Dawn L DeMeo, Augusto Litonjua, Andrea Baccarelli,_x000D_ Marie-France Hivert, Emily Oken, Harold Snieder, Vincent Jaddoe,Wenche_x000D_ Nystad, Stephanie J London, Caroline L Relton & Luisa Zuccolo	2018	0.000957	0.99996	-0.14	cord blood	before
cg07803856	Maternal alcohol consumption and offspring DNAmethylation: findings from six general population-based birth cohorts	GemmaCSharp, Ryan Arathimos, Sarah E Reese, Christian M Page, Janine_x000D_ Felix, Leanne K KÂ¨ upers, Sheryl L Rifas-Shiman, Chunyu Liu, The Cohorts for_x000D_ Heart and Aging Research in Genomic Epidemiology plus (CHARGE +) methylation alcohol_x000D_ working group, Kimberley Burrows, Shanshan Zhao, Maria C Magnus, Liesbeth_x000D_ Duijts, Eva Corpeleijn, Dawn L DeMeo, Augusto Litonjua, Andrea Baccarelli,_x000D_ Marie-France Hivert, Emily Oken, Harold Snieder, Vincent Jaddoe,Wenche_x000D_ Nystad, Stephanie J London, Caroline L Relton & Luisa Zuccolo	2018	0.000959	0.99996	-0.35	cord blood	before
cg27367722	Maternal alcohol consumption and offspring DNAmethylation: findings from six general population-based birth cohorts	GemmaCSharp, Ryan Arathimos, Sarah E Reese, Christian M Page, Janine_x000D_ Felix, Leanne K KÂ¨ upers, Sheryl L Rifas-Shiman, Chunyu Liu, The Cohorts for_x000D_ Heart and Aging Research in Genomic Epidemiology plus (CHARGE +) methylation alcohol_x000D_ working group, Kimberley Burrows, Shanshan Zhao, Maria C Magnus, Liesbeth_x000D_ Duijts, Eva Corpeleijn, Dawn L DeMeo, Augusto Litonjua, Andrea Baccarelli,_x000D_ Marie-France Hivert, Emily Oken, Harold Snieder, Vincent Jaddoe,Wenche_x000D_ Nystad, Stephanie J London, Caroline L Relton & Luisa Zuccolo	2018	0.00096	0.99996	-0.18	cord blood	before
cg21369801	Maternal alcohol consumption and offspring DNAmethylation: findings from six general population-based birth cohorts	GemmaCSharp, Ryan Arathimos, Sarah E Reese, Christian M Page, Janine_x000D_ Felix, Leanne K KÂ¨ upers, Sheryl L Rifas-Shiman, Chunyu Liu, The Cohorts for_x000D_ Heart and Aging Research in Genomic Epidemiology plus (CHARGE +) methylation alcohol_x000D_ working group, Kimberley Burrows, Shanshan Zhao, Maria C Magnus, Liesbeth_x000D_ Duijts, Eva Corpeleijn, Dawn L DeMeo, Augusto Litonjua, Andrea Baccarelli,_x000D_ Marie-France Hivert, Emily Oken, Harold Snieder, Vincent Jaddoe,Wenche_x000D_ Nystad, Stephanie J London, Caroline L Relton & Luisa Zuccolo	2018	0.000962	0.99996	0.34	cord blood	before
cg00694357	Maternal alcohol consumption and offspring DNAmethylation: findings from six general population-based birth cohorts	GemmaCSharp, Ryan Arathimos, Sarah E Reese, Christian M Page, Janine_x000D_ Felix, Leanne K KÂ¨ upers, Sheryl L Rifas-Shiman, Chunyu Liu, The Cohorts for_x000D_ Heart and Aging Research in Genomic Epidemiology plus (CHARGE +) methylation alcohol_x000D_ working group, Kimberley Burrows, Shanshan Zhao, Maria C Magnus, Liesbeth_x000D_ Duijts, Eva Corpeleijn, Dawn L DeMeo, Augusto Litonjua, Andrea Baccarelli,_x000D_ Marie-France Hivert, Emily Oken, Harold Snieder, Vincent Jaddoe,Wenche_x000D_ Nystad, Stephanie J London, Caroline L Relton & Luisa Zuccolo	2018	0.000964	0.99996	0.05	cord blood	before
cg08111167	Maternal alcohol consumption and offspring DNAmethylation: findings from six general population-based birth cohorts	GemmaCSharp, Ryan Arathimos, Sarah E Reese, Christian M Page, Janine_x000D_ Felix, Leanne K KÂ¨ upers, Sheryl L Rifas-Shiman, Chunyu Liu, The Cohorts for_x000D_ Heart and Aging Research in Genomic Epidemiology plus (CHARGE +) methylation alcohol_x000D_ working group, Kimberley Burrows, Shanshan Zhao, Maria C Magnus, Liesbeth_x000D_ Duijts, Eva Corpeleijn, Dawn L DeMeo, Augusto Litonjua, Andrea Baccarelli,_x000D_ Marie-France Hivert, Emily Oken, Harold Snieder, Vincent Jaddoe,Wenche_x000D_ Nystad, Stephanie J London, Caroline L Relton & Luisa Zuccolo	2018	0.000966	0.99996	-0.1	cord blood	before
cg17125472	Maternal alcohol consumption and offspring DNAmethylation: findings from six general population-based birth cohorts	GemmaCSharp, Ryan Arathimos, Sarah E Reese, Christian M Page, Janine_x000D_ Felix, Leanne K KÂ¨ upers, Sheryl L Rifas-Shiman, Chunyu Liu, The Cohorts for_x000D_ Heart and Aging Research in Genomic Epidemiology plus (CHARGE +) methylation alcohol_x000D_ working group, Kimberley Burrows, Shanshan Zhao, Maria C Magnus, Liesbeth_x000D_ Duijts, Eva Corpeleijn, Dawn L DeMeo, Augusto Litonjua, Andrea Baccarelli,_x000D_ Marie-France Hivert, Emily Oken, Harold Snieder, Vincent Jaddoe,Wenche_x000D_ Nystad, Stephanie J London, Caroline L Relton & Luisa Zuccolo	2018	0.000966	0.99996	-0.29	cord blood	before
ch.10.2372731R	Maternal alcohol consumption and offspring DNAmethylation: findings from six general population-based birth cohorts	GemmaCSharp, Ryan Arathimos, Sarah E Reese, Christian M Page, Janine_x000D_ Felix, Leanne K KÂ¨ upers, Sheryl L Rifas-Shiman, Chunyu Liu, The Cohorts for_x000D_ Heart and Aging Research in Genomic Epidemiology plus (CHARGE +) methylation alcohol_x000D_ working group, Kimberley Burrows, Shanshan Zhao, Maria C Magnus, Liesbeth_x000D_ Duijts, Eva Corpeleijn, Dawn L DeMeo, Augusto Litonjua, Andrea Baccarelli,_x000D_ Marie-France Hivert, Emily Oken, Harold Snieder, Vincent Jaddoe,Wenche_x000D_ Nystad, Stephanie J London, Caroline L Relton & Luisa Zuccolo	2018	0.000967	0.99996	0.14	cord blood	before
cg10140906	Maternal alcohol consumption and offspring DNAmethylation: findings from six general population-based birth cohorts	GemmaCSharp, Ryan Arathimos, Sarah E Reese, Christian M Page, Janine_x000D_ Felix, Leanne K KÂ¨ upers, Sheryl L Rifas-Shiman, Chunyu Liu, The Cohorts for_x000D_ Heart and Aging Research in Genomic Epidemiology plus (CHARGE +) methylation alcohol_x000D_ working group, Kimberley Burrows, Shanshan Zhao, Maria C Magnus, Liesbeth_x000D_ Duijts, Eva Corpeleijn, Dawn L DeMeo, Augusto Litonjua, Andrea Baccarelli,_x000D_ Marie-France Hivert, Emily Oken, Harold Snieder, Vincent Jaddoe,Wenche_x000D_ Nystad, Stephanie J London, Caroline L Relton & Luisa Zuccolo	2018	0.000972	0.99996	-0.08	cord blood	before
cg05959381	Maternal alcohol consumption and offspring DNAmethylation: findings from six general population-based birth cohorts	GemmaCSharp, Ryan Arathimos, Sarah E Reese, Christian M Page, Janine_x000D_ Felix, Leanne K KÂ¨ upers, Sheryl L Rifas-Shiman, Chunyu Liu, The Cohorts for_x000D_ Heart and Aging Research in Genomic Epidemiology plus (CHARGE +) methylation alcohol_x000D_ working group, Kimberley Burrows, Shanshan Zhao, Maria C Magnus, Liesbeth_x000D_ Duijts, Eva Corpeleijn, Dawn L DeMeo, Augusto Litonjua, Andrea Baccarelli,_x000D_ Marie-France Hivert, Emily Oken, Harold Snieder, Vincent Jaddoe,Wenche_x000D_ Nystad, Stephanie J London, Caroline L Relton & Luisa Zuccolo	2018	0.000975	0.99996	-0.03	cord blood	before
cg08348387	Maternal alcohol consumption and offspring DNAmethylation: findings from six general population-based birth cohorts	GemmaCSharp, Ryan Arathimos, Sarah E Reese, Christian M Page, Janine_x000D_ Felix, Leanne K KÂ¨ upers, Sheryl L Rifas-Shiman, Chunyu Liu, The Cohorts for_x000D_ Heart and Aging Research in Genomic Epidemiology plus (CHARGE +) methylation alcohol_x000D_ working group, Kimberley Burrows, Shanshan Zhao, Maria C Magnus, Liesbeth_x000D_ Duijts, Eva Corpeleijn, Dawn L DeMeo, Augusto Litonjua, Andrea Baccarelli,_x000D_ Marie-France Hivert, Emily Oken, Harold Snieder, Vincent Jaddoe,Wenche_x000D_ Nystad, Stephanie J London, Caroline L Relton & Luisa Zuccolo	2018	0.000977	0.99996	0.1	cord blood	before
cg26997905	Maternal alcohol consumption and offspring DNAmethylation: findings from six general population-based birth cohorts	GemmaCSharp, Ryan Arathimos, Sarah E Reese, Christian M Page, Janine_x000D_ Felix, Leanne K KÂ¨ upers, Sheryl L Rifas-Shiman, Chunyu Liu, The Cohorts for_x000D_ Heart and Aging Research in Genomic Epidemiology plus (CHARGE +) methylation alcohol_x000D_ working group, Kimberley Burrows, Shanshan Zhao, Maria C Magnus, Liesbeth_x000D_ Duijts, Eva Corpeleijn, Dawn L DeMeo, Augusto Litonjua, Andrea Baccarelli,_x000D_ Marie-France Hivert, Emily Oken, Harold Snieder, Vincent Jaddoe,Wenche_x000D_ Nystad, Stephanie J London, Caroline L Relton & Luisa Zuccolo	2018	0.000977	0.99996	-0.11	cord blood	before
cg25042284	Maternal alcohol consumption and offspring DNAmethylation: findings from six general population-based birth cohorts	GemmaCSharp, Ryan Arathimos, Sarah E Reese, Christian M Page, Janine_x000D_ Felix, Leanne K KÂ¨ upers, Sheryl L Rifas-Shiman, Chunyu Liu, The Cohorts for_x000D_ Heart and Aging Research in Genomic Epidemiology plus (CHARGE +) methylation alcohol_x000D_ working group, Kimberley Burrows, Shanshan Zhao, Maria C Magnus, Liesbeth_x000D_ Duijts, Eva Corpeleijn, Dawn L DeMeo, Augusto Litonjua, Andrea Baccarelli,_x000D_ Marie-France Hivert, Emily Oken, Harold Snieder, Vincent Jaddoe,Wenche_x000D_ Nystad, Stephanie J London, Caroline L Relton & Luisa Zuccolo	2018	0.00098	0.99996	0.14	cord blood	before
cg25999674	Maternal alcohol consumption and offspring DNAmethylation: findings from six general population-based birth cohorts	GemmaCSharp, Ryan Arathimos, Sarah E Reese, Christian M Page, Janine_x000D_ Felix, Leanne K KÂ¨ upers, Sheryl L Rifas-Shiman, Chunyu Liu, The Cohorts for_x000D_ Heart and Aging Research in Genomic Epidemiology plus (CHARGE +) methylation alcohol_x000D_ working group, Kimberley Burrows, Shanshan Zhao, Maria C Magnus, Liesbeth_x000D_ Duijts, Eva Corpeleijn, Dawn L DeMeo, Augusto Litonjua, Andrea Baccarelli,_x000D_ Marie-France Hivert, Emily Oken, Harold Snieder, Vincent Jaddoe,Wenche_x000D_ Nystad, Stephanie J London, Caroline L Relton & Luisa Zuccolo	2018	0.000983	0.99996	-0.14	cord blood	before
cg15683497	Maternal alcohol consumption and offspring DNAmethylation: findings from six general population-based birth cohorts	GemmaCSharp, Ryan Arathimos, Sarah E Reese, Christian M Page, Janine_x000D_ Felix, Leanne K KÂ¨ upers, Sheryl L Rifas-Shiman, Chunyu Liu, The Cohorts for_x000D_ Heart and Aging Research in Genomic Epidemiology plus (CHARGE +) methylation alcohol_x000D_ working group, Kimberley Burrows, Shanshan Zhao, Maria C Magnus, Liesbeth_x000D_ Duijts, Eva Corpeleijn, Dawn L DeMeo, Augusto Litonjua, Andrea Baccarelli,_x000D_ Marie-France Hivert, Emily Oken, Harold Snieder, Vincent Jaddoe,Wenche_x000D_ Nystad, Stephanie J London, Caroline L Relton & Luisa Zuccolo	2018	0.000993	0.99996	-0.22	cord blood	before
cg20376421	Maternal alcohol consumption and offspring DNAmethylation: findings from six general population-based birth cohorts	GemmaCSharp, Ryan Arathimos, Sarah E Reese, Christian M Page, Janine_x000D_ Felix, Leanne K KÂ¨ upers, Sheryl L Rifas-Shiman, Chunyu Liu, The Cohorts for_x000D_ Heart and Aging Research in Genomic Epidemiology plus (CHARGE +) methylation alcohol_x000D_ working group, Kimberley Burrows, Shanshan Zhao, Maria C Magnus, Liesbeth_x000D_ Duijts, Eva Corpeleijn, Dawn L DeMeo, Augusto Litonjua, Andrea Baccarelli,_x000D_ Marie-France Hivert, Emily Oken, Harold Snieder, Vincent Jaddoe,Wenche_x000D_ Nystad, Stephanie J London, Caroline L Relton & Luisa Zuccolo	2018	0.000995	0.99996	0.08	cord blood	before
cg19905213	Maternal alcohol consumption and offspring DNAmethylation: findings from six general population-based birth cohorts	GemmaCSharp, Ryan Arathimos, Sarah E Reese, Christian M Page, Janine_x000D_ Felix, Leanne K KÂ¨ upers, Sheryl L Rifas-Shiman, Chunyu Liu, The Cohorts for_x000D_ Heart and Aging Research in Genomic Epidemiology plus (CHARGE +) methylation alcohol_x000D_ working group, Kimberley Burrows, Shanshan Zhao, Maria C Magnus, Liesbeth_x000D_ Duijts, Eva Corpeleijn, Dawn L DeMeo, Augusto Litonjua, Andrea Baccarelli,_x000D_ Marie-France Hivert, Emily Oken, Harold Snieder, Vincent Jaddoe,Wenche_x000D_ Nystad, Stephanie J London, Caroline L Relton & Luisa Zuccolo	2018	0.000998	0.99996	-0.3	cord blood	before
cg12765405	Maternal alcohol consumption and offspring DNAmethylation: findings from six general population-based birth cohorts	GemmaCSharp, Ryan Arathimos, Sarah E Reese, Christian M Page, Janine_x000D_ Felix, Leanne K KÂ¨ upers, Sheryl L Rifas-Shiman, Chunyu Liu, The Cohorts for_x000D_ Heart and Aging Research in Genomic Epidemiology plus (CHARGE +) methylation alcohol_x000D_ working group, Kimberley Burrows, Shanshan Zhao, Maria C Magnus, Liesbeth_x000D_ Duijts, Eva Corpeleijn, Dawn L DeMeo, Augusto Litonjua, Andrea Baccarelli,_x000D_ Marie-France Hivert, Emily Oken, Harold Snieder, Vincent Jaddoe,Wenche_x000D_ Nystad, Stephanie J London, Caroline L Relton & Luisa Zuccolo	2018	0.000998	0.99996	-0.21	cord blood	before
cg20021204	Maternal alcohol consumption and offspring DNAmethylation: findings from six general population-based birth cohorts	GemmaCSharp, Ryan Arathimos, Sarah E Reese, Christian M Page, Janine_x000D_ Felix, Leanne K KÂ¨ upers, Sheryl L Rifas-Shiman, Chunyu Liu, The Cohorts for_x000D_ Heart and Aging Research in Genomic Epidemiology plus (CHARGE +) methylation alcohol_x000D_ working group, Kimberley Burrows, Shanshan Zhao, Maria C Magnus, Liesbeth_x000D_ Duijts, Eva Corpeleijn, Dawn L DeMeo, Augusto Litonjua, Andrea Baccarelli,_x000D_ Marie-France Hivert, Emily Oken, Harold Snieder, Vincent Jaddoe,Wenche_x000D_ Nystad, Stephanie J London, Caroline L Relton & Luisa Zuccolo	2018	0.001	0.99996	-0.13	cord blood	before
cg27486743	Maternal alcohol consumption and offspring DNAmethylation: findings from six general population-based birth cohorts	GemmaCSharp, Ryan Arathimos, Sarah E Reese, Christian M Page, Janine_x000D_ Felix, Leanne K KÂ¨ upers, Sheryl L Rifas-Shiman, Chunyu Liu, The Cohorts for_x000D_ Heart and Aging Research in Genomic Epidemiology plus (CHARGE +) methylation alcohol_x000D_ working group, Kimberley Burrows, Shanshan Zhao, Maria C Magnus, Liesbeth_x000D_ Duijts, Eva Corpeleijn, Dawn L DeMeo, Augusto Litonjua, Andrea Baccarelli,_x000D_ Marie-France Hivert, Emily Oken, Harold Snieder, Vincent Jaddoe,Wenche_x000D_ Nystad, Stephanie J London, Caroline L Relton & Luisa Zuccolo	2018	1.61e-06	0.502294	-0.72	cord blood	tri1
cg23913421	Maternal alcohol consumption and offspring DNAmethylation: findings from six general population-based birth cohorts	GemmaCSharp, Ryan Arathimos, Sarah E Reese, Christian M Page, Janine_x000D_ Felix, Leanne K KÂ¨ upers, Sheryl L Rifas-Shiman, Chunyu Liu, The Cohorts for_x000D_ Heart and Aging Research in Genomic Epidemiology plus (CHARGE +) methylation alcohol_x000D_ working group, Kimberley Burrows, Shanshan Zhao, Maria C Magnus, Liesbeth_x000D_ Duijts, Eva Corpeleijn, Dawn L DeMeo, Augusto Litonjua, Andrea Baccarelli,_x000D_ Marie-France Hivert, Emily Oken, Harold Snieder, Vincent Jaddoe,Wenche_x000D_ Nystad, Stephanie J London, Caroline L Relton & Luisa Zuccolo	2018	2.12e-06	0.502294	0.21	cord blood	tri1
cg08381918	Maternal alcohol consumption and offspring DNAmethylation: findings from six general population-based birth cohorts	GemmaCSharp, Ryan Arathimos, Sarah E Reese, Christian M Page, Janine_x000D_ Felix, Leanne K KÂ¨ upers, Sheryl L Rifas-Shiman, Chunyu Liu, The Cohorts for_x000D_ Heart and Aging Research in Genomic Epidemiology plus (CHARGE +) methylation alcohol_x000D_ working group, Kimberley Burrows, Shanshan Zhao, Maria C Magnus, Liesbeth_x000D_ Duijts, Eva Corpeleijn, Dawn L DeMeo, Augusto Litonjua, Andrea Baccarelli,_x000D_ Marie-France Hivert, Emily Oken, Harold Snieder, Vincent Jaddoe,Wenche_x000D_ Nystad, Stephanie J London, Caroline L Relton & Luisa Zuccolo	2018	8.31e-06	0.999917	-0.44	cord blood	tri1
cg14207222	Maternal alcohol consumption and offspring DNAmethylation: findings from six general population-based birth cohorts	GemmaCSharp, Ryan Arathimos, Sarah E Reese, Christian M Page, Janine_x000D_ Felix, Leanne K KÂ¨ upers, Sheryl L Rifas-Shiman, Chunyu Liu, The Cohorts for_x000D_ Heart and Aging Research in Genomic Epidemiology plus (CHARGE +) methylation alcohol_x000D_ working group, Kimberley Burrows, Shanshan Zhao, Maria C Magnus, Liesbeth_x000D_ Duijts, Eva Corpeleijn, Dawn L DeMeo, Augusto Litonjua, Andrea Baccarelli,_x000D_ Marie-France Hivert, Emily Oken, Harold Snieder, Vincent Jaddoe,Wenche_x000D_ Nystad, Stephanie J London, Caroline L Relton & Luisa Zuccolo	2018	1.01e-05	0.999917	0.13	cord blood	tri1
cg07535762	Maternal alcohol consumption and offspring DNAmethylation: findings from six general population-based birth cohorts	GemmaCSharp, Ryan Arathimos, Sarah E Reese, Christian M Page, Janine_x000D_ Felix, Leanne K KÂ¨ upers, Sheryl L Rifas-Shiman, Chunyu Liu, The Cohorts for_x000D_ Heart and Aging Research in Genomic Epidemiology plus (CHARGE +) methylation alcohol_x000D_ working group, Kimberley Burrows, Shanshan Zhao, Maria C Magnus, Liesbeth_x000D_ Duijts, Eva Corpeleijn, Dawn L DeMeo, Augusto Litonjua, Andrea Baccarelli,_x000D_ Marie-France Hivert, Emily Oken, Harold Snieder, Vincent Jaddoe,Wenche_x000D_ Nystad, Stephanie J London, Caroline L Relton & Luisa Zuccolo	2018	1.55e-05	0.999917	-0.27	cord blood	tri1
cg21656246	Maternal alcohol consumption and offspring DNAmethylation: findings from six general population-based birth cohorts	GemmaCSharp, Ryan Arathimos, Sarah E Reese, Christian M Page, Janine_x000D_ Felix, Leanne K KÂ¨ upers, Sheryl L Rifas-Shiman, Chunyu Liu, The Cohorts for_x000D_ Heart and Aging Research in Genomic Epidemiology plus (CHARGE +) methylation alcohol_x000D_ working group, Kimberley Burrows, Shanshan Zhao, Maria C Magnus, Liesbeth_x000D_ Duijts, Eva Corpeleijn, Dawn L DeMeo, Augusto Litonjua, Andrea Baccarelli,_x000D_ Marie-France Hivert, Emily Oken, Harold Snieder, Vincent Jaddoe,Wenche_x000D_ Nystad, Stephanie J London, Caroline L Relton & Luisa Zuccolo	2018	1.7e-05	0.999917	0.48	cord blood	tri1
cg25478299	Maternal alcohol consumption and offspring DNAmethylation: findings from six general population-based birth cohorts	GemmaCSharp, Ryan Arathimos, Sarah E Reese, Christian M Page, Janine_x000D_ Felix, Leanne K KÂ¨ upers, Sheryl L Rifas-Shiman, Chunyu Liu, The Cohorts for_x000D_ Heart and Aging Research in Genomic Epidemiology plus (CHARGE +) methylation alcohol_x000D_ working group, Kimberley Burrows, Shanshan Zhao, Maria C Magnus, Liesbeth_x000D_ Duijts, Eva Corpeleijn, Dawn L DeMeo, Augusto Litonjua, Andrea Baccarelli,_x000D_ Marie-France Hivert, Emily Oken, Harold Snieder, Vincent Jaddoe,Wenche_x000D_ Nystad, Stephanie J London, Caroline L Relton & Luisa Zuccolo	2018	1.98e-05	0.999917	-0.88	cord blood	tri1
cg22425913	Maternal alcohol consumption and offspring DNAmethylation: findings from six general population-based birth cohorts	GemmaCSharp, Ryan Arathimos, Sarah E Reese, Christian M Page, Janine_x000D_ Felix, Leanne K KÂ¨ upers, Sheryl L Rifas-Shiman, Chunyu Liu, The Cohorts for_x000D_ Heart and Aging Research in Genomic Epidemiology plus (CHARGE +) methylation alcohol_x000D_ working group, Kimberley Burrows, Shanshan Zhao, Maria C Magnus, Liesbeth_x000D_ Duijts, Eva Corpeleijn, Dawn L DeMeo, Augusto Litonjua, Andrea Baccarelli,_x000D_ Marie-France Hivert, Emily Oken, Harold Snieder, Vincent Jaddoe,Wenche_x000D_ Nystad, Stephanie J London, Caroline L Relton & Luisa Zuccolo	2018	2.1e-05	0.999917	0.12	cord blood	tri1
cg04376747	Maternal alcohol consumption and offspring DNAmethylation: findings from six general population-based birth cohorts	GemmaCSharp, Ryan Arathimos, Sarah E Reese, Christian M Page, Janine_x000D_ Felix, Leanne K KÂ¨ upers, Sheryl L Rifas-Shiman, Chunyu Liu, The Cohorts for_x000D_ Heart and Aging Research in Genomic Epidemiology plus (CHARGE +) methylation alcohol_x000D_ working group, Kimberley Burrows, Shanshan Zhao, Maria C Magnus, Liesbeth_x000D_ Duijts, Eva Corpeleijn, Dawn L DeMeo, Augusto Litonjua, Andrea Baccarelli,_x000D_ Marie-France Hivert, Emily Oken, Harold Snieder, Vincent Jaddoe,Wenche_x000D_ Nystad, Stephanie J London, Caroline L Relton & Luisa Zuccolo	2018	3.07e-05	0.999917	-0.4	cord blood	tri1
cg12713583	Maternal alcohol consumption and offspring DNAmethylation: findings from six general population-based birth cohorts	GemmaCSharp, Ryan Arathimos, Sarah E Reese, Christian M Page, Janine_x000D_ Felix, Leanne K KÂ¨ upers, Sheryl L Rifas-Shiman, Chunyu Liu, The Cohorts for_x000D_ Heart and Aging Research in Genomic Epidemiology plus (CHARGE +) methylation alcohol_x000D_ working group, Kimberley Burrows, Shanshan Zhao, Maria C Magnus, Liesbeth_x000D_ Duijts, Eva Corpeleijn, Dawn L DeMeo, Augusto Litonjua, Andrea Baccarelli,_x000D_ Marie-France Hivert, Emily Oken, Harold Snieder, Vincent Jaddoe,Wenche_x000D_ Nystad, Stephanie J London, Caroline L Relton & Luisa Zuccolo	2018	3.33e-05	0.999917	-0.67	cord blood	tri1
cg16615829	Maternal alcohol consumption and offspring DNAmethylation: findings from six general population-based birth cohorts	GemmaCSharp, Ryan Arathimos, Sarah E Reese, Christian M Page, Janine_x000D_ Felix, Leanne K KÂ¨ upers, Sheryl L Rifas-Shiman, Chunyu Liu, The Cohorts for_x000D_ Heart and Aging Research in Genomic Epidemiology plus (CHARGE +) methylation alcohol_x000D_ working group, Kimberley Burrows, Shanshan Zhao, Maria C Magnus, Liesbeth_x000D_ Duijts, Eva Corpeleijn, Dawn L DeMeo, Augusto Litonjua, Andrea Baccarelli,_x000D_ Marie-France Hivert, Emily Oken, Harold Snieder, Vincent Jaddoe,Wenche_x000D_ Nystad, Stephanie J London, Caroline L Relton & Luisa Zuccolo	2018	3.65e-05	0.999917	-0.51	cord blood	tri1
cg18694780	Maternal alcohol consumption and offspring DNAmethylation: findings from six general population-based birth cohorts	GemmaCSharp, Ryan Arathimos, Sarah E Reese, Christian M Page, Janine_x000D_ Felix, Leanne K KÂ¨ upers, Sheryl L Rifas-Shiman, Chunyu Liu, The Cohorts for_x000D_ Heart and Aging Research in Genomic Epidemiology plus (CHARGE +) methylation alcohol_x000D_ working group, Kimberley Burrows, Shanshan Zhao, Maria C Magnus, Liesbeth_x000D_ Duijts, Eva Corpeleijn, Dawn L DeMeo, Augusto Litonjua, Andrea Baccarelli,_x000D_ Marie-France Hivert, Emily Oken, Harold Snieder, Vincent Jaddoe,Wenche_x000D_ Nystad, Stephanie J London, Caroline L Relton & Luisa Zuccolo	2018	4.21e-05	0.999917	-0.1	cord blood	tri1
cg02543500	Maternal alcohol consumption and offspring DNAmethylation: findings from six general population-based birth cohorts	GemmaCSharp, Ryan Arathimos, Sarah E Reese, Christian M Page, Janine_x000D_ Felix, Leanne K KÂ¨ upers, Sheryl L Rifas-Shiman, Chunyu Liu, The Cohorts for_x000D_ Heart and Aging Research in Genomic Epidemiology plus (CHARGE +) methylation alcohol_x000D_ working group, Kimberley Burrows, Shanshan Zhao, Maria C Magnus, Liesbeth_x000D_ Duijts, Eva Corpeleijn, Dawn L DeMeo, Augusto Litonjua, Andrea Baccarelli,_x000D_ Marie-France Hivert, Emily Oken, Harold Snieder, Vincent Jaddoe,Wenche_x000D_ Nystad, Stephanie J London, Caroline L Relton & Luisa Zuccolo	2018	4.98e-05	0.999917	-0.21	cord blood	tri1
cg01394781	Maternal alcohol consumption and offspring DNAmethylation: findings from six general population-based birth cohorts	GemmaCSharp, Ryan Arathimos, Sarah E Reese, Christian M Page, Janine_x000D_ Felix, Leanne K KÂ¨ upers, Sheryl L Rifas-Shiman, Chunyu Liu, The Cohorts for_x000D_ Heart and Aging Research in Genomic Epidemiology plus (CHARGE +) methylation alcohol_x000D_ working group, Kimberley Burrows, Shanshan Zhao, Maria C Magnus, Liesbeth_x000D_ Duijts, Eva Corpeleijn, Dawn L DeMeo, Augusto Litonjua, Andrea Baccarelli,_x000D_ Marie-France Hivert, Emily Oken, Harold Snieder, Vincent Jaddoe,Wenche_x000D_ Nystad, Stephanie J London, Caroline L Relton & Luisa Zuccolo	2018	5.24e-05	0.999917	-0.51	cord blood	tri1
cg07698901	Maternal alcohol consumption and offspring DNAmethylation: findings from six general population-based birth cohorts	GemmaCSharp, Ryan Arathimos, Sarah E Reese, Christian M Page, Janine_x000D_ Felix, Leanne K KÂ¨ upers, Sheryl L Rifas-Shiman, Chunyu Liu, The Cohorts for_x000D_ Heart and Aging Research in Genomic Epidemiology plus (CHARGE +) methylation alcohol_x000D_ working group, Kimberley Burrows, Shanshan Zhao, Maria C Magnus, Liesbeth_x000D_ Duijts, Eva Corpeleijn, Dawn L DeMeo, Augusto Litonjua, Andrea Baccarelli,_x000D_ Marie-France Hivert, Emily Oken, Harold Snieder, Vincent Jaddoe,Wenche_x000D_ Nystad, Stephanie J London, Caroline L Relton & Luisa Zuccolo	2018	5.97e-05	0.999917	0.17	cord blood	tri1
cg25923629	Maternal alcohol consumption and offspring DNAmethylation: findings from six general population-based birth cohorts	GemmaCSharp, Ryan Arathimos, Sarah E Reese, Christian M Page, Janine_x000D_ Felix, Leanne K KÂ¨ upers, Sheryl L Rifas-Shiman, Chunyu Liu, The Cohorts for_x000D_ Heart and Aging Research in Genomic Epidemiology plus (CHARGE +) methylation alcohol_x000D_ working group, Kimberley Burrows, Shanshan Zhao, Maria C Magnus, Liesbeth_x000D_ Duijts, Eva Corpeleijn, Dawn L DeMeo, Augusto Litonjua, Andrea Baccarelli,_x000D_ Marie-France Hivert, Emily Oken, Harold Snieder, Vincent Jaddoe,Wenche_x000D_ Nystad, Stephanie J London, Caroline L Relton & Luisa Zuccolo	2018	6.33e-05	0.999917	0.44	cord blood	tri1
cg00186909	Maternal alcohol consumption and offspring DNAmethylation: findings from six general population-based birth cohorts	GemmaCSharp, Ryan Arathimos, Sarah E Reese, Christian M Page, Janine_x000D_ Felix, Leanne K KÂ¨ upers, Sheryl L Rifas-Shiman, Chunyu Liu, The Cohorts for_x000D_ Heart and Aging Research in Genomic Epidemiology plus (CHARGE +) methylation alcohol_x000D_ working group, Kimberley Burrows, Shanshan Zhao, Maria C Magnus, Liesbeth_x000D_ Duijts, Eva Corpeleijn, Dawn L DeMeo, Augusto Litonjua, Andrea Baccarelli,_x000D_ Marie-France Hivert, Emily Oken, Harold Snieder, Vincent Jaddoe,Wenche_x000D_ Nystad, Stephanie J London, Caroline L Relton & Luisa Zuccolo	2018	6.54e-05	0.999917	-0.49	cord blood	tri1
ch.8.1293020R	Maternal alcohol consumption and offspring DNAmethylation: findings from six general population-based birth cohorts	GemmaCSharp, Ryan Arathimos, Sarah E Reese, Christian M Page, Janine_x000D_ Felix, Leanne K KÂ¨ upers, Sheryl L Rifas-Shiman, Chunyu Liu, The Cohorts for_x000D_ Heart and Aging Research in Genomic Epidemiology plus (CHARGE +) methylation alcohol_x000D_ working group, Kimberley Burrows, Shanshan Zhao, Maria C Magnus, Liesbeth_x000D_ Duijts, Eva Corpeleijn, Dawn L DeMeo, Augusto Litonjua, Andrea Baccarelli,_x000D_ Marie-France Hivert, Emily Oken, Harold Snieder, Vincent Jaddoe,Wenche_x000D_ Nystad, Stephanie J London, Caroline L Relton & Luisa Zuccolo	2018	6.59e-05	0.999917	-0.33	cord blood	tri1
cg25230111	Maternal alcohol consumption and offspring DNAmethylation: findings from six general population-based birth cohorts	GemmaCSharp, Ryan Arathimos, Sarah E Reese, Christian M Page, Janine_x000D_ Felix, Leanne K KÂ¨ upers, Sheryl L Rifas-Shiman, Chunyu Liu, The Cohorts for_x000D_ Heart and Aging Research in Genomic Epidemiology plus (CHARGE +) methylation alcohol_x000D_ working group, Kimberley Burrows, Shanshan Zhao, Maria C Magnus, Liesbeth_x000D_ Duijts, Eva Corpeleijn, Dawn L DeMeo, Augusto Litonjua, Andrea Baccarelli,_x000D_ Marie-France Hivert, Emily Oken, Harold Snieder, Vincent Jaddoe,Wenche_x000D_ Nystad, Stephanie J London, Caroline L Relton & Luisa Zuccolo	2018	6.6e-05	0.999917	-0.1	cord blood	tri1
cg11675359	Maternal alcohol consumption and offspring DNAmethylation: findings from six general population-based birth cohorts	GemmaCSharp, Ryan Arathimos, Sarah E Reese, Christian M Page, Janine_x000D_ Felix, Leanne K KÂ¨ upers, Sheryl L Rifas-Shiman, Chunyu Liu, The Cohorts for_x000D_ Heart and Aging Research in Genomic Epidemiology plus (CHARGE +) methylation alcohol_x000D_ working group, Kimberley Burrows, Shanshan Zhao, Maria C Magnus, Liesbeth_x000D_ Duijts, Eva Corpeleijn, Dawn L DeMeo, Augusto Litonjua, Andrea Baccarelli,_x000D_ Marie-France Hivert, Emily Oken, Harold Snieder, Vincent Jaddoe,Wenche_x000D_ Nystad, Stephanie J London, Caroline L Relton & Luisa Zuccolo	2018	6.76e-05	0.999917	0.48	cord blood	tri1
cg01269511	Maternal alcohol consumption and offspring DNAmethylation: findings from six general population-based birth cohorts	GemmaCSharp, Ryan Arathimos, Sarah E Reese, Christian M Page, Janine_x000D_ Felix, Leanne K KÂ¨ upers, Sheryl L Rifas-Shiman, Chunyu Liu, The Cohorts for_x000D_ Heart and Aging Research in Genomic Epidemiology plus (CHARGE +) methylation alcohol_x000D_ working group, Kimberley Burrows, Shanshan Zhao, Maria C Magnus, Liesbeth_x000D_ Duijts, Eva Corpeleijn, Dawn L DeMeo, Augusto Litonjua, Andrea Baccarelli,_x000D_ Marie-France Hivert, Emily Oken, Harold Snieder, Vincent Jaddoe,Wenche_x000D_ Nystad, Stephanie J London, Caroline L Relton & Luisa Zuccolo	2018	6.86e-05	0.999917	-0.16	cord blood	tri1
cg19310307	Maternal alcohol consumption and offspring DNAmethylation: findings from six general population-based birth cohorts	GemmaCSharp, Ryan Arathimos, Sarah E Reese, Christian M Page, Janine_x000D_ Felix, Leanne K KÂ¨ upers, Sheryl L Rifas-Shiman, Chunyu Liu, The Cohorts for_x000D_ Heart and Aging Research in Genomic Epidemiology plus (CHARGE +) methylation alcohol_x000D_ working group, Kimberley Burrows, Shanshan Zhao, Maria C Magnus, Liesbeth_x000D_ Duijts, Eva Corpeleijn, Dawn L DeMeo, Augusto Litonjua, Andrea Baccarelli,_x000D_ Marie-France Hivert, Emily Oken, Harold Snieder, Vincent Jaddoe,Wenche_x000D_ Nystad, Stephanie J London, Caroline L Relton & Luisa Zuccolo	2018	7.01e-05	0.999917	0.15	cord blood	tri1
cg00496961	Maternal alcohol consumption and offspring DNAmethylation: findings from six general population-based birth cohorts	GemmaCSharp, Ryan Arathimos, Sarah E Reese, Christian M Page, Janine_x000D_ Felix, Leanne K KÂ¨ upers, Sheryl L Rifas-Shiman, Chunyu Liu, The Cohorts for_x000D_ Heart and Aging Research in Genomic Epidemiology plus (CHARGE +) methylation alcohol_x000D_ working group, Kimberley Burrows, Shanshan Zhao, Maria C Magnus, Liesbeth_x000D_ Duijts, Eva Corpeleijn, Dawn L DeMeo, Augusto Litonjua, Andrea Baccarelli,_x000D_ Marie-France Hivert, Emily Oken, Harold Snieder, Vincent Jaddoe,Wenche_x000D_ Nystad, Stephanie J London, Caroline L Relton & Luisa Zuccolo	2018	7.14e-05	0.999917	-0.9	cord blood	tri1
cg09684112	Maternal alcohol consumption and offspring DNAmethylation: findings from six general population-based birth cohorts	GemmaCSharp, Ryan Arathimos, Sarah E Reese, Christian M Page, Janine_x000D_ Felix, Leanne K KÂ¨ upers, Sheryl L Rifas-Shiman, Chunyu Liu, The Cohorts for_x000D_ Heart and Aging Research in Genomic Epidemiology plus (CHARGE +) methylation alcohol_x000D_ working group, Kimberley Burrows, Shanshan Zhao, Maria C Magnus, Liesbeth_x000D_ Duijts, Eva Corpeleijn, Dawn L DeMeo, Augusto Litonjua, Andrea Baccarelli,_x000D_ Marie-France Hivert, Emily Oken, Harold Snieder, Vincent Jaddoe,Wenche_x000D_ Nystad, Stephanie J London, Caroline L Relton & Luisa Zuccolo	2018	7.18e-05	0.999917	-0.23	cord blood	tri1
cg23916646	Maternal alcohol consumption and offspring DNAmethylation: findings from six general population-based birth cohorts	GemmaCSharp, Ryan Arathimos, Sarah E Reese, Christian M Page, Janine_x000D_ Felix, Leanne K KÂ¨ upers, Sheryl L Rifas-Shiman, Chunyu Liu, The Cohorts for_x000D_ Heart and Aging Research in Genomic Epidemiology plus (CHARGE +) methylation alcohol_x000D_ working group, Kimberley Burrows, Shanshan Zhao, Maria C Magnus, Liesbeth_x000D_ Duijts, Eva Corpeleijn, Dawn L DeMeo, Augusto Litonjua, Andrea Baccarelli,_x000D_ Marie-France Hivert, Emily Oken, Harold Snieder, Vincent Jaddoe,Wenche_x000D_ Nystad, Stephanie J London, Caroline L Relton & Luisa Zuccolo	2018	7.23e-05	0.999917	-0.22	cord blood	tri1
cg02539855	Maternal alcohol consumption and offspring DNAmethylation: findings from six general population-based birth cohorts	GemmaCSharp, Ryan Arathimos, Sarah E Reese, Christian M Page, Janine_x000D_ Felix, Leanne K KÂ¨ upers, Sheryl L Rifas-Shiman, Chunyu Liu, The Cohorts for_x000D_ Heart and Aging Research in Genomic Epidemiology plus (CHARGE +) methylation alcohol_x000D_ working group, Kimberley Burrows, Shanshan Zhao, Maria C Magnus, Liesbeth_x000D_ Duijts, Eva Corpeleijn, Dawn L DeMeo, Augusto Litonjua, Andrea Baccarelli,_x000D_ Marie-France Hivert, Emily Oken, Harold Snieder, Vincent Jaddoe,Wenche_x000D_ Nystad, Stephanie J London, Caroline L Relton & Luisa Zuccolo	2018	7.36e-05	0.999917	0.12	cord blood	tri1
cg18899117	Maternal alcohol consumption and offspring DNAmethylation: findings from six general population-based birth cohorts	GemmaCSharp, Ryan Arathimos, Sarah E Reese, Christian M Page, Janine_x000D_ Felix, Leanne K KÂ¨ upers, Sheryl L Rifas-Shiman, Chunyu Liu, The Cohorts for_x000D_ Heart and Aging Research in Genomic Epidemiology plus (CHARGE +) methylation alcohol_x000D_ working group, Kimberley Burrows, Shanshan Zhao, Maria C Magnus, Liesbeth_x000D_ Duijts, Eva Corpeleijn, Dawn L DeMeo, Augusto Litonjua, Andrea Baccarelli,_x000D_ Marie-France Hivert, Emily Oken, Harold Snieder, Vincent Jaddoe,Wenche_x000D_ Nystad, Stephanie J London, Caroline L Relton & Luisa Zuccolo	2018	7.98e-05	0.999917	0.35	cord blood	tri1
cg01115668	Maternal alcohol consumption and offspring DNAmethylation: findings from six general population-based birth cohorts	GemmaCSharp, Ryan Arathimos, Sarah E Reese, Christian M Page, Janine_x000D_ Felix, Leanne K KÂ¨ upers, Sheryl L Rifas-Shiman, Chunyu Liu, The Cohorts for_x000D_ Heart and Aging Research in Genomic Epidemiology plus (CHARGE +) methylation alcohol_x000D_ working group, Kimberley Burrows, Shanshan Zhao, Maria C Magnus, Liesbeth_x000D_ Duijts, Eva Corpeleijn, Dawn L DeMeo, Augusto Litonjua, Andrea Baccarelli,_x000D_ Marie-France Hivert, Emily Oken, Harold Snieder, Vincent Jaddoe,Wenche_x000D_ Nystad, Stephanie J London, Caroline L Relton & Luisa Zuccolo	2018	8.25e-05	0.999917	0.06	cord blood	tri1
cg03508235	Maternal alcohol consumption and offspring DNAmethylation: findings from six general population-based birth cohorts	GemmaCSharp, Ryan Arathimos, Sarah E Reese, Christian M Page, Janine_x000D_ Felix, Leanne K KÂ¨ upers, Sheryl L Rifas-Shiman, Chunyu Liu, The Cohorts for_x000D_ Heart and Aging Research in Genomic Epidemiology plus (CHARGE +) methylation alcohol_x000D_ working group, Kimberley Burrows, Shanshan Zhao, Maria C Magnus, Liesbeth_x000D_ Duijts, Eva Corpeleijn, Dawn L DeMeo, Augusto Litonjua, Andrea Baccarelli,_x000D_ Marie-France Hivert, Emily Oken, Harold Snieder, Vincent Jaddoe,Wenche_x000D_ Nystad, Stephanie J London, Caroline L Relton & Luisa Zuccolo	2018	8.36e-05	0.999917	-0.29	cord blood	tri1
cg16276523	Maternal alcohol consumption and offspring DNAmethylation: findings from six general population-based birth cohorts	GemmaCSharp, Ryan Arathimos, Sarah E Reese, Christian M Page, Janine_x000D_ Felix, Leanne K KÂ¨ upers, Sheryl L Rifas-Shiman, Chunyu Liu, The Cohorts for_x000D_ Heart and Aging Research in Genomic Epidemiology plus (CHARGE +) methylation alcohol_x000D_ working group, Kimberley Burrows, Shanshan Zhao, Maria C Magnus, Liesbeth_x000D_ Duijts, Eva Corpeleijn, Dawn L DeMeo, Augusto Litonjua, Andrea Baccarelli,_x000D_ Marie-France Hivert, Emily Oken, Harold Snieder, Vincent Jaddoe,Wenche_x000D_ Nystad, Stephanie J London, Caroline L Relton & Luisa Zuccolo	2018	8.61e-05	0.999917	-0.42	cord blood	tri1
cg14421548	Maternal alcohol consumption and offspring DNAmethylation: findings from six general population-based birth cohorts	GemmaCSharp, Ryan Arathimos, Sarah E Reese, Christian M Page, Janine_x000D_ Felix, Leanne K KÂ¨ upers, Sheryl L Rifas-Shiman, Chunyu Liu, The Cohorts for_x000D_ Heart and Aging Research in Genomic Epidemiology plus (CHARGE +) methylation alcohol_x000D_ working group, Kimberley Burrows, Shanshan Zhao, Maria C Magnus, Liesbeth_x000D_ Duijts, Eva Corpeleijn, Dawn L DeMeo, Augusto Litonjua, Andrea Baccarelli,_x000D_ Marie-France Hivert, Emily Oken, Harold Snieder, Vincent Jaddoe,Wenche_x000D_ Nystad, Stephanie J London, Caroline L Relton & Luisa Zuccolo	2018	8.7e-05	0.999917	0.18	cord blood	tri1
cg24152776	Maternal alcohol consumption and offspring DNAmethylation: findings from six general population-based birth cohorts	GemmaCSharp, Ryan Arathimos, Sarah E Reese, Christian M Page, Janine_x000D_ Felix, Leanne K KÂ¨ upers, Sheryl L Rifas-Shiman, Chunyu Liu, The Cohorts for_x000D_ Heart and Aging Research in Genomic Epidemiology plus (CHARGE +) methylation alcohol_x000D_ working group, Kimberley Burrows, Shanshan Zhao, Maria C Magnus, Liesbeth_x000D_ Duijts, Eva Corpeleijn, Dawn L DeMeo, Augusto Litonjua, Andrea Baccarelli,_x000D_ Marie-France Hivert, Emily Oken, Harold Snieder, Vincent Jaddoe,Wenche_x000D_ Nystad, Stephanie J London, Caroline L Relton & Luisa Zuccolo	2018	9.49e-05	0.999917	-0.21	cord blood	tri1
cg27560831	Maternal alcohol consumption and offspring DNAmethylation: findings from six general population-based birth cohorts	GemmaCSharp, Ryan Arathimos, Sarah E Reese, Christian M Page, Janine_x000D_ Felix, Leanne K KÂ¨ upers, Sheryl L Rifas-Shiman, Chunyu Liu, The Cohorts for_x000D_ Heart and Aging Research in Genomic Epidemiology plus (CHARGE +) methylation alcohol_x000D_ working group, Kimberley Burrows, Shanshan Zhao, Maria C Magnus, Liesbeth_x000D_ Duijts, Eva Corpeleijn, Dawn L DeMeo, Augusto Litonjua, Andrea Baccarelli,_x000D_ Marie-France Hivert, Emily Oken, Harold Snieder, Vincent Jaddoe,Wenche_x000D_ Nystad, Stephanie J London, Caroline L Relton & Luisa Zuccolo	2018	9.64e-05	0.999917	-0.12	cord blood	tri1
cg01377358	Maternal alcohol consumption and offspring DNAmethylation: findings from six general population-based birth cohorts	GemmaCSharp, Ryan Arathimos, Sarah E Reese, Christian M Page, Janine_x000D_ Felix, Leanne K KÂ¨ upers, Sheryl L Rifas-Shiman, Chunyu Liu, The Cohorts for_x000D_ Heart and Aging Research in Genomic Epidemiology plus (CHARGE +) methylation alcohol_x000D_ working group, Kimberley Burrows, Shanshan Zhao, Maria C Magnus, Liesbeth_x000D_ Duijts, Eva Corpeleijn, Dawn L DeMeo, Augusto Litonjua, Andrea Baccarelli,_x000D_ Marie-France Hivert, Emily Oken, Harold Snieder, Vincent Jaddoe,Wenche_x000D_ Nystad, Stephanie J London, Caroline L Relton & Luisa Zuccolo	2018	9.68e-05	0.999917	-0.31	cord blood	tri1
cg25360518	Maternal alcohol consumption and offspring DNAmethylation: findings from six general population-based birth cohorts	GemmaCSharp, Ryan Arathimos, Sarah E Reese, Christian M Page, Janine_x000D_ Felix, Leanne K KÂ¨ upers, Sheryl L Rifas-Shiman, Chunyu Liu, The Cohorts for_x000D_ Heart and Aging Research in Genomic Epidemiology plus (CHARGE +) methylation alcohol_x000D_ working group, Kimberley Burrows, Shanshan Zhao, Maria C Magnus, Liesbeth_x000D_ Duijts, Eva Corpeleijn, Dawn L DeMeo, Augusto Litonjua, Andrea Baccarelli,_x000D_ Marie-France Hivert, Emily Oken, Harold Snieder, Vincent Jaddoe,Wenche_x000D_ Nystad, Stephanie J London, Caroline L Relton & Luisa Zuccolo	2018	9.8e-05	0.999917	-0.28	cord blood	tri1
cg25560145	Maternal alcohol consumption and offspring DNAmethylation: findings from six general population-based birth cohorts	GemmaCSharp, Ryan Arathimos, Sarah E Reese, Christian M Page, Janine_x000D_ Felix, Leanne K KÂ¨ upers, Sheryl L Rifas-Shiman, Chunyu Liu, The Cohorts for_x000D_ Heart and Aging Research in Genomic Epidemiology plus (CHARGE +) methylation alcohol_x000D_ working group, Kimberley Burrows, Shanshan Zhao, Maria C Magnus, Liesbeth_x000D_ Duijts, Eva Corpeleijn, Dawn L DeMeo, Augusto Litonjua, Andrea Baccarelli,_x000D_ Marie-France Hivert, Emily Oken, Harold Snieder, Vincent Jaddoe,Wenche_x000D_ Nystad, Stephanie J London, Caroline L Relton & Luisa Zuccolo	2018	9.87e-05	0.999917	-0.27	cord blood	tri1
cg02186782	Maternal alcohol consumption and offspring DNAmethylation: findings from six general population-based birth cohorts	GemmaCSharp, Ryan Arathimos, Sarah E Reese, Christian M Page, Janine_x000D_ Felix, Leanne K KÂ¨ upers, Sheryl L Rifas-Shiman, Chunyu Liu, The Cohorts for_x000D_ Heart and Aging Research in Genomic Epidemiology plus (CHARGE +) methylation alcohol_x000D_ working group, Kimberley Burrows, Shanshan Zhao, Maria C Magnus, Liesbeth_x000D_ Duijts, Eva Corpeleijn, Dawn L DeMeo, Augusto Litonjua, Andrea Baccarelli,_x000D_ Marie-France Hivert, Emily Oken, Harold Snieder, Vincent Jaddoe,Wenche_x000D_ Nystad, Stephanie J London, Caroline L Relton & Luisa Zuccolo	2018	0.000101	0.999917	-0.12	cord blood	tri1
cg19384379	Maternal alcohol consumption and offspring DNAmethylation: findings from six general population-based birth cohorts	GemmaCSharp, Ryan Arathimos, Sarah E Reese, Christian M Page, Janine_x000D_ Felix, Leanne K KÂ¨ upers, Sheryl L Rifas-Shiman, Chunyu Liu, The Cohorts for_x000D_ Heart and Aging Research in Genomic Epidemiology plus (CHARGE +) methylation alcohol_x000D_ working group, Kimberley Burrows, Shanshan Zhao, Maria C Magnus, Liesbeth_x000D_ Duijts, Eva Corpeleijn, Dawn L DeMeo, Augusto Litonjua, Andrea Baccarelli,_x000D_ Marie-France Hivert, Emily Oken, Harold Snieder, Vincent Jaddoe,Wenche_x000D_ Nystad, Stephanie J London, Caroline L Relton & Luisa Zuccolo	2018	0.000106	0.999917	-0.25	cord blood	tri1
cg22806557	Maternal alcohol consumption and offspring DNAmethylation: findings from six general population-based birth cohorts	GemmaCSharp, Ryan Arathimos, Sarah E Reese, Christian M Page, Janine_x000D_ Felix, Leanne K KÂ¨ upers, Sheryl L Rifas-Shiman, Chunyu Liu, The Cohorts for_x000D_ Heart and Aging Research in Genomic Epidemiology plus (CHARGE +) methylation alcohol_x000D_ working group, Kimberley Burrows, Shanshan Zhao, Maria C Magnus, Liesbeth_x000D_ Duijts, Eva Corpeleijn, Dawn L DeMeo, Augusto Litonjua, Andrea Baccarelli,_x000D_ Marie-France Hivert, Emily Oken, Harold Snieder, Vincent Jaddoe,Wenche_x000D_ Nystad, Stephanie J London, Caroline L Relton & Luisa Zuccolo	2018	0.000107	0.999917	0.07	cord blood	tri1
cg19058544	Maternal alcohol consumption and offspring DNAmethylation: findings from six general population-based birth cohorts	GemmaCSharp, Ryan Arathimos, Sarah E Reese, Christian M Page, Janine_x000D_ Felix, Leanne K KÂ¨ upers, Sheryl L Rifas-Shiman, Chunyu Liu, The Cohorts for_x000D_ Heart and Aging Research in Genomic Epidemiology plus (CHARGE +) methylation alcohol_x000D_ working group, Kimberley Burrows, Shanshan Zhao, Maria C Magnus, Liesbeth_x000D_ Duijts, Eva Corpeleijn, Dawn L DeMeo, Augusto Litonjua, Andrea Baccarelli,_x000D_ Marie-France Hivert, Emily Oken, Harold Snieder, Vincent Jaddoe,Wenche_x000D_ Nystad, Stephanie J London, Caroline L Relton & Luisa Zuccolo	2018	0.000115	0.999917	-0.23	cord blood	tri1
cg08804111	Maternal alcohol consumption and offspring DNAmethylation: findings from six general population-based birth cohorts	GemmaCSharp, Ryan Arathimos, Sarah E Reese, Christian M Page, Janine_x000D_ Felix, Leanne K KÂ¨ upers, Sheryl L Rifas-Shiman, Chunyu Liu, The Cohorts for_x000D_ Heart and Aging Research in Genomic Epidemiology plus (CHARGE +) methylation alcohol_x000D_ working group, Kimberley Burrows, Shanshan Zhao, Maria C Magnus, Liesbeth_x000D_ Duijts, Eva Corpeleijn, Dawn L DeMeo, Augusto Litonjua, Andrea Baccarelli,_x000D_ Marie-France Hivert, Emily Oken, Harold Snieder, Vincent Jaddoe,Wenche_x000D_ Nystad, Stephanie J London, Caroline L Relton & Luisa Zuccolo	2018	0.000119	0.999917	-1.09	cord blood	tri1
cg13360395	Maternal alcohol consumption and offspring DNAmethylation: findings from six general population-based birth cohorts	GemmaCSharp, Ryan Arathimos, Sarah E Reese, Christian M Page, Janine_x000D_ Felix, Leanne K KÂ¨ upers, Sheryl L Rifas-Shiman, Chunyu Liu, The Cohorts for_x000D_ Heart and Aging Research in Genomic Epidemiology plus (CHARGE +) methylation alcohol_x000D_ working group, Kimberley Burrows, Shanshan Zhao, Maria C Magnus, Liesbeth_x000D_ Duijts, Eva Corpeleijn, Dawn L DeMeo, Augusto Litonjua, Andrea Baccarelli,_x000D_ Marie-France Hivert, Emily Oken, Harold Snieder, Vincent Jaddoe,Wenche_x000D_ Nystad, Stephanie J London, Caroline L Relton & Luisa Zuccolo	2018	0.000123	0.999917	-0.6	cord blood	tri1
cg10611463	Maternal alcohol consumption and offspring DNAmethylation: findings from six general population-based birth cohorts	GemmaCSharp, Ryan Arathimos, Sarah E Reese, Christian M Page, Janine_x000D_ Felix, Leanne K KÂ¨ upers, Sheryl L Rifas-Shiman, Chunyu Liu, The Cohorts for_x000D_ Heart and Aging Research in Genomic Epidemiology plus (CHARGE +) methylation alcohol_x000D_ working group, Kimberley Burrows, Shanshan Zhao, Maria C Magnus, Liesbeth_x000D_ Duijts, Eva Corpeleijn, Dawn L DeMeo, Augusto Litonjua, Andrea Baccarelli,_x000D_ Marie-France Hivert, Emily Oken, Harold Snieder, Vincent Jaddoe,Wenche_x000D_ Nystad, Stephanie J London, Caroline L Relton & Luisa Zuccolo	2018	0.000126	0.999917	-0.15	cord blood	tri1
cg11210881	Maternal alcohol consumption and offspring DNAmethylation: findings from six general population-based birth cohorts	GemmaCSharp, Ryan Arathimos, Sarah E Reese, Christian M Page, Janine_x000D_ Felix, Leanne K KÂ¨ upers, Sheryl L Rifas-Shiman, Chunyu Liu, The Cohorts for_x000D_ Heart and Aging Research in Genomic Epidemiology plus (CHARGE +) methylation alcohol_x000D_ working group, Kimberley Burrows, Shanshan Zhao, Maria C Magnus, Liesbeth_x000D_ Duijts, Eva Corpeleijn, Dawn L DeMeo, Augusto Litonjua, Andrea Baccarelli,_x000D_ Marie-France Hivert, Emily Oken, Harold Snieder, Vincent Jaddoe,Wenche_x000D_ Nystad, Stephanie J London, Caroline L Relton & Luisa Zuccolo	2018	0.000126	0.999917	0.08	cord blood	tri1
cg00173141	Maternal alcohol consumption and offspring DNAmethylation: findings from six general population-based birth cohorts	GemmaCSharp, Ryan Arathimos, Sarah E Reese, Christian M Page, Janine_x000D_ Felix, Leanne K KÂ¨ upers, Sheryl L Rifas-Shiman, Chunyu Liu, The Cohorts for_x000D_ Heart and Aging Research in Genomic Epidemiology plus (CHARGE +) methylation alcohol_x000D_ working group, Kimberley Burrows, Shanshan Zhao, Maria C Magnus, Liesbeth_x000D_ Duijts, Eva Corpeleijn, Dawn L DeMeo, Augusto Litonjua, Andrea Baccarelli,_x000D_ Marie-France Hivert, Emily Oken, Harold Snieder, Vincent Jaddoe,Wenche_x000D_ Nystad, Stephanie J London, Caroline L Relton & Luisa Zuccolo	2018	0.000131	0.999917	0.04	cord blood	tri1
cg18263455	Maternal alcohol consumption and offspring DNAmethylation: findings from six general population-based birth cohorts	GemmaCSharp, Ryan Arathimos, Sarah E Reese, Christian M Page, Janine_x000D_ Felix, Leanne K KÂ¨ upers, Sheryl L Rifas-Shiman, Chunyu Liu, The Cohorts for_x000D_ Heart and Aging Research in Genomic Epidemiology plus (CHARGE +) methylation alcohol_x000D_ working group, Kimberley Burrows, Shanshan Zhao, Maria C Magnus, Liesbeth_x000D_ Duijts, Eva Corpeleijn, Dawn L DeMeo, Augusto Litonjua, Andrea Baccarelli,_x000D_ Marie-France Hivert, Emily Oken, Harold Snieder, Vincent Jaddoe,Wenche_x000D_ Nystad, Stephanie J London, Caroline L Relton & Luisa Zuccolo	2018	0.000135	0.999917	-0.14	cord blood	tri1
cg09068086	Maternal alcohol consumption and offspring DNAmethylation: findings from six general population-based birth cohorts	GemmaCSharp, Ryan Arathimos, Sarah E Reese, Christian M Page, Janine_x000D_ Felix, Leanne K KÂ¨ upers, Sheryl L Rifas-Shiman, Chunyu Liu, The Cohorts for_x000D_ Heart and Aging Research in Genomic Epidemiology plus (CHARGE +) methylation alcohol_x000D_ working group, Kimberley Burrows, Shanshan Zhao, Maria C Magnus, Liesbeth_x000D_ Duijts, Eva Corpeleijn, Dawn L DeMeo, Augusto Litonjua, Andrea Baccarelli,_x000D_ Marie-France Hivert, Emily Oken, Harold Snieder, Vincent Jaddoe,Wenche_x000D_ Nystad, Stephanie J London, Caroline L Relton & Luisa Zuccolo	2018	0.000141	0.999917	-0.41	cord blood	tri1
cg03591753	Maternal alcohol consumption and offspring DNAmethylation: findings from six general population-based birth cohorts	GemmaCSharp, Ryan Arathimos, Sarah E Reese, Christian M Page, Janine_x000D_ Felix, Leanne K KÂ¨ upers, Sheryl L Rifas-Shiman, Chunyu Liu, The Cohorts for_x000D_ Heart and Aging Research in Genomic Epidemiology plus (CHARGE +) methylation alcohol_x000D_ working group, Kimberley Burrows, Shanshan Zhao, Maria C Magnus, Liesbeth_x000D_ Duijts, Eva Corpeleijn, Dawn L DeMeo, Augusto Litonjua, Andrea Baccarelli,_x000D_ Marie-France Hivert, Emily Oken, Harold Snieder, Vincent Jaddoe,Wenche_x000D_ Nystad, Stephanie J London, Caroline L Relton & Luisa Zuccolo	2018	0.000144	0.999917	-0.24	cord blood	tri1
cg11264853	Maternal alcohol consumption and offspring DNAmethylation: findings from six general population-based birth cohorts	GemmaCSharp, Ryan Arathimos, Sarah E Reese, Christian M Page, Janine_x000D_ Felix, Leanne K KÂ¨ upers, Sheryl L Rifas-Shiman, Chunyu Liu, The Cohorts for_x000D_ Heart and Aging Research in Genomic Epidemiology plus (CHARGE +) methylation alcohol_x000D_ working group, Kimberley Burrows, Shanshan Zhao, Maria C Magnus, Liesbeth_x000D_ Duijts, Eva Corpeleijn, Dawn L DeMeo, Augusto Litonjua, Andrea Baccarelli,_x000D_ Marie-France Hivert, Emily Oken, Harold Snieder, Vincent Jaddoe,Wenche_x000D_ Nystad, Stephanie J London, Caroline L Relton & Luisa Zuccolo	2018	0.000147	0.999917	0.11	cord blood	tri1
cg26475649	Maternal alcohol consumption and offspring DNAmethylation: findings from six general population-based birth cohorts	GemmaCSharp, Ryan Arathimos, Sarah E Reese, Christian M Page, Janine_x000D_ Felix, Leanne K KÂ¨ upers, Sheryl L Rifas-Shiman, Chunyu Liu, The Cohorts for_x000D_ Heart and Aging Research in Genomic Epidemiology plus (CHARGE +) methylation alcohol_x000D_ working group, Kimberley Burrows, Shanshan Zhao, Maria C Magnus, Liesbeth_x000D_ Duijts, Eva Corpeleijn, Dawn L DeMeo, Augusto Litonjua, Andrea Baccarelli,_x000D_ Marie-France Hivert, Emily Oken, Harold Snieder, Vincent Jaddoe,Wenche_x000D_ Nystad, Stephanie J London, Caroline L Relton & Luisa Zuccolo	2018	0.000149	0.999917	0.15	cord blood	tri1
cg15262505	Maternal alcohol consumption and offspring DNAmethylation: findings from six general population-based birth cohorts	GemmaCSharp, Ryan Arathimos, Sarah E Reese, Christian M Page, Janine_x000D_ Felix, Leanne K KÂ¨ upers, Sheryl L Rifas-Shiman, Chunyu Liu, The Cohorts for_x000D_ Heart and Aging Research in Genomic Epidemiology plus (CHARGE +) methylation alcohol_x000D_ working group, Kimberley Burrows, Shanshan Zhao, Maria C Magnus, Liesbeth_x000D_ Duijts, Eva Corpeleijn, Dawn L DeMeo, Augusto Litonjua, Andrea Baccarelli,_x000D_ Marie-France Hivert, Emily Oken, Harold Snieder, Vincent Jaddoe,Wenche_x000D_ Nystad, Stephanie J London, Caroline L Relton & Luisa Zuccolo	2018	0.000149	0.999917	0.32	cord blood	tri1
cg00484122	Maternal alcohol consumption and offspring DNAmethylation: findings from six general population-based birth cohorts	GemmaCSharp, Ryan Arathimos, Sarah E Reese, Christian M Page, Janine_x000D_ Felix, Leanne K KÂ¨ upers, Sheryl L Rifas-Shiman, Chunyu Liu, The Cohorts for_x000D_ Heart and Aging Research in Genomic Epidemiology plus (CHARGE +) methylation alcohol_x000D_ working group, Kimberley Burrows, Shanshan Zhao, Maria C Magnus, Liesbeth_x000D_ Duijts, Eva Corpeleijn, Dawn L DeMeo, Augusto Litonjua, Andrea Baccarelli,_x000D_ Marie-France Hivert, Emily Oken, Harold Snieder, Vincent Jaddoe,Wenche_x000D_ Nystad, Stephanie J London, Caroline L Relton & Luisa Zuccolo	2018	0.000149	0.999917	-0.27	cord blood	tri1
cg11696576	Maternal alcohol consumption and offspring DNAmethylation: findings from six general population-based birth cohorts	GemmaCSharp, Ryan Arathimos, Sarah E Reese, Christian M Page, Janine_x000D_ Felix, Leanne K KÂ¨ upers, Sheryl L Rifas-Shiman, Chunyu Liu, The Cohorts for_x000D_ Heart and Aging Research in Genomic Epidemiology plus (CHARGE +) methylation alcohol_x000D_ working group, Kimberley Burrows, Shanshan Zhao, Maria C Magnus, Liesbeth_x000D_ Duijts, Eva Corpeleijn, Dawn L DeMeo, Augusto Litonjua, Andrea Baccarelli,_x000D_ Marie-France Hivert, Emily Oken, Harold Snieder, Vincent Jaddoe,Wenche_x000D_ Nystad, Stephanie J London, Caroline L Relton & Luisa Zuccolo	2018	0.000153	0.999917	-0.28	cord blood	tri1
cg08570243	Maternal alcohol consumption and offspring DNAmethylation: findings from six general population-based birth cohorts	GemmaCSharp, Ryan Arathimos, Sarah E Reese, Christian M Page, Janine_x000D_ Felix, Leanne K KÂ¨ upers, Sheryl L Rifas-Shiman, Chunyu Liu, The Cohorts for_x000D_ Heart and Aging Research in Genomic Epidemiology plus (CHARGE +) methylation alcohol_x000D_ working group, Kimberley Burrows, Shanshan Zhao, Maria C Magnus, Liesbeth_x000D_ Duijts, Eva Corpeleijn, Dawn L DeMeo, Augusto Litonjua, Andrea Baccarelli,_x000D_ Marie-France Hivert, Emily Oken, Harold Snieder, Vincent Jaddoe,Wenche_x000D_ Nystad, Stephanie J London, Caroline L Relton & Luisa Zuccolo	2018	0.000154	0.999917	-0.49	cord blood	tri1
cg17744997	Maternal alcohol consumption and offspring DNAmethylation: findings from six general population-based birth cohorts	GemmaCSharp, Ryan Arathimos, Sarah E Reese, Christian M Page, Janine_x000D_ Felix, Leanne K KÂ¨ upers, Sheryl L Rifas-Shiman, Chunyu Liu, The Cohorts for_x000D_ Heart and Aging Research in Genomic Epidemiology plus (CHARGE +) methylation alcohol_x000D_ working group, Kimberley Burrows, Shanshan Zhao, Maria C Magnus, Liesbeth_x000D_ Duijts, Eva Corpeleijn, Dawn L DeMeo, Augusto Litonjua, Andrea Baccarelli,_x000D_ Marie-France Hivert, Emily Oken, Harold Snieder, Vincent Jaddoe,Wenche_x000D_ Nystad, Stephanie J London, Caroline L Relton & Luisa Zuccolo	2018	0.000156	0.999917	-0.55	cord blood	tri1
cg24975723	Maternal alcohol consumption and offspring DNAmethylation: findings from six general population-based birth cohorts	GemmaCSharp, Ryan Arathimos, Sarah E Reese, Christian M Page, Janine_x000D_ Felix, Leanne K KÂ¨ upers, Sheryl L Rifas-Shiman, Chunyu Liu, The Cohorts for_x000D_ Heart and Aging Research in Genomic Epidemiology plus (CHARGE +) methylation alcohol_x000D_ working group, Kimberley Burrows, Shanshan Zhao, Maria C Magnus, Liesbeth_x000D_ Duijts, Eva Corpeleijn, Dawn L DeMeo, Augusto Litonjua, Andrea Baccarelli,_x000D_ Marie-France Hivert, Emily Oken, Harold Snieder, Vincent Jaddoe,Wenche_x000D_ Nystad, Stephanie J London, Caroline L Relton & Luisa Zuccolo	2018	0.000157	0.999917	-0.57	cord blood	tri1
cg19616316	Maternal alcohol consumption and offspring DNAmethylation: findings from six general population-based birth cohorts	GemmaCSharp, Ryan Arathimos, Sarah E Reese, Christian M Page, Janine_x000D_ Felix, Leanne K KÂ¨ upers, Sheryl L Rifas-Shiman, Chunyu Liu, The Cohorts for_x000D_ Heart and Aging Research in Genomic Epidemiology plus (CHARGE +) methylation alcohol_x000D_ working group, Kimberley Burrows, Shanshan Zhao, Maria C Magnus, Liesbeth_x000D_ Duijts, Eva Corpeleijn, Dawn L DeMeo, Augusto Litonjua, Andrea Baccarelli,_x000D_ Marie-France Hivert, Emily Oken, Harold Snieder, Vincent Jaddoe,Wenche_x000D_ Nystad, Stephanie J London, Caroline L Relton & Luisa Zuccolo	2018	0.000157	0.999917	-0.14	cord blood	tri1
cg19739906	Maternal alcohol consumption and offspring DNAmethylation: findings from six general population-based birth cohorts	GemmaCSharp, Ryan Arathimos, Sarah E Reese, Christian M Page, Janine_x000D_ Felix, Leanne K KÂ¨ upers, Sheryl L Rifas-Shiman, Chunyu Liu, The Cohorts for_x000D_ Heart and Aging Research in Genomic Epidemiology plus (CHARGE +) methylation alcohol_x000D_ working group, Kimberley Burrows, Shanshan Zhao, Maria C Magnus, Liesbeth_x000D_ Duijts, Eva Corpeleijn, Dawn L DeMeo, Augusto Litonjua, Andrea Baccarelli,_x000D_ Marie-France Hivert, Emily Oken, Harold Snieder, Vincent Jaddoe,Wenche_x000D_ Nystad, Stephanie J London, Caroline L Relton & Luisa Zuccolo	2018	0.000158	0.999917	0.73	cord blood	tri1
cg02971328	Maternal alcohol consumption and offspring DNAmethylation: findings from six general population-based birth cohorts	GemmaCSharp, Ryan Arathimos, Sarah E Reese, Christian M Page, Janine_x000D_ Felix, Leanne K KÂ¨ upers, Sheryl L Rifas-Shiman, Chunyu Liu, The Cohorts for_x000D_ Heart and Aging Research in Genomic Epidemiology plus (CHARGE +) methylation alcohol_x000D_ working group, Kimberley Burrows, Shanshan Zhao, Maria C Magnus, Liesbeth_x000D_ Duijts, Eva Corpeleijn, Dawn L DeMeo, Augusto Litonjua, Andrea Baccarelli,_x000D_ Marie-France Hivert, Emily Oken, Harold Snieder, Vincent Jaddoe,Wenche_x000D_ Nystad, Stephanie J London, Caroline L Relton & Luisa Zuccolo	2018	0.00016	0.999917	-0.13	cord blood	tri1
cg05294243	Maternal alcohol consumption and offspring DNAmethylation: findings from six general population-based birth cohorts	GemmaCSharp, Ryan Arathimos, Sarah E Reese, Christian M Page, Janine_x000D_ Felix, Leanne K KÂ¨ upers, Sheryl L Rifas-Shiman, Chunyu Liu, The Cohorts for_x000D_ Heart and Aging Research in Genomic Epidemiology plus (CHARGE +) methylation alcohol_x000D_ working group, Kimberley Burrows, Shanshan Zhao, Maria C Magnus, Liesbeth_x000D_ Duijts, Eva Corpeleijn, Dawn L DeMeo, Augusto Litonjua, Andrea Baccarelli,_x000D_ Marie-France Hivert, Emily Oken, Harold Snieder, Vincent Jaddoe,Wenche_x000D_ Nystad, Stephanie J London, Caroline L Relton & Luisa Zuccolo	2018	0.000165	0.999917	0.17	cord blood	tri1
cg24384212	Maternal alcohol consumption and offspring DNAmethylation: findings from six general population-based birth cohorts	GemmaCSharp, Ryan Arathimos, Sarah E Reese, Christian M Page, Janine_x000D_ Felix, Leanne K KÂ¨ upers, Sheryl L Rifas-Shiman, Chunyu Liu, The Cohorts for_x000D_ Heart and Aging Research in Genomic Epidemiology plus (CHARGE +) methylation alcohol_x000D_ working group, Kimberley Burrows, Shanshan Zhao, Maria C Magnus, Liesbeth_x000D_ Duijts, Eva Corpeleijn, Dawn L DeMeo, Augusto Litonjua, Andrea Baccarelli,_x000D_ Marie-France Hivert, Emily Oken, Harold Snieder, Vincent Jaddoe,Wenche_x000D_ Nystad, Stephanie J London, Caroline L Relton & Luisa Zuccolo	2018	0.000168	0.999917	0.25	cord blood	tri1
cg02775369	Maternal alcohol consumption and offspring DNAmethylation: findings from six general population-based birth cohorts	GemmaCSharp, Ryan Arathimos, Sarah E Reese, Christian M Page, Janine_x000D_ Felix, Leanne K KÂ¨ upers, Sheryl L Rifas-Shiman, Chunyu Liu, The Cohorts for_x000D_ Heart and Aging Research in Genomic Epidemiology plus (CHARGE +) methylation alcohol_x000D_ working group, Kimberley Burrows, Shanshan Zhao, Maria C Magnus, Liesbeth_x000D_ Duijts, Eva Corpeleijn, Dawn L DeMeo, Augusto Litonjua, Andrea Baccarelli,_x000D_ Marie-France Hivert, Emily Oken, Harold Snieder, Vincent Jaddoe,Wenche_x000D_ Nystad, Stephanie J London, Caroline L Relton & Luisa Zuccolo	2018	0.000177	0.999917	-0.23	cord blood	tri1
cg23504735	Maternal alcohol consumption and offspring DNAmethylation: findings from six general population-based birth cohorts	GemmaCSharp, Ryan Arathimos, Sarah E Reese, Christian M Page, Janine_x000D_ Felix, Leanne K KÂ¨ upers, Sheryl L Rifas-Shiman, Chunyu Liu, The Cohorts for_x000D_ Heart and Aging Research in Genomic Epidemiology plus (CHARGE +) methylation alcohol_x000D_ working group, Kimberley Burrows, Shanshan Zhao, Maria C Magnus, Liesbeth_x000D_ Duijts, Eva Corpeleijn, Dawn L DeMeo, Augusto Litonjua, Andrea Baccarelli,_x000D_ Marie-France Hivert, Emily Oken, Harold Snieder, Vincent Jaddoe,Wenche_x000D_ Nystad, Stephanie J London, Caroline L Relton & Luisa Zuccolo	2018	0.000177	0.999917	-0.05	cord blood	tri1
cg11559198	Maternal alcohol consumption and offspring DNAmethylation: findings from six general population-based birth cohorts	GemmaCSharp, Ryan Arathimos, Sarah E Reese, Christian M Page, Janine_x000D_ Felix, Leanne K KÂ¨ upers, Sheryl L Rifas-Shiman, Chunyu Liu, The Cohorts for_x000D_ Heart and Aging Research in Genomic Epidemiology plus (CHARGE +) methylation alcohol_x000D_ working group, Kimberley Burrows, Shanshan Zhao, Maria C Magnus, Liesbeth_x000D_ Duijts, Eva Corpeleijn, Dawn L DeMeo, Augusto Litonjua, Andrea Baccarelli,_x000D_ Marie-France Hivert, Emily Oken, Harold Snieder, Vincent Jaddoe,Wenche_x000D_ Nystad, Stephanie J London, Caroline L Relton & Luisa Zuccolo	2018	0.000185	0.999917	-0.33	cord blood	tri1
cg04289880	Maternal alcohol consumption and offspring DNAmethylation: findings from six general population-based birth cohorts	GemmaCSharp, Ryan Arathimos, Sarah E Reese, Christian M Page, Janine_x000D_ Felix, Leanne K KÂ¨ upers, Sheryl L Rifas-Shiman, Chunyu Liu, The Cohorts for_x000D_ Heart and Aging Research in Genomic Epidemiology plus (CHARGE +) methylation alcohol_x000D_ working group, Kimberley Burrows, Shanshan Zhao, Maria C Magnus, Liesbeth_x000D_ Duijts, Eva Corpeleijn, Dawn L DeMeo, Augusto Litonjua, Andrea Baccarelli,_x000D_ Marie-France Hivert, Emily Oken, Harold Snieder, Vincent Jaddoe,Wenche_x000D_ Nystad, Stephanie J London, Caroline L Relton & Luisa Zuccolo	2018	0.000189	0.999917	0.64	cord blood	tri1
cg04902474	Maternal alcohol consumption and offspring DNAmethylation: findings from six general population-based birth cohorts	GemmaCSharp, Ryan Arathimos, Sarah E Reese, Christian M Page, Janine_x000D_ Felix, Leanne K KÂ¨ upers, Sheryl L Rifas-Shiman, Chunyu Liu, The Cohorts for_x000D_ Heart and Aging Research in Genomic Epidemiology plus (CHARGE +) methylation alcohol_x000D_ working group, Kimberley Burrows, Shanshan Zhao, Maria C Magnus, Liesbeth_x000D_ Duijts, Eva Corpeleijn, Dawn L DeMeo, Augusto Litonjua, Andrea Baccarelli,_x000D_ Marie-France Hivert, Emily Oken, Harold Snieder, Vincent Jaddoe,Wenche_x000D_ Nystad, Stephanie J London, Caroline L Relton & Luisa Zuccolo	2018	0.000189	0.999917	-0.32	cord blood	tri1
cg16082253	Maternal alcohol consumption and offspring DNAmethylation: findings from six general population-based birth cohorts	GemmaCSharp, Ryan Arathimos, Sarah E Reese, Christian M Page, Janine_x000D_ Felix, Leanne K KÂ¨ upers, Sheryl L Rifas-Shiman, Chunyu Liu, The Cohorts for_x000D_ Heart and Aging Research in Genomic Epidemiology plus (CHARGE +) methylation alcohol_x000D_ working group, Kimberley Burrows, Shanshan Zhao, Maria C Magnus, Liesbeth_x000D_ Duijts, Eva Corpeleijn, Dawn L DeMeo, Augusto Litonjua, Andrea Baccarelli,_x000D_ Marie-France Hivert, Emily Oken, Harold Snieder, Vincent Jaddoe,Wenche_x000D_ Nystad, Stephanie J London, Caroline L Relton & Luisa Zuccolo	2018	0.000189	0.999917	-0.31	cord blood	tri1
cg26186732	Maternal alcohol consumption and offspring DNAmethylation: findings from six general population-based birth cohorts	GemmaCSharp, Ryan Arathimos, Sarah E Reese, Christian M Page, Janine_x000D_ Felix, Leanne K KÂ¨ upers, Sheryl L Rifas-Shiman, Chunyu Liu, The Cohorts for_x000D_ Heart and Aging Research in Genomic Epidemiology plus (CHARGE +) methylation alcohol_x000D_ working group, Kimberley Burrows, Shanshan Zhao, Maria C Magnus, Liesbeth_x000D_ Duijts, Eva Corpeleijn, Dawn L DeMeo, Augusto Litonjua, Andrea Baccarelli,_x000D_ Marie-France Hivert, Emily Oken, Harold Snieder, Vincent Jaddoe,Wenche_x000D_ Nystad, Stephanie J London, Caroline L Relton & Luisa Zuccolo	2018	0.00019	0.999917	-0.82	cord blood	tri1
cg02106072	Maternal alcohol consumption and offspring DNAmethylation: findings from six general population-based birth cohorts	GemmaCSharp, Ryan Arathimos, Sarah E Reese, Christian M Page, Janine_x000D_ Felix, Leanne K KÂ¨ upers, Sheryl L Rifas-Shiman, Chunyu Liu, The Cohorts for_x000D_ Heart and Aging Research in Genomic Epidemiology plus (CHARGE +) methylation alcohol_x000D_ working group, Kimberley Burrows, Shanshan Zhao, Maria C Magnus, Liesbeth_x000D_ Duijts, Eva Corpeleijn, Dawn L DeMeo, Augusto Litonjua, Andrea Baccarelli,_x000D_ Marie-France Hivert, Emily Oken, Harold Snieder, Vincent Jaddoe,Wenche_x000D_ Nystad, Stephanie J London, Caroline L Relton & Luisa Zuccolo	2018	0.000194	0.999917	-1.68	cord blood	tri1
cg12877039	Maternal alcohol consumption and offspring DNAmethylation: findings from six general population-based birth cohorts	GemmaCSharp, Ryan Arathimos, Sarah E Reese, Christian M Page, Janine_x000D_ Felix, Leanne K KÂ¨ upers, Sheryl L Rifas-Shiman, Chunyu Liu, The Cohorts for_x000D_ Heart and Aging Research in Genomic Epidemiology plus (CHARGE +) methylation alcohol_x000D_ working group, Kimberley Burrows, Shanshan Zhao, Maria C Magnus, Liesbeth_x000D_ Duijts, Eva Corpeleijn, Dawn L DeMeo, Augusto Litonjua, Andrea Baccarelli,_x000D_ Marie-France Hivert, Emily Oken, Harold Snieder, Vincent Jaddoe,Wenche_x000D_ Nystad, Stephanie J London, Caroline L Relton & Luisa Zuccolo	2018	0.000217	0.999917	-0.26	cord blood	tri1
cg18598117	Maternal alcohol consumption and offspring DNAmethylation: findings from six general population-based birth cohorts	GemmaCSharp, Ryan Arathimos, Sarah E Reese, Christian M Page, Janine_x000D_ Felix, Leanne K KÂ¨ upers, Sheryl L Rifas-Shiman, Chunyu Liu, The Cohorts for_x000D_ Heart and Aging Research in Genomic Epidemiology plus (CHARGE +) methylation alcohol_x000D_ working group, Kimberley Burrows, Shanshan Zhao, Maria C Magnus, Liesbeth_x000D_ Duijts, Eva Corpeleijn, Dawn L DeMeo, Augusto Litonjua, Andrea Baccarelli,_x000D_ Marie-France Hivert, Emily Oken, Harold Snieder, Vincent Jaddoe,Wenche_x000D_ Nystad, Stephanie J London, Caroline L Relton & Luisa Zuccolo	2018	0.000224	0.999917	-0.51	cord blood	tri1
cg03223733	Maternal alcohol consumption and offspring DNAmethylation: findings from six general population-based birth cohorts	GemmaCSharp, Ryan Arathimos, Sarah E Reese, Christian M Page, Janine_x000D_ Felix, Leanne K KÂ¨ upers, Sheryl L Rifas-Shiman, Chunyu Liu, The Cohorts for_x000D_ Heart and Aging Research in Genomic Epidemiology plus (CHARGE +) methylation alcohol_x000D_ working group, Kimberley Burrows, Shanshan Zhao, Maria C Magnus, Liesbeth_x000D_ Duijts, Eva Corpeleijn, Dawn L DeMeo, Augusto Litonjua, Andrea Baccarelli,_x000D_ Marie-France Hivert, Emily Oken, Harold Snieder, Vincent Jaddoe,Wenche_x000D_ Nystad, Stephanie J London, Caroline L Relton & Luisa Zuccolo	2018	0.000231	0.999917	-0.03	cord blood	tri1
cg08979571	Maternal alcohol consumption and offspring DNAmethylation: findings from six general population-based birth cohorts	GemmaCSharp, Ryan Arathimos, Sarah E Reese, Christian M Page, Janine_x000D_ Felix, Leanne K KÂ¨ upers, Sheryl L Rifas-Shiman, Chunyu Liu, The Cohorts for_x000D_ Heart and Aging Research in Genomic Epidemiology plus (CHARGE +) methylation alcohol_x000D_ working group, Kimberley Burrows, Shanshan Zhao, Maria C Magnus, Liesbeth_x000D_ Duijts, Eva Corpeleijn, Dawn L DeMeo, Augusto Litonjua, Andrea Baccarelli,_x000D_ Marie-France Hivert, Emily Oken, Harold Snieder, Vincent Jaddoe,Wenche_x000D_ Nystad, Stephanie J London, Caroline L Relton & Luisa Zuccolo	2018	0.000232	0.999917	-0.32	cord blood	tri1
cg02901177	Maternal alcohol consumption and offspring DNAmethylation: findings from six general population-based birth cohorts	GemmaCSharp, Ryan Arathimos, Sarah E Reese, Christian M Page, Janine_x000D_ Felix, Leanne K KÂ¨ upers, Sheryl L Rifas-Shiman, Chunyu Liu, The Cohorts for_x000D_ Heart and Aging Research in Genomic Epidemiology plus (CHARGE +) methylation alcohol_x000D_ working group, Kimberley Burrows, Shanshan Zhao, Maria C Magnus, Liesbeth_x000D_ Duijts, Eva Corpeleijn, Dawn L DeMeo, Augusto Litonjua, Andrea Baccarelli,_x000D_ Marie-France Hivert, Emily Oken, Harold Snieder, Vincent Jaddoe,Wenche_x000D_ Nystad, Stephanie J London, Caroline L Relton & Luisa Zuccolo	2018	0.000232	0.999917	0.05	cord blood	tri1
cg04267111	Maternal alcohol consumption and offspring DNAmethylation: findings from six general population-based birth cohorts	GemmaCSharp, Ryan Arathimos, Sarah E Reese, Christian M Page, Janine_x000D_ Felix, Leanne K KÂ¨ upers, Sheryl L Rifas-Shiman, Chunyu Liu, The Cohorts for_x000D_ Heart and Aging Research in Genomic Epidemiology plus (CHARGE +) methylation alcohol_x000D_ working group, Kimberley Burrows, Shanshan Zhao, Maria C Magnus, Liesbeth_x000D_ Duijts, Eva Corpeleijn, Dawn L DeMeo, Augusto Litonjua, Andrea Baccarelli,_x000D_ Marie-France Hivert, Emily Oken, Harold Snieder, Vincent Jaddoe,Wenche_x000D_ Nystad, Stephanie J London, Caroline L Relton & Luisa Zuccolo	2018	0.000241	0.999917	-0.1	cord blood	tri1
cg01606973	Maternal alcohol consumption and offspring DNAmethylation: findings from six general population-based birth cohorts	GemmaCSharp, Ryan Arathimos, Sarah E Reese, Christian M Page, Janine_x000D_ Felix, Leanne K KÂ¨ upers, Sheryl L Rifas-Shiman, Chunyu Liu, The Cohorts for_x000D_ Heart and Aging Research in Genomic Epidemiology plus (CHARGE +) methylation alcohol_x000D_ working group, Kimberley Burrows, Shanshan Zhao, Maria C Magnus, Liesbeth_x000D_ Duijts, Eva Corpeleijn, Dawn L DeMeo, Augusto Litonjua, Andrea Baccarelli,_x000D_ Marie-France Hivert, Emily Oken, Harold Snieder, Vincent Jaddoe,Wenche_x000D_ Nystad, Stephanie J London, Caroline L Relton & Luisa Zuccolo	2018	0.000242	0.999917	-0.12	cord blood	tri1
cg10221856	Maternal alcohol consumption and offspring DNAmethylation: findings from six general population-based birth cohorts	GemmaCSharp, Ryan Arathimos, Sarah E Reese, Christian M Page, Janine_x000D_ Felix, Leanne K KÂ¨ upers, Sheryl L Rifas-Shiman, Chunyu Liu, The Cohorts for_x000D_ Heart and Aging Research in Genomic Epidemiology plus (CHARGE +) methylation alcohol_x000D_ working group, Kimberley Burrows, Shanshan Zhao, Maria C Magnus, Liesbeth_x000D_ Duijts, Eva Corpeleijn, Dawn L DeMeo, Augusto Litonjua, Andrea Baccarelli,_x000D_ Marie-France Hivert, Emily Oken, Harold Snieder, Vincent Jaddoe,Wenche_x000D_ Nystad, Stephanie J London, Caroline L Relton & Luisa Zuccolo	2018	0.000243	0.999917	-0.27	cord blood	tri1
cg00127214	Maternal alcohol consumption and offspring DNAmethylation: findings from six general population-based birth cohorts	GemmaCSharp, Ryan Arathimos, Sarah E Reese, Christian M Page, Janine_x000D_ Felix, Leanne K KÂ¨ upers, Sheryl L Rifas-Shiman, Chunyu Liu, The Cohorts for_x000D_ Heart and Aging Research in Genomic Epidemiology plus (CHARGE +) methylation alcohol_x000D_ working group, Kimberley Burrows, Shanshan Zhao, Maria C Magnus, Liesbeth_x000D_ Duijts, Eva Corpeleijn, Dawn L DeMeo, Augusto Litonjua, Andrea Baccarelli,_x000D_ Marie-France Hivert, Emily Oken, Harold Snieder, Vincent Jaddoe,Wenche_x000D_ Nystad, Stephanie J London, Caroline L Relton & Luisa Zuccolo	2018	0.000243	0.999917	0.07	cord blood	tri1
cg02630045	Maternal alcohol consumption and offspring DNAmethylation: findings from six general population-based birth cohorts	GemmaCSharp, Ryan Arathimos, Sarah E Reese, Christian M Page, Janine_x000D_ Felix, Leanne K KÂ¨ upers, Sheryl L Rifas-Shiman, Chunyu Liu, The Cohorts for_x000D_ Heart and Aging Research in Genomic Epidemiology plus (CHARGE +) methylation alcohol_x000D_ working group, Kimberley Burrows, Shanshan Zhao, Maria C Magnus, Liesbeth_x000D_ Duijts, Eva Corpeleijn, Dawn L DeMeo, Augusto Litonjua, Andrea Baccarelli,_x000D_ Marie-France Hivert, Emily Oken, Harold Snieder, Vincent Jaddoe,Wenche_x000D_ Nystad, Stephanie J London, Caroline L Relton & Luisa Zuccolo	2018	0.000245	0.999917	-0.23	cord blood	tri1
cg21741010	Maternal alcohol consumption and offspring DNAmethylation: findings from six general population-based birth cohorts	GemmaCSharp, Ryan Arathimos, Sarah E Reese, Christian M Page, Janine_x000D_ Felix, Leanne K KÂ¨ upers, Sheryl L Rifas-Shiman, Chunyu Liu, The Cohorts for_x000D_ Heart and Aging Research in Genomic Epidemiology plus (CHARGE +) methylation alcohol_x000D_ working group, Kimberley Burrows, Shanshan Zhao, Maria C Magnus, Liesbeth_x000D_ Duijts, Eva Corpeleijn, Dawn L DeMeo, Augusto Litonjua, Andrea Baccarelli,_x000D_ Marie-France Hivert, Emily Oken, Harold Snieder, Vincent Jaddoe,Wenche_x000D_ Nystad, Stephanie J London, Caroline L Relton & Luisa Zuccolo	2018	0.000248	0.999917	0.42	cord blood	tri1
cg05385164	Maternal alcohol consumption and offspring DNAmethylation: findings from six general population-based birth cohorts	GemmaCSharp, Ryan Arathimos, Sarah E Reese, Christian M Page, Janine_x000D_ Felix, Leanne K KÂ¨ upers, Sheryl L Rifas-Shiman, Chunyu Liu, The Cohorts for_x000D_ Heart and Aging Research in Genomic Epidemiology plus (CHARGE +) methylation alcohol_x000D_ working group, Kimberley Burrows, Shanshan Zhao, Maria C Magnus, Liesbeth_x000D_ Duijts, Eva Corpeleijn, Dawn L DeMeo, Augusto Litonjua, Andrea Baccarelli,_x000D_ Marie-France Hivert, Emily Oken, Harold Snieder, Vincent Jaddoe,Wenche_x000D_ Nystad, Stephanie J London, Caroline L Relton & Luisa Zuccolo	2018	0.000249	0.999917	0.12	cord blood	tri1
cg07492910	Maternal alcohol consumption and offspring DNAmethylation: findings from six general population-based birth cohorts	GemmaCSharp, Ryan Arathimos, Sarah E Reese, Christian M Page, Janine_x000D_ Felix, Leanne K KÂ¨ upers, Sheryl L Rifas-Shiman, Chunyu Liu, The Cohorts for_x000D_ Heart and Aging Research in Genomic Epidemiology plus (CHARGE +) methylation alcohol_x000D_ working group, Kimberley Burrows, Shanshan Zhao, Maria C Magnus, Liesbeth_x000D_ Duijts, Eva Corpeleijn, Dawn L DeMeo, Augusto Litonjua, Andrea Baccarelli,_x000D_ Marie-France Hivert, Emily Oken, Harold Snieder, Vincent Jaddoe,Wenche_x000D_ Nystad, Stephanie J London, Caroline L Relton & Luisa Zuccolo	2018	0.000252	0.999917	-1	cord blood	tri1
cg03067362	Maternal alcohol consumption and offspring DNAmethylation: findings from six general population-based birth cohorts	GemmaCSharp, Ryan Arathimos, Sarah E Reese, Christian M Page, Janine_x000D_ Felix, Leanne K KÂ¨ upers, Sheryl L Rifas-Shiman, Chunyu Liu, The Cohorts for_x000D_ Heart and Aging Research in Genomic Epidemiology plus (CHARGE +) methylation alcohol_x000D_ working group, Kimberley Burrows, Shanshan Zhao, Maria C Magnus, Liesbeth_x000D_ Duijts, Eva Corpeleijn, Dawn L DeMeo, Augusto Litonjua, Andrea Baccarelli,_x000D_ Marie-France Hivert, Emily Oken, Harold Snieder, Vincent Jaddoe,Wenche_x000D_ Nystad, Stephanie J London, Caroline L Relton & Luisa Zuccolo	2018	0.000255	0.999917	-0.09	cord blood	tri1
cg23323711	Maternal alcohol consumption and offspring DNAmethylation: findings from six general population-based birth cohorts	GemmaCSharp, Ryan Arathimos, Sarah E Reese, Christian M Page, Janine_x000D_ Felix, Leanne K KÂ¨ upers, Sheryl L Rifas-Shiman, Chunyu Liu, The Cohorts for_x000D_ Heart and Aging Research in Genomic Epidemiology plus (CHARGE +) methylation alcohol_x000D_ working group, Kimberley Burrows, Shanshan Zhao, Maria C Magnus, Liesbeth_x000D_ Duijts, Eva Corpeleijn, Dawn L DeMeo, Augusto Litonjua, Andrea Baccarelli,_x000D_ Marie-France Hivert, Emily Oken, Harold Snieder, Vincent Jaddoe,Wenche_x000D_ Nystad, Stephanie J London, Caroline L Relton & Luisa Zuccolo	2018	0.000257	0.999917	-0.04	cord blood	tri1
cg02295453	Maternal alcohol consumption and offspring DNAmethylation: findings from six general population-based birth cohorts	GemmaCSharp, Ryan Arathimos, Sarah E Reese, Christian M Page, Janine_x000D_ Felix, Leanne K KÂ¨ upers, Sheryl L Rifas-Shiman, Chunyu Liu, The Cohorts for_x000D_ Heart and Aging Research in Genomic Epidemiology plus (CHARGE +) methylation alcohol_x000D_ working group, Kimberley Burrows, Shanshan Zhao, Maria C Magnus, Liesbeth_x000D_ Duijts, Eva Corpeleijn, Dawn L DeMeo, Augusto Litonjua, Andrea Baccarelli,_x000D_ Marie-France Hivert, Emily Oken, Harold Snieder, Vincent Jaddoe,Wenche_x000D_ Nystad, Stephanie J London, Caroline L Relton & Luisa Zuccolo	2018	0.000258	0.999917	-0.04	cord blood	tri1
cg08223945	Maternal alcohol consumption and offspring DNAmethylation: findings from six general population-based birth cohorts	GemmaCSharp, Ryan Arathimos, Sarah E Reese, Christian M Page, Janine_x000D_ Felix, Leanne K KÂ¨ upers, Sheryl L Rifas-Shiman, Chunyu Liu, The Cohorts for_x000D_ Heart and Aging Research in Genomic Epidemiology plus (CHARGE +) methylation alcohol_x000D_ working group, Kimberley Burrows, Shanshan Zhao, Maria C Magnus, Liesbeth_x000D_ Duijts, Eva Corpeleijn, Dawn L DeMeo, Augusto Litonjua, Andrea Baccarelli,_x000D_ Marie-France Hivert, Emily Oken, Harold Snieder, Vincent Jaddoe,Wenche_x000D_ Nystad, Stephanie J London, Caroline L Relton & Luisa Zuccolo	2018	0.000259	0.999917	-0.12	cord blood	tri1
cg05811904	Maternal alcohol consumption and offspring DNAmethylation: findings from six general population-based birth cohorts	GemmaCSharp, Ryan Arathimos, Sarah E Reese, Christian M Page, Janine_x000D_ Felix, Leanne K KÂ¨ upers, Sheryl L Rifas-Shiman, Chunyu Liu, The Cohorts for_x000D_ Heart and Aging Research in Genomic Epidemiology plus (CHARGE +) methylation alcohol_x000D_ working group, Kimberley Burrows, Shanshan Zhao, Maria C Magnus, Liesbeth_x000D_ Duijts, Eva Corpeleijn, Dawn L DeMeo, Augusto Litonjua, Andrea Baccarelli,_x000D_ Marie-France Hivert, Emily Oken, Harold Snieder, Vincent Jaddoe,Wenche_x000D_ Nystad, Stephanie J London, Caroline L Relton & Luisa Zuccolo	2018	0.00026	0.999917	0.12	cord blood	tri1
cg24495344	Maternal alcohol consumption and offspring DNAmethylation: findings from six general population-based birth cohorts	GemmaCSharp, Ryan Arathimos, Sarah E Reese, Christian M Page, Janine_x000D_ Felix, Leanne K KÂ¨ upers, Sheryl L Rifas-Shiman, Chunyu Liu, The Cohorts for_x000D_ Heart and Aging Research in Genomic Epidemiology plus (CHARGE +) methylation alcohol_x000D_ working group, Kimberley Burrows, Shanshan Zhao, Maria C Magnus, Liesbeth_x000D_ Duijts, Eva Corpeleijn, Dawn L DeMeo, Augusto Litonjua, Andrea Baccarelli,_x000D_ Marie-France Hivert, Emily Oken, Harold Snieder, Vincent Jaddoe,Wenche_x000D_ Nystad, Stephanie J London, Caroline L Relton & Luisa Zuccolo	2018	0.000261	0.999917	-0.05	cord blood	tri1
cg17212127	Maternal alcohol consumption and offspring DNAmethylation: findings from six general population-based birth cohorts	GemmaCSharp, Ryan Arathimos, Sarah E Reese, Christian M Page, Janine_x000D_ Felix, Leanne K KÂ¨ upers, Sheryl L Rifas-Shiman, Chunyu Liu, The Cohorts for_x000D_ Heart and Aging Research in Genomic Epidemiology plus (CHARGE +) methylation alcohol_x000D_ working group, Kimberley Burrows, Shanshan Zhao, Maria C Magnus, Liesbeth_x000D_ Duijts, Eva Corpeleijn, Dawn L DeMeo, Augusto Litonjua, Andrea Baccarelli,_x000D_ Marie-France Hivert, Emily Oken, Harold Snieder, Vincent Jaddoe,Wenche_x000D_ Nystad, Stephanie J London, Caroline L Relton & Luisa Zuccolo	2018	0.000263	0.999917	-0.28	cord blood	tri1
cg11409308	Maternal alcohol consumption and offspring DNAmethylation: findings from six general population-based birth cohorts	GemmaCSharp, Ryan Arathimos, Sarah E Reese, Christian M Page, Janine_x000D_ Felix, Leanne K KÂ¨ upers, Sheryl L Rifas-Shiman, Chunyu Liu, The Cohorts for_x000D_ Heart and Aging Research in Genomic Epidemiology plus (CHARGE +) methylation alcohol_x000D_ working group, Kimberley Burrows, Shanshan Zhao, Maria C Magnus, Liesbeth_x000D_ Duijts, Eva Corpeleijn, Dawn L DeMeo, Augusto Litonjua, Andrea Baccarelli,_x000D_ Marie-France Hivert, Emily Oken, Harold Snieder, Vincent Jaddoe,Wenche_x000D_ Nystad, Stephanie J London, Caroline L Relton & Luisa Zuccolo	2018	0.000264	0.999917	0.21	cord blood	tri1
cg25886382	Maternal alcohol consumption and offspring DNAmethylation: findings from six general population-based birth cohorts	GemmaCSharp, Ryan Arathimos, Sarah E Reese, Christian M Page, Janine_x000D_ Felix, Leanne K KÂ¨ upers, Sheryl L Rifas-Shiman, Chunyu Liu, The Cohorts for_x000D_ Heart and Aging Research in Genomic Epidemiology plus (CHARGE +) methylation alcohol_x000D_ working group, Kimberley Burrows, Shanshan Zhao, Maria C Magnus, Liesbeth_x000D_ Duijts, Eva Corpeleijn, Dawn L DeMeo, Augusto Litonjua, Andrea Baccarelli,_x000D_ Marie-France Hivert, Emily Oken, Harold Snieder, Vincent Jaddoe,Wenche_x000D_ Nystad, Stephanie J London, Caroline L Relton & Luisa Zuccolo	2018	0.000266	0.999917	0.19	cord blood	tri1
cg14099468	Maternal alcohol consumption and offspring DNAmethylation: findings from six general population-based birth cohorts	GemmaCSharp, Ryan Arathimos, Sarah E Reese, Christian M Page, Janine_x000D_ Felix, Leanne K KÂ¨ upers, Sheryl L Rifas-Shiman, Chunyu Liu, The Cohorts for_x000D_ Heart and Aging Research in Genomic Epidemiology plus (CHARGE +) methylation alcohol_x000D_ working group, Kimberley Burrows, Shanshan Zhao, Maria C Magnus, Liesbeth_x000D_ Duijts, Eva Corpeleijn, Dawn L DeMeo, Augusto Litonjua, Andrea Baccarelli,_x000D_ Marie-France Hivert, Emily Oken, Harold Snieder, Vincent Jaddoe,Wenche_x000D_ Nystad, Stephanie J London, Caroline L Relton & Luisa Zuccolo	2018	0.000267	0.999917	-0.51	cord blood	tri1
cg25929552	Maternal alcohol consumption and offspring DNAmethylation: findings from six general population-based birth cohorts	GemmaCSharp, Ryan Arathimos, Sarah E Reese, Christian M Page, Janine_x000D_ Felix, Leanne K KÂ¨ upers, Sheryl L Rifas-Shiman, Chunyu Liu, The Cohorts for_x000D_ Heart and Aging Research in Genomic Epidemiology plus (CHARGE +) methylation alcohol_x000D_ working group, Kimberley Burrows, Shanshan Zhao, Maria C Magnus, Liesbeth_x000D_ Duijts, Eva Corpeleijn, Dawn L DeMeo, Augusto Litonjua, Andrea Baccarelli,_x000D_ Marie-France Hivert, Emily Oken, Harold Snieder, Vincent Jaddoe,Wenche_x000D_ Nystad, Stephanie J London, Caroline L Relton & Luisa Zuccolo	2018	0.000268	0.999917	-0.5	cord blood	tri1
cg00059374	Maternal alcohol consumption and offspring DNAmethylation: findings from six general population-based birth cohorts	GemmaCSharp, Ryan Arathimos, Sarah E Reese, Christian M Page, Janine_x000D_ Felix, Leanne K KÂ¨ upers, Sheryl L Rifas-Shiman, Chunyu Liu, The Cohorts for_x000D_ Heart and Aging Research in Genomic Epidemiology plus (CHARGE +) methylation alcohol_x000D_ working group, Kimberley Burrows, Shanshan Zhao, Maria C Magnus, Liesbeth_x000D_ Duijts, Eva Corpeleijn, Dawn L DeMeo, Augusto Litonjua, Andrea Baccarelli,_x000D_ Marie-France Hivert, Emily Oken, Harold Snieder, Vincent Jaddoe,Wenche_x000D_ Nystad, Stephanie J London, Caroline L Relton & Luisa Zuccolo	2018	0.000269	0.999917	-0.89	cord blood	tri1
cg13612175	Maternal alcohol consumption and offspring DNAmethylation: findings from six general population-based birth cohorts	GemmaCSharp, Ryan Arathimos, Sarah E Reese, Christian M Page, Janine_x000D_ Felix, Leanne K KÂ¨ upers, Sheryl L Rifas-Shiman, Chunyu Liu, The Cohorts for_x000D_ Heart and Aging Research in Genomic Epidemiology plus (CHARGE +) methylation alcohol_x000D_ working group, Kimberley Burrows, Shanshan Zhao, Maria C Magnus, Liesbeth_x000D_ Duijts, Eva Corpeleijn, Dawn L DeMeo, Augusto Litonjua, Andrea Baccarelli,_x000D_ Marie-France Hivert, Emily Oken, Harold Snieder, Vincent Jaddoe,Wenche_x000D_ Nystad, Stephanie J London, Caroline L Relton & Luisa Zuccolo	2018	0.000271	0.999917	0.13	cord blood	tri1
cg06168204	Maternal alcohol consumption and offspring DNAmethylation: findings from six general population-based birth cohorts	GemmaCSharp, Ryan Arathimos, Sarah E Reese, Christian M Page, Janine_x000D_ Felix, Leanne K KÂ¨ upers, Sheryl L Rifas-Shiman, Chunyu Liu, The Cohorts for_x000D_ Heart and Aging Research in Genomic Epidemiology plus (CHARGE +) methylation alcohol_x000D_ working group, Kimberley Burrows, Shanshan Zhao, Maria C Magnus, Liesbeth_x000D_ Duijts, Eva Corpeleijn, Dawn L DeMeo, Augusto Litonjua, Andrea Baccarelli,_x000D_ Marie-France Hivert, Emily Oken, Harold Snieder, Vincent Jaddoe,Wenche_x000D_ Nystad, Stephanie J London, Caroline L Relton & Luisa Zuccolo	2018	0.000273	0.999917	0.86	cord blood	tri1
cg14802400	Maternal alcohol consumption and offspring DNAmethylation: findings from six general population-based birth cohorts	GemmaCSharp, Ryan Arathimos, Sarah E Reese, Christian M Page, Janine_x000D_ Felix, Leanne K KÂ¨ upers, Sheryl L Rifas-Shiman, Chunyu Liu, The Cohorts for_x000D_ Heart and Aging Research in Genomic Epidemiology plus (CHARGE +) methylation alcohol_x000D_ working group, Kimberley Burrows, Shanshan Zhao, Maria C Magnus, Liesbeth_x000D_ Duijts, Eva Corpeleijn, Dawn L DeMeo, Augusto Litonjua, Andrea Baccarelli,_x000D_ Marie-France Hivert, Emily Oken, Harold Snieder, Vincent Jaddoe,Wenche_x000D_ Nystad, Stephanie J London, Caroline L Relton & Luisa Zuccolo	2018	0.000274	0.999917	-0.24	cord blood	tri1
cg11902062	Maternal alcohol consumption and offspring DNAmethylation: findings from six general population-based birth cohorts	GemmaCSharp, Ryan Arathimos, Sarah E Reese, Christian M Page, Janine_x000D_ Felix, Leanne K KÂ¨ upers, Sheryl L Rifas-Shiman, Chunyu Liu, The Cohorts for_x000D_ Heart and Aging Research in Genomic Epidemiology plus (CHARGE +) methylation alcohol_x000D_ working group, Kimberley Burrows, Shanshan Zhao, Maria C Magnus, Liesbeth_x000D_ Duijts, Eva Corpeleijn, Dawn L DeMeo, Augusto Litonjua, Andrea Baccarelli,_x000D_ Marie-France Hivert, Emily Oken, Harold Snieder, Vincent Jaddoe,Wenche_x000D_ Nystad, Stephanie J London, Caroline L Relton & Luisa Zuccolo	2018	0.000275	0.999917	-0.12	cord blood	tri1
cg16051361	Maternal alcohol consumption and offspring DNAmethylation: findings from six general population-based birth cohorts	GemmaCSharp, Ryan Arathimos, Sarah E Reese, Christian M Page, Janine_x000D_ Felix, Leanne K KÂ¨ upers, Sheryl L Rifas-Shiman, Chunyu Liu, The Cohorts for_x000D_ Heart and Aging Research in Genomic Epidemiology plus (CHARGE +) methylation alcohol_x000D_ working group, Kimberley Burrows, Shanshan Zhao, Maria C Magnus, Liesbeth_x000D_ Duijts, Eva Corpeleijn, Dawn L DeMeo, Augusto Litonjua, Andrea Baccarelli,_x000D_ Marie-France Hivert, Emily Oken, Harold Snieder, Vincent Jaddoe,Wenche_x000D_ Nystad, Stephanie J London, Caroline L Relton & Luisa Zuccolo	2018	0.000276	0.999917	0.28	cord blood	tri1
cg08292286	Maternal alcohol consumption and offspring DNAmethylation: findings from six general population-based birth cohorts	GemmaCSharp, Ryan Arathimos, Sarah E Reese, Christian M Page, Janine_x000D_ Felix, Leanne K KÂ¨ upers, Sheryl L Rifas-Shiman, Chunyu Liu, The Cohorts for_x000D_ Heart and Aging Research in Genomic Epidemiology plus (CHARGE +) methylation alcohol_x000D_ working group, Kimberley Burrows, Shanshan Zhao, Maria C Magnus, Liesbeth_x000D_ Duijts, Eva Corpeleijn, Dawn L DeMeo, Augusto Litonjua, Andrea Baccarelli,_x000D_ Marie-France Hivert, Emily Oken, Harold Snieder, Vincent Jaddoe,Wenche_x000D_ Nystad, Stephanie J London, Caroline L Relton & Luisa Zuccolo	2018	0.000278	0.999917	0.07	cord blood	tri1
cg04432599	Maternal alcohol consumption and offspring DNAmethylation: findings from six general population-based birth cohorts	GemmaCSharp, Ryan Arathimos, Sarah E Reese, Christian M Page, Janine_x000D_ Felix, Leanne K KÂ¨ upers, Sheryl L Rifas-Shiman, Chunyu Liu, The Cohorts for_x000D_ Heart and Aging Research in Genomic Epidemiology plus (CHARGE +) methylation alcohol_x000D_ working group, Kimberley Burrows, Shanshan Zhao, Maria C Magnus, Liesbeth_x000D_ Duijts, Eva Corpeleijn, Dawn L DeMeo, Augusto Litonjua, Andrea Baccarelli,_x000D_ Marie-France Hivert, Emily Oken, Harold Snieder, Vincent Jaddoe,Wenche_x000D_ Nystad, Stephanie J London, Caroline L Relton & Luisa Zuccolo	2018	0.000279	0.999917	-0.2	cord blood	tri1
cg02357321	Maternal alcohol consumption and offspring DNAmethylation: findings from six general population-based birth cohorts	GemmaCSharp, Ryan Arathimos, Sarah E Reese, Christian M Page, Janine_x000D_ Felix, Leanne K KÂ¨ upers, Sheryl L Rifas-Shiman, Chunyu Liu, The Cohorts for_x000D_ Heart and Aging Research in Genomic Epidemiology plus (CHARGE +) methylation alcohol_x000D_ working group, Kimberley Burrows, Shanshan Zhao, Maria C Magnus, Liesbeth_x000D_ Duijts, Eva Corpeleijn, Dawn L DeMeo, Augusto Litonjua, Andrea Baccarelli,_x000D_ Marie-France Hivert, Emily Oken, Harold Snieder, Vincent Jaddoe,Wenche_x000D_ Nystad, Stephanie J London, Caroline L Relton & Luisa Zuccolo	2018	0.000284	0.999917	-0.14	cord blood	tri1
cg16108710	Maternal alcohol consumption and offspring DNAmethylation: findings from six general population-based birth cohorts	GemmaCSharp, Ryan Arathimos, Sarah E Reese, Christian M Page, Janine_x000D_ Felix, Leanne K KÂ¨ upers, Sheryl L Rifas-Shiman, Chunyu Liu, The Cohorts for_x000D_ Heart and Aging Research in Genomic Epidemiology plus (CHARGE +) methylation alcohol_x000D_ working group, Kimberley Burrows, Shanshan Zhao, Maria C Magnus, Liesbeth_x000D_ Duijts, Eva Corpeleijn, Dawn L DeMeo, Augusto Litonjua, Andrea Baccarelli,_x000D_ Marie-France Hivert, Emily Oken, Harold Snieder, Vincent Jaddoe,Wenche_x000D_ Nystad, Stephanie J London, Caroline L Relton & Luisa Zuccolo	2018	0.000289	0.999917	-0.28	cord blood	tri1
cg26824847	Maternal alcohol consumption and offspring DNAmethylation: findings from six general population-based birth cohorts	GemmaCSharp, Ryan Arathimos, Sarah E Reese, Christian M Page, Janine_x000D_ Felix, Leanne K KÂ¨ upers, Sheryl L Rifas-Shiman, Chunyu Liu, The Cohorts for_x000D_ Heart and Aging Research in Genomic Epidemiology plus (CHARGE +) methylation alcohol_x000D_ working group, Kimberley Burrows, Shanshan Zhao, Maria C Magnus, Liesbeth_x000D_ Duijts, Eva Corpeleijn, Dawn L DeMeo, Augusto Litonjua, Andrea Baccarelli,_x000D_ Marie-France Hivert, Emily Oken, Harold Snieder, Vincent Jaddoe,Wenche_x000D_ Nystad, Stephanie J London, Caroline L Relton & Luisa Zuccolo	2018	0.000295	0.999917	-0.56	cord blood	tri1
cg24514921	Maternal alcohol consumption and offspring DNAmethylation: findings from six general population-based birth cohorts	GemmaCSharp, Ryan Arathimos, Sarah E Reese, Christian M Page, Janine_x000D_ Felix, Leanne K KÂ¨ upers, Sheryl L Rifas-Shiman, Chunyu Liu, The Cohorts for_x000D_ Heart and Aging Research in Genomic Epidemiology plus (CHARGE +) methylation alcohol_x000D_ working group, Kimberley Burrows, Shanshan Zhao, Maria C Magnus, Liesbeth_x000D_ Duijts, Eva Corpeleijn, Dawn L DeMeo, Augusto Litonjua, Andrea Baccarelli,_x000D_ Marie-France Hivert, Emily Oken, Harold Snieder, Vincent Jaddoe,Wenche_x000D_ Nystad, Stephanie J London, Caroline L Relton & Luisa Zuccolo	2018	0.000295	0.999917	-0.06	cord blood	tri1
cg15994085	Maternal alcohol consumption and offspring DNAmethylation: findings from six general population-based birth cohorts	GemmaCSharp, Ryan Arathimos, Sarah E Reese, Christian M Page, Janine_x000D_ Felix, Leanne K KÂ¨ upers, Sheryl L Rifas-Shiman, Chunyu Liu, The Cohorts for_x000D_ Heart and Aging Research in Genomic Epidemiology plus (CHARGE +) methylation alcohol_x000D_ working group, Kimberley Burrows, Shanshan Zhao, Maria C Magnus, Liesbeth_x000D_ Duijts, Eva Corpeleijn, Dawn L DeMeo, Augusto Litonjua, Andrea Baccarelli,_x000D_ Marie-France Hivert, Emily Oken, Harold Snieder, Vincent Jaddoe,Wenche_x000D_ Nystad, Stephanie J London, Caroline L Relton & Luisa Zuccolo	2018	0.000299	0.999917	0.13	cord blood	tri1
cg05663031	Maternal alcohol consumption and offspring DNAmethylation: findings from six general population-based birth cohorts	GemmaCSharp, Ryan Arathimos, Sarah E Reese, Christian M Page, Janine_x000D_ Felix, Leanne K KÂ¨ upers, Sheryl L Rifas-Shiman, Chunyu Liu, The Cohorts for_x000D_ Heart and Aging Research in Genomic Epidemiology plus (CHARGE +) methylation alcohol_x000D_ working group, Kimberley Burrows, Shanshan Zhao, Maria C Magnus, Liesbeth_x000D_ Duijts, Eva Corpeleijn, Dawn L DeMeo, Augusto Litonjua, Andrea Baccarelli,_x000D_ Marie-France Hivert, Emily Oken, Harold Snieder, Vincent Jaddoe,Wenche_x000D_ Nystad, Stephanie J London, Caroline L Relton & Luisa Zuccolo	2018	0.000299	0.999917	-0.25	cord blood	tri1
cg20706638	Maternal alcohol consumption and offspring DNAmethylation: findings from six general population-based birth cohorts	GemmaCSharp, Ryan Arathimos, Sarah E Reese, Christian M Page, Janine_x000D_ Felix, Leanne K KÂ¨ upers, Sheryl L Rifas-Shiman, Chunyu Liu, The Cohorts for_x000D_ Heart and Aging Research in Genomic Epidemiology plus (CHARGE +) methylation alcohol_x000D_ working group, Kimberley Burrows, Shanshan Zhao, Maria C Magnus, Liesbeth_x000D_ Duijts, Eva Corpeleijn, Dawn L DeMeo, Augusto Litonjua, Andrea Baccarelli,_x000D_ Marie-France Hivert, Emily Oken, Harold Snieder, Vincent Jaddoe,Wenche_x000D_ Nystad, Stephanie J London, Caroline L Relton & Luisa Zuccolo	2018	0.0003	0.999917	0.06	cord blood	tri1
cg24310461	Maternal alcohol consumption and offspring DNAmethylation: findings from six general population-based birth cohorts	GemmaCSharp, Ryan Arathimos, Sarah E Reese, Christian M Page, Janine_x000D_ Felix, Leanne K KÂ¨ upers, Sheryl L Rifas-Shiman, Chunyu Liu, The Cohorts for_x000D_ Heart and Aging Research in Genomic Epidemiology plus (CHARGE +) methylation alcohol_x000D_ working group, Kimberley Burrows, Shanshan Zhao, Maria C Magnus, Liesbeth_x000D_ Duijts, Eva Corpeleijn, Dawn L DeMeo, Augusto Litonjua, Andrea Baccarelli,_x000D_ Marie-France Hivert, Emily Oken, Harold Snieder, Vincent Jaddoe,Wenche_x000D_ Nystad, Stephanie J London, Caroline L Relton & Luisa Zuccolo	2018	0.000308	0.999917	0.13	cord blood	tri1
cg14333542	Maternal alcohol consumption and offspring DNAmethylation: findings from six general population-based birth cohorts	GemmaCSharp, Ryan Arathimos, Sarah E Reese, Christian M Page, Janine_x000D_ Felix, Leanne K KÂ¨ upers, Sheryl L Rifas-Shiman, Chunyu Liu, The Cohorts for_x000D_ Heart and Aging Research in Genomic Epidemiology plus (CHARGE +) methylation alcohol_x000D_ working group, Kimberley Burrows, Shanshan Zhao, Maria C Magnus, Liesbeth_x000D_ Duijts, Eva Corpeleijn, Dawn L DeMeo, Augusto Litonjua, Andrea Baccarelli,_x000D_ Marie-France Hivert, Emily Oken, Harold Snieder, Vincent Jaddoe,Wenche_x000D_ Nystad, Stephanie J London, Caroline L Relton & Luisa Zuccolo	2018	0.000311	0.999917	-0.28	cord blood	tri1
cg04185862	Maternal alcohol consumption and offspring DNAmethylation: findings from six general population-based birth cohorts	GemmaCSharp, Ryan Arathimos, Sarah E Reese, Christian M Page, Janine_x000D_ Felix, Leanne K KÂ¨ upers, Sheryl L Rifas-Shiman, Chunyu Liu, The Cohorts for_x000D_ Heart and Aging Research in Genomic Epidemiology plus (CHARGE +) methylation alcohol_x000D_ working group, Kimberley Burrows, Shanshan Zhao, Maria C Magnus, Liesbeth_x000D_ Duijts, Eva Corpeleijn, Dawn L DeMeo, Augusto Litonjua, Andrea Baccarelli,_x000D_ Marie-France Hivert, Emily Oken, Harold Snieder, Vincent Jaddoe,Wenche_x000D_ Nystad, Stephanie J London, Caroline L Relton & Luisa Zuccolo	2018	0.000315	0.999917	-0.32	cord blood	tri1
cg19350839	Maternal alcohol consumption and offspring DNAmethylation: findings from six general population-based birth cohorts	GemmaCSharp, Ryan Arathimos, Sarah E Reese, Christian M Page, Janine_x000D_ Felix, Leanne K KÂ¨ upers, Sheryl L Rifas-Shiman, Chunyu Liu, The Cohorts for_x000D_ Heart and Aging Research in Genomic Epidemiology plus (CHARGE +) methylation alcohol_x000D_ working group, Kimberley Burrows, Shanshan Zhao, Maria C Magnus, Liesbeth_x000D_ Duijts, Eva Corpeleijn, Dawn L DeMeo, Augusto Litonjua, Andrea Baccarelli,_x000D_ Marie-France Hivert, Emily Oken, Harold Snieder, Vincent Jaddoe,Wenche_x000D_ Nystad, Stephanie J London, Caroline L Relton & Luisa Zuccolo	2018	0.000315	0.999917	-0.06	cord blood	tri1
cg04241282	Maternal alcohol consumption and offspring DNAmethylation: findings from six general population-based birth cohorts	GemmaCSharp, Ryan Arathimos, Sarah E Reese, Christian M Page, Janine_x000D_ Felix, Leanne K KÂ¨ upers, Sheryl L Rifas-Shiman, Chunyu Liu, The Cohorts for_x000D_ Heart and Aging Research in Genomic Epidemiology plus (CHARGE +) methylation alcohol_x000D_ working group, Kimberley Burrows, Shanshan Zhao, Maria C Magnus, Liesbeth_x000D_ Duijts, Eva Corpeleijn, Dawn L DeMeo, Augusto Litonjua, Andrea Baccarelli,_x000D_ Marie-France Hivert, Emily Oken, Harold Snieder, Vincent Jaddoe,Wenche_x000D_ Nystad, Stephanie J London, Caroline L Relton & Luisa Zuccolo	2018	0.000317	0.999917	-0.13	cord blood	tri1
cg08984272	Maternal alcohol consumption and offspring DNAmethylation: findings from six general population-based birth cohorts	GemmaCSharp, Ryan Arathimos, Sarah E Reese, Christian M Page, Janine_x000D_ Felix, Leanne K KÂ¨ upers, Sheryl L Rifas-Shiman, Chunyu Liu, The Cohorts for_x000D_ Heart and Aging Research in Genomic Epidemiology plus (CHARGE +) methylation alcohol_x000D_ working group, Kimberley Burrows, Shanshan Zhao, Maria C Magnus, Liesbeth_x000D_ Duijts, Eva Corpeleijn, Dawn L DeMeo, Augusto Litonjua, Andrea Baccarelli,_x000D_ Marie-France Hivert, Emily Oken, Harold Snieder, Vincent Jaddoe,Wenche_x000D_ Nystad, Stephanie J London, Caroline L Relton & Luisa Zuccolo	2018	0.000317	0.999917	-0.33	cord blood	tri1
cg16745596	Maternal alcohol consumption and offspring DNAmethylation: findings from six general population-based birth cohorts	GemmaCSharp, Ryan Arathimos, Sarah E Reese, Christian M Page, Janine_x000D_ Felix, Leanne K KÂ¨ upers, Sheryl L Rifas-Shiman, Chunyu Liu, The Cohorts for_x000D_ Heart and Aging Research in Genomic Epidemiology plus (CHARGE +) methylation alcohol_x000D_ working group, Kimberley Burrows, Shanshan Zhao, Maria C Magnus, Liesbeth_x000D_ Duijts, Eva Corpeleijn, Dawn L DeMeo, Augusto Litonjua, Andrea Baccarelli,_x000D_ Marie-France Hivert, Emily Oken, Harold Snieder, Vincent Jaddoe,Wenche_x000D_ Nystad, Stephanie J London, Caroline L Relton & Luisa Zuccolo	2018	0.000317	0.999917	-0.48	cord blood	tri1
cg17522935	Maternal alcohol consumption and offspring DNAmethylation: findings from six general population-based birth cohorts	GemmaCSharp, Ryan Arathimos, Sarah E Reese, Christian M Page, Janine_x000D_ Felix, Leanne K KÂ¨ upers, Sheryl L Rifas-Shiman, Chunyu Liu, The Cohorts for_x000D_ Heart and Aging Research in Genomic Epidemiology plus (CHARGE +) methylation alcohol_x000D_ working group, Kimberley Burrows, Shanshan Zhao, Maria C Magnus, Liesbeth_x000D_ Duijts, Eva Corpeleijn, Dawn L DeMeo, Augusto Litonjua, Andrea Baccarelli,_x000D_ Marie-France Hivert, Emily Oken, Harold Snieder, Vincent Jaddoe,Wenche_x000D_ Nystad, Stephanie J London, Caroline L Relton & Luisa Zuccolo	2018	0.000322	0.999917	-0.25	cord blood	tri1
cg16144799	Maternal alcohol consumption and offspring DNAmethylation: findings from six general population-based birth cohorts	GemmaCSharp, Ryan Arathimos, Sarah E Reese, Christian M Page, Janine_x000D_ Felix, Leanne K KÂ¨ upers, Sheryl L Rifas-Shiman, Chunyu Liu, The Cohorts for_x000D_ Heart and Aging Research in Genomic Epidemiology plus (CHARGE +) methylation alcohol_x000D_ working group, Kimberley Burrows, Shanshan Zhao, Maria C Magnus, Liesbeth_x000D_ Duijts, Eva Corpeleijn, Dawn L DeMeo, Augusto Litonjua, Andrea Baccarelli,_x000D_ Marie-France Hivert, Emily Oken, Harold Snieder, Vincent Jaddoe,Wenche_x000D_ Nystad, Stephanie J London, Caroline L Relton & Luisa Zuccolo	2018	0.000323	0.999917	0.68	cord blood	tri1
cg02571874	Maternal alcohol consumption and offspring DNAmethylation: findings from six general population-based birth cohorts	GemmaCSharp, Ryan Arathimos, Sarah E Reese, Christian M Page, Janine_x000D_ Felix, Leanne K KÂ¨ upers, Sheryl L Rifas-Shiman, Chunyu Liu, The Cohorts for_x000D_ Heart and Aging Research in Genomic Epidemiology plus (CHARGE +) methylation alcohol_x000D_ working group, Kimberley Burrows, Shanshan Zhao, Maria C Magnus, Liesbeth_x000D_ Duijts, Eva Corpeleijn, Dawn L DeMeo, Augusto Litonjua, Andrea Baccarelli,_x000D_ Marie-France Hivert, Emily Oken, Harold Snieder, Vincent Jaddoe,Wenche_x000D_ Nystad, Stephanie J London, Caroline L Relton & Luisa Zuccolo	2018	0.000327	0.999917	-0.41	cord blood	tri1
cg16415411	Maternal alcohol consumption and offspring DNAmethylation: findings from six general population-based birth cohorts	GemmaCSharp, Ryan Arathimos, Sarah E Reese, Christian M Page, Janine_x000D_ Felix, Leanne K KÂ¨ upers, Sheryl L Rifas-Shiman, Chunyu Liu, The Cohorts for_x000D_ Heart and Aging Research in Genomic Epidemiology plus (CHARGE +) methylation alcohol_x000D_ working group, Kimberley Burrows, Shanshan Zhao, Maria C Magnus, Liesbeth_x000D_ Duijts, Eva Corpeleijn, Dawn L DeMeo, Augusto Litonjua, Andrea Baccarelli,_x000D_ Marie-France Hivert, Emily Oken, Harold Snieder, Vincent Jaddoe,Wenche_x000D_ Nystad, Stephanie J London, Caroline L Relton & Luisa Zuccolo	2018	0.000327	0.999917	-0.39	cord blood	tri1
cg15635728	Maternal alcohol consumption and offspring DNAmethylation: findings from six general population-based birth cohorts	GemmaCSharp, Ryan Arathimos, Sarah E Reese, Christian M Page, Janine_x000D_ Felix, Leanne K KÂ¨ upers, Sheryl L Rifas-Shiman, Chunyu Liu, The Cohorts for_x000D_ Heart and Aging Research in Genomic Epidemiology plus (CHARGE +) methylation alcohol_x000D_ working group, Kimberley Burrows, Shanshan Zhao, Maria C Magnus, Liesbeth_x000D_ Duijts, Eva Corpeleijn, Dawn L DeMeo, Augusto Litonjua, Andrea Baccarelli,_x000D_ Marie-France Hivert, Emily Oken, Harold Snieder, Vincent Jaddoe,Wenche_x000D_ Nystad, Stephanie J London, Caroline L Relton & Luisa Zuccolo	2018	0.000332	0.999917	0.13	cord blood	tri1
ch.1.4459276R	Maternal alcohol consumption and offspring DNAmethylation: findings from six general population-based birth cohorts	GemmaCSharp, Ryan Arathimos, Sarah E Reese, Christian M Page, Janine_x000D_ Felix, Leanne K KÂ¨ upers, Sheryl L Rifas-Shiman, Chunyu Liu, The Cohorts for_x000D_ Heart and Aging Research in Genomic Epidemiology plus (CHARGE +) methylation alcohol_x000D_ working group, Kimberley Burrows, Shanshan Zhao, Maria C Magnus, Liesbeth_x000D_ Duijts, Eva Corpeleijn, Dawn L DeMeo, Augusto Litonjua, Andrea Baccarelli,_x000D_ Marie-France Hivert, Emily Oken, Harold Snieder, Vincent Jaddoe,Wenche_x000D_ Nystad, Stephanie J London, Caroline L Relton & Luisa Zuccolo	2018	0.000332	0.999917	-0.05	cord blood	tri1
cg01894038	Maternal alcohol consumption and offspring DNAmethylation: findings from six general population-based birth cohorts	GemmaCSharp, Ryan Arathimos, Sarah E Reese, Christian M Page, Janine_x000D_ Felix, Leanne K KÂ¨ upers, Sheryl L Rifas-Shiman, Chunyu Liu, The Cohorts for_x000D_ Heart and Aging Research in Genomic Epidemiology plus (CHARGE +) methylation alcohol_x000D_ working group, Kimberley Burrows, Shanshan Zhao, Maria C Magnus, Liesbeth_x000D_ Duijts, Eva Corpeleijn, Dawn L DeMeo, Augusto Litonjua, Andrea Baccarelli,_x000D_ Marie-France Hivert, Emily Oken, Harold Snieder, Vincent Jaddoe,Wenche_x000D_ Nystad, Stephanie J London, Caroline L Relton & Luisa Zuccolo	2018	0.000332	0.999917	-0.34	cord blood	tri1
cg01564977	Maternal alcohol consumption and offspring DNAmethylation: findings from six general population-based birth cohorts	GemmaCSharp, Ryan Arathimos, Sarah E Reese, Christian M Page, Janine_x000D_ Felix, Leanne K KÂ¨ upers, Sheryl L Rifas-Shiman, Chunyu Liu, The Cohorts for_x000D_ Heart and Aging Research in Genomic Epidemiology plus (CHARGE +) methylation alcohol_x000D_ working group, Kimberley Burrows, Shanshan Zhao, Maria C Magnus, Liesbeth_x000D_ Duijts, Eva Corpeleijn, Dawn L DeMeo, Augusto Litonjua, Andrea Baccarelli,_x000D_ Marie-France Hivert, Emily Oken, Harold Snieder, Vincent Jaddoe,Wenche_x000D_ Nystad, Stephanie J London, Caroline L Relton & Luisa Zuccolo	2018	0.000332	0.999917	0.05	cord blood	tri1
cg24599107	Maternal alcohol consumption and offspring DNAmethylation: findings from six general population-based birth cohorts	GemmaCSharp, Ryan Arathimos, Sarah E Reese, Christian M Page, Janine_x000D_ Felix, Leanne K KÂ¨ upers, Sheryl L Rifas-Shiman, Chunyu Liu, The Cohorts for_x000D_ Heart and Aging Research in Genomic Epidemiology plus (CHARGE +) methylation alcohol_x000D_ working group, Kimberley Burrows, Shanshan Zhao, Maria C Magnus, Liesbeth_x000D_ Duijts, Eva Corpeleijn, Dawn L DeMeo, Augusto Litonjua, Andrea Baccarelli,_x000D_ Marie-France Hivert, Emily Oken, Harold Snieder, Vincent Jaddoe,Wenche_x000D_ Nystad, Stephanie J London, Caroline L Relton & Luisa Zuccolo	2018	0.000333	0.999917	-0.44	cord blood	tri1
cg11636127	Maternal alcohol consumption and offspring DNAmethylation: findings from six general population-based birth cohorts	GemmaCSharp, Ryan Arathimos, Sarah E Reese, Christian M Page, Janine_x000D_ Felix, Leanne K KÂ¨ upers, Sheryl L Rifas-Shiman, Chunyu Liu, The Cohorts for_x000D_ Heart and Aging Research in Genomic Epidemiology plus (CHARGE +) methylation alcohol_x000D_ working group, Kimberley Burrows, Shanshan Zhao, Maria C Magnus, Liesbeth_x000D_ Duijts, Eva Corpeleijn, Dawn L DeMeo, Augusto Litonjua, Andrea Baccarelli,_x000D_ Marie-France Hivert, Emily Oken, Harold Snieder, Vincent Jaddoe,Wenche_x000D_ Nystad, Stephanie J London, Caroline L Relton & Luisa Zuccolo	2018	0.000333	0.999917	-0.1	cord blood	tri1
cg27061836	Maternal alcohol consumption and offspring DNAmethylation: findings from six general population-based birth cohorts	GemmaCSharp, Ryan Arathimos, Sarah E Reese, Christian M Page, Janine_x000D_ Felix, Leanne K KÂ¨ upers, Sheryl L Rifas-Shiman, Chunyu Liu, The Cohorts for_x000D_ Heart and Aging Research in Genomic Epidemiology plus (CHARGE +) methylation alcohol_x000D_ working group, Kimberley Burrows, Shanshan Zhao, Maria C Magnus, Liesbeth_x000D_ Duijts, Eva Corpeleijn, Dawn L DeMeo, Augusto Litonjua, Andrea Baccarelli,_x000D_ Marie-France Hivert, Emily Oken, Harold Snieder, Vincent Jaddoe,Wenche_x000D_ Nystad, Stephanie J London, Caroline L Relton & Luisa Zuccolo	2018	0.000334	0.999917	-0.22	cord blood	tri1
cg13808909	Maternal alcohol consumption and offspring DNAmethylation: findings from six general population-based birth cohorts	GemmaCSharp, Ryan Arathimos, Sarah E Reese, Christian M Page, Janine_x000D_ Felix, Leanne K KÂ¨ upers, Sheryl L Rifas-Shiman, Chunyu Liu, The Cohorts for_x000D_ Heart and Aging Research in Genomic Epidemiology plus (CHARGE +) methylation alcohol_x000D_ working group, Kimberley Burrows, Shanshan Zhao, Maria C Magnus, Liesbeth_x000D_ Duijts, Eva Corpeleijn, Dawn L DeMeo, Augusto Litonjua, Andrea Baccarelli,_x000D_ Marie-France Hivert, Emily Oken, Harold Snieder, Vincent Jaddoe,Wenche_x000D_ Nystad, Stephanie J London, Caroline L Relton & Luisa Zuccolo	2018	0.000334	0.999917	0.4	cord blood	tri1
cg20801476	Maternal alcohol consumption and offspring DNAmethylation: findings from six general population-based birth cohorts	GemmaCSharp, Ryan Arathimos, Sarah E Reese, Christian M Page, Janine_x000D_ Felix, Leanne K KÂ¨ upers, Sheryl L Rifas-Shiman, Chunyu Liu, The Cohorts for_x000D_ Heart and Aging Research in Genomic Epidemiology plus (CHARGE +) methylation alcohol_x000D_ working group, Kimberley Burrows, Shanshan Zhao, Maria C Magnus, Liesbeth_x000D_ Duijts, Eva Corpeleijn, Dawn L DeMeo, Augusto Litonjua, Andrea Baccarelli,_x000D_ Marie-France Hivert, Emily Oken, Harold Snieder, Vincent Jaddoe,Wenche_x000D_ Nystad, Stephanie J London, Caroline L Relton & Luisa Zuccolo	2018	0.000335	0.999917	-0.11	cord blood	tri1
cg10703949	Maternal alcohol consumption and offspring DNAmethylation: findings from six general population-based birth cohorts	GemmaCSharp, Ryan Arathimos, Sarah E Reese, Christian M Page, Janine_x000D_ Felix, Leanne K KÂ¨ upers, Sheryl L Rifas-Shiman, Chunyu Liu, The Cohorts for_x000D_ Heart and Aging Research in Genomic Epidemiology plus (CHARGE +) methylation alcohol_x000D_ working group, Kimberley Burrows, Shanshan Zhao, Maria C Magnus, Liesbeth_x000D_ Duijts, Eva Corpeleijn, Dawn L DeMeo, Augusto Litonjua, Andrea Baccarelli,_x000D_ Marie-France Hivert, Emily Oken, Harold Snieder, Vincent Jaddoe,Wenche_x000D_ Nystad, Stephanie J London, Caroline L Relton & Luisa Zuccolo	2018	0.000337	0.999917	0.35	cord blood	tri1
cg02550231	Maternal alcohol consumption and offspring DNAmethylation: findings from six general population-based birth cohorts	GemmaCSharp, Ryan Arathimos, Sarah E Reese, Christian M Page, Janine_x000D_ Felix, Leanne K KÂ¨ upers, Sheryl L Rifas-Shiman, Chunyu Liu, The Cohorts for_x000D_ Heart and Aging Research in Genomic Epidemiology plus (CHARGE +) methylation alcohol_x000D_ working group, Kimberley Burrows, Shanshan Zhao, Maria C Magnus, Liesbeth_x000D_ Duijts, Eva Corpeleijn, Dawn L DeMeo, Augusto Litonjua, Andrea Baccarelli,_x000D_ Marie-France Hivert, Emily Oken, Harold Snieder, Vincent Jaddoe,Wenche_x000D_ Nystad, Stephanie J London, Caroline L Relton & Luisa Zuccolo	2018	0.000337	0.999917	0.06	cord blood	tri1
cg06399029	Maternal alcohol consumption and offspring DNAmethylation: findings from six general population-based birth cohorts	GemmaCSharp, Ryan Arathimos, Sarah E Reese, Christian M Page, Janine_x000D_ Felix, Leanne K KÂ¨ upers, Sheryl L Rifas-Shiman, Chunyu Liu, The Cohorts for_x000D_ Heart and Aging Research in Genomic Epidemiology plus (CHARGE +) methylation alcohol_x000D_ working group, Kimberley Burrows, Shanshan Zhao, Maria C Magnus, Liesbeth_x000D_ Duijts, Eva Corpeleijn, Dawn L DeMeo, Augusto Litonjua, Andrea Baccarelli,_x000D_ Marie-France Hivert, Emily Oken, Harold Snieder, Vincent Jaddoe,Wenche_x000D_ Nystad, Stephanie J London, Caroline L Relton & Luisa Zuccolo	2018	0.000338	0.999917	-0.28	cord blood	tri1
cg08595656	Maternal alcohol consumption and offspring DNAmethylation: findings from six general population-based birth cohorts	GemmaCSharp, Ryan Arathimos, Sarah E Reese, Christian M Page, Janine_x000D_ Felix, Leanne K KÂ¨ upers, Sheryl L Rifas-Shiman, Chunyu Liu, The Cohorts for_x000D_ Heart and Aging Research in Genomic Epidemiology plus (CHARGE +) methylation alcohol_x000D_ working group, Kimberley Burrows, Shanshan Zhao, Maria C Magnus, Liesbeth_x000D_ Duijts, Eva Corpeleijn, Dawn L DeMeo, Augusto Litonjua, Andrea Baccarelli,_x000D_ Marie-France Hivert, Emily Oken, Harold Snieder, Vincent Jaddoe,Wenche_x000D_ Nystad, Stephanie J London, Caroline L Relton & Luisa Zuccolo	2018	0.000338	0.999917	-0.23	cord blood	tri1
cg13077608	Maternal alcohol consumption and offspring DNAmethylation: findings from six general population-based birth cohorts	GemmaCSharp, Ryan Arathimos, Sarah E Reese, Christian M Page, Janine_x000D_ Felix, Leanne K KÂ¨ upers, Sheryl L Rifas-Shiman, Chunyu Liu, The Cohorts for_x000D_ Heart and Aging Research in Genomic Epidemiology plus (CHARGE +) methylation alcohol_x000D_ working group, Kimberley Burrows, Shanshan Zhao, Maria C Magnus, Liesbeth_x000D_ Duijts, Eva Corpeleijn, Dawn L DeMeo, Augusto Litonjua, Andrea Baccarelli,_x000D_ Marie-France Hivert, Emily Oken, Harold Snieder, Vincent Jaddoe,Wenche_x000D_ Nystad, Stephanie J London, Caroline L Relton & Luisa Zuccolo	2018	0.00034	0.999917	0.11	cord blood	tri1
cg12858895	Maternal alcohol consumption and offspring DNAmethylation: findings from six general population-based birth cohorts	GemmaCSharp, Ryan Arathimos, Sarah E Reese, Christian M Page, Janine_x000D_ Felix, Leanne K KÂ¨ upers, Sheryl L Rifas-Shiman, Chunyu Liu, The Cohorts for_x000D_ Heart and Aging Research in Genomic Epidemiology plus (CHARGE +) methylation alcohol_x000D_ working group, Kimberley Burrows, Shanshan Zhao, Maria C Magnus, Liesbeth_x000D_ Duijts, Eva Corpeleijn, Dawn L DeMeo, Augusto Litonjua, Andrea Baccarelli,_x000D_ Marie-France Hivert, Emily Oken, Harold Snieder, Vincent Jaddoe,Wenche_x000D_ Nystad, Stephanie J London, Caroline L Relton & Luisa Zuccolo	2018	0.000343	0.999917	0.33	cord blood	tri1
cg05659097	Maternal alcohol consumption and offspring DNAmethylation: findings from six general population-based birth cohorts	GemmaCSharp, Ryan Arathimos, Sarah E Reese, Christian M Page, Janine_x000D_ Felix, Leanne K KÂ¨ upers, Sheryl L Rifas-Shiman, Chunyu Liu, The Cohorts for_x000D_ Heart and Aging Research in Genomic Epidemiology plus (CHARGE +) methylation alcohol_x000D_ working group, Kimberley Burrows, Shanshan Zhao, Maria C Magnus, Liesbeth_x000D_ Duijts, Eva Corpeleijn, Dawn L DeMeo, Augusto Litonjua, Andrea Baccarelli,_x000D_ Marie-France Hivert, Emily Oken, Harold Snieder, Vincent Jaddoe,Wenche_x000D_ Nystad, Stephanie J London, Caroline L Relton & Luisa Zuccolo	2018	0.000347	0.999917	0.13	cord blood	tri1
cg04978007	Maternal alcohol consumption and offspring DNAmethylation: findings from six general population-based birth cohorts	GemmaCSharp, Ryan Arathimos, Sarah E Reese, Christian M Page, Janine_x000D_ Felix, Leanne K KÂ¨ upers, Sheryl L Rifas-Shiman, Chunyu Liu, The Cohorts for_x000D_ Heart and Aging Research in Genomic Epidemiology plus (CHARGE +) methylation alcohol_x000D_ working group, Kimberley Burrows, Shanshan Zhao, Maria C Magnus, Liesbeth_x000D_ Duijts, Eva Corpeleijn, Dawn L DeMeo, Augusto Litonjua, Andrea Baccarelli,_x000D_ Marie-France Hivert, Emily Oken, Harold Snieder, Vincent Jaddoe,Wenche_x000D_ Nystad, Stephanie J London, Caroline L Relton & Luisa Zuccolo	2018	0.000347	0.999917	-0.22	cord blood	tri1
cg09003876	Maternal alcohol consumption and offspring DNAmethylation: findings from six general population-based birth cohorts	GemmaCSharp, Ryan Arathimos, Sarah E Reese, Christian M Page, Janine_x000D_ Felix, Leanne K KÂ¨ upers, Sheryl L Rifas-Shiman, Chunyu Liu, The Cohorts for_x000D_ Heart and Aging Research in Genomic Epidemiology plus (CHARGE +) methylation alcohol_x000D_ working group, Kimberley Burrows, Shanshan Zhao, Maria C Magnus, Liesbeth_x000D_ Duijts, Eva Corpeleijn, Dawn L DeMeo, Augusto Litonjua, Andrea Baccarelli,_x000D_ Marie-France Hivert, Emily Oken, Harold Snieder, Vincent Jaddoe,Wenche_x000D_ Nystad, Stephanie J London, Caroline L Relton & Luisa Zuccolo	2018	0.000349	0.999917	0.04	cord blood	tri1
cg08545287	Maternal alcohol consumption and offspring DNAmethylation: findings from six general population-based birth cohorts	GemmaCSharp, Ryan Arathimos, Sarah E Reese, Christian M Page, Janine_x000D_ Felix, Leanne K KÂ¨ upers, Sheryl L Rifas-Shiman, Chunyu Liu, The Cohorts for_x000D_ Heart and Aging Research in Genomic Epidemiology plus (CHARGE +) methylation alcohol_x000D_ working group, Kimberley Burrows, Shanshan Zhao, Maria C Magnus, Liesbeth_x000D_ Duijts, Eva Corpeleijn, Dawn L DeMeo, Augusto Litonjua, Andrea Baccarelli,_x000D_ Marie-France Hivert, Emily Oken, Harold Snieder, Vincent Jaddoe,Wenche_x000D_ Nystad, Stephanie J London, Caroline L Relton & Luisa Zuccolo	2018	0.00035	0.999917	0.19	cord blood	tri1
cg02992596	Maternal alcohol consumption and offspring DNAmethylation: findings from six general population-based birth cohorts	GemmaCSharp, Ryan Arathimos, Sarah E Reese, Christian M Page, Janine_x000D_ Felix, Leanne K KÂ¨ upers, Sheryl L Rifas-Shiman, Chunyu Liu, The Cohorts for_x000D_ Heart and Aging Research in Genomic Epidemiology plus (CHARGE +) methylation alcohol_x000D_ working group, Kimberley Burrows, Shanshan Zhao, Maria C Magnus, Liesbeth_x000D_ Duijts, Eva Corpeleijn, Dawn L DeMeo, Augusto Litonjua, Andrea Baccarelli,_x000D_ Marie-France Hivert, Emily Oken, Harold Snieder, Vincent Jaddoe,Wenche_x000D_ Nystad, Stephanie J London, Caroline L Relton & Luisa Zuccolo	2018	0.000354	0.999917	-0.45	cord blood	tri1
cg07400751	Maternal alcohol consumption and offspring DNAmethylation: findings from six general population-based birth cohorts	GemmaCSharp, Ryan Arathimos, Sarah E Reese, Christian M Page, Janine_x000D_ Felix, Leanne K KÂ¨ upers, Sheryl L Rifas-Shiman, Chunyu Liu, The Cohorts for_x000D_ Heart and Aging Research in Genomic Epidemiology plus (CHARGE +) methylation alcohol_x000D_ working group, Kimberley Burrows, Shanshan Zhao, Maria C Magnus, Liesbeth_x000D_ Duijts, Eva Corpeleijn, Dawn L DeMeo, Augusto Litonjua, Andrea Baccarelli,_x000D_ Marie-France Hivert, Emily Oken, Harold Snieder, Vincent Jaddoe,Wenche_x000D_ Nystad, Stephanie J London, Caroline L Relton & Luisa Zuccolo	2018	0.000355	0.999917	-0.42	cord blood	tri1
cg01249202	Maternal alcohol consumption and offspring DNAmethylation: findings from six general population-based birth cohorts	GemmaCSharp, Ryan Arathimos, Sarah E Reese, Christian M Page, Janine_x000D_ Felix, Leanne K KÂ¨ upers, Sheryl L Rifas-Shiman, Chunyu Liu, The Cohorts for_x000D_ Heart and Aging Research in Genomic Epidemiology plus (CHARGE +) methylation alcohol_x000D_ working group, Kimberley Burrows, Shanshan Zhao, Maria C Magnus, Liesbeth_x000D_ Duijts, Eva Corpeleijn, Dawn L DeMeo, Augusto Litonjua, Andrea Baccarelli,_x000D_ Marie-France Hivert, Emily Oken, Harold Snieder, Vincent Jaddoe,Wenche_x000D_ Nystad, Stephanie J London, Caroline L Relton & Luisa Zuccolo	2018	0.00036	0.999917	-0.21	cord blood	tri1
cg23160016	Maternal alcohol consumption and offspring DNAmethylation: findings from six general population-based birth cohorts	GemmaCSharp, Ryan Arathimos, Sarah E Reese, Christian M Page, Janine_x000D_ Felix, Leanne K KÂ¨ upers, Sheryl L Rifas-Shiman, Chunyu Liu, The Cohorts for_x000D_ Heart and Aging Research in Genomic Epidemiology plus (CHARGE +) methylation alcohol_x000D_ working group, Kimberley Burrows, Shanshan Zhao, Maria C Magnus, Liesbeth_x000D_ Duijts, Eva Corpeleijn, Dawn L DeMeo, Augusto Litonjua, Andrea Baccarelli,_x000D_ Marie-France Hivert, Emily Oken, Harold Snieder, Vincent Jaddoe,Wenche_x000D_ Nystad, Stephanie J London, Caroline L Relton & Luisa Zuccolo	2018	0.000366	0.999917	0.15	cord blood	tri1
cg25316898	Maternal alcohol consumption and offspring DNAmethylation: findings from six general population-based birth cohorts	GemmaCSharp, Ryan Arathimos, Sarah E Reese, Christian M Page, Janine_x000D_ Felix, Leanne K KÂ¨ upers, Sheryl L Rifas-Shiman, Chunyu Liu, The Cohorts for_x000D_ Heart and Aging Research in Genomic Epidemiology plus (CHARGE +) methylation alcohol_x000D_ working group, Kimberley Burrows, Shanshan Zhao, Maria C Magnus, Liesbeth_x000D_ Duijts, Eva Corpeleijn, Dawn L DeMeo, Augusto Litonjua, Andrea Baccarelli,_x000D_ Marie-France Hivert, Emily Oken, Harold Snieder, Vincent Jaddoe,Wenche_x000D_ Nystad, Stephanie J London, Caroline L Relton & Luisa Zuccolo	2018	0.000367	0.999917	-0.05	cord blood	tri1
cg01275687	Maternal alcohol consumption and offspring DNAmethylation: findings from six general population-based birth cohorts	GemmaCSharp, Ryan Arathimos, Sarah E Reese, Christian M Page, Janine_x000D_ Felix, Leanne K KÂ¨ upers, Sheryl L Rifas-Shiman, Chunyu Liu, The Cohorts for_x000D_ Heart and Aging Research in Genomic Epidemiology plus (CHARGE +) methylation alcohol_x000D_ working group, Kimberley Burrows, Shanshan Zhao, Maria C Magnus, Liesbeth_x000D_ Duijts, Eva Corpeleijn, Dawn L DeMeo, Augusto Litonjua, Andrea Baccarelli,_x000D_ Marie-France Hivert, Emily Oken, Harold Snieder, Vincent Jaddoe,Wenche_x000D_ Nystad, Stephanie J London, Caroline L Relton & Luisa Zuccolo	2018	0.000368	0.999917	0.07	cord blood	tri1
cg19080053	Maternal alcohol consumption and offspring DNAmethylation: findings from six general population-based birth cohorts	GemmaCSharp, Ryan Arathimos, Sarah E Reese, Christian M Page, Janine_x000D_ Felix, Leanne K KÂ¨ upers, Sheryl L Rifas-Shiman, Chunyu Liu, The Cohorts for_x000D_ Heart and Aging Research in Genomic Epidemiology plus (CHARGE +) methylation alcohol_x000D_ working group, Kimberley Burrows, Shanshan Zhao, Maria C Magnus, Liesbeth_x000D_ Duijts, Eva Corpeleijn, Dawn L DeMeo, Augusto Litonjua, Andrea Baccarelli,_x000D_ Marie-France Hivert, Emily Oken, Harold Snieder, Vincent Jaddoe,Wenche_x000D_ Nystad, Stephanie J London, Caroline L Relton & Luisa Zuccolo	2018	0.000372	0.999917	-0.49	cord blood	tri1
cg08996748	Maternal alcohol consumption and offspring DNAmethylation: findings from six general population-based birth cohorts	GemmaCSharp, Ryan Arathimos, Sarah E Reese, Christian M Page, Janine_x000D_ Felix, Leanne K KÂ¨ upers, Sheryl L Rifas-Shiman, Chunyu Liu, The Cohorts for_x000D_ Heart and Aging Research in Genomic Epidemiology plus (CHARGE +) methylation alcohol_x000D_ working group, Kimberley Burrows, Shanshan Zhao, Maria C Magnus, Liesbeth_x000D_ Duijts, Eva Corpeleijn, Dawn L DeMeo, Augusto Litonjua, Andrea Baccarelli,_x000D_ Marie-France Hivert, Emily Oken, Harold Snieder, Vincent Jaddoe,Wenche_x000D_ Nystad, Stephanie J London, Caroline L Relton & Luisa Zuccolo	2018	0.000373	0.999917	0.09	cord blood	tri1
cg07677850	Maternal alcohol consumption and offspring DNAmethylation: findings from six general population-based birth cohorts	GemmaCSharp, Ryan Arathimos, Sarah E Reese, Christian M Page, Janine_x000D_ Felix, Leanne K KÂ¨ upers, Sheryl L Rifas-Shiman, Chunyu Liu, The Cohorts for_x000D_ Heart and Aging Research in Genomic Epidemiology plus (CHARGE +) methylation alcohol_x000D_ working group, Kimberley Burrows, Shanshan Zhao, Maria C Magnus, Liesbeth_x000D_ Duijts, Eva Corpeleijn, Dawn L DeMeo, Augusto Litonjua, Andrea Baccarelli,_x000D_ Marie-France Hivert, Emily Oken, Harold Snieder, Vincent Jaddoe,Wenche_x000D_ Nystad, Stephanie J London, Caroline L Relton & Luisa Zuccolo	2018	0.000373	0.999917	-0.36	cord blood	tri1
cg04999352	Maternal alcohol consumption and offspring DNAmethylation: findings from six general population-based birth cohorts	GemmaCSharp, Ryan Arathimos, Sarah E Reese, Christian M Page, Janine_x000D_ Felix, Leanne K KÂ¨ upers, Sheryl L Rifas-Shiman, Chunyu Liu, The Cohorts for_x000D_ Heart and Aging Research in Genomic Epidemiology plus (CHARGE +) methylation alcohol_x000D_ working group, Kimberley Burrows, Shanshan Zhao, Maria C Magnus, Liesbeth_x000D_ Duijts, Eva Corpeleijn, Dawn L DeMeo, Augusto Litonjua, Andrea Baccarelli,_x000D_ Marie-France Hivert, Emily Oken, Harold Snieder, Vincent Jaddoe,Wenche_x000D_ Nystad, Stephanie J London, Caroline L Relton & Luisa Zuccolo	2018	0.00038	0.999917	-0.35	cord blood	tri1
cg22521356	Maternal alcohol consumption and offspring DNAmethylation: findings from six general population-based birth cohorts	GemmaCSharp, Ryan Arathimos, Sarah E Reese, Christian M Page, Janine_x000D_ Felix, Leanne K KÂ¨ upers, Sheryl L Rifas-Shiman, Chunyu Liu, The Cohorts for_x000D_ Heart and Aging Research in Genomic Epidemiology plus (CHARGE +) methylation alcohol_x000D_ working group, Kimberley Burrows, Shanshan Zhao, Maria C Magnus, Liesbeth_x000D_ Duijts, Eva Corpeleijn, Dawn L DeMeo, Augusto Litonjua, Andrea Baccarelli,_x000D_ Marie-France Hivert, Emily Oken, Harold Snieder, Vincent Jaddoe,Wenche_x000D_ Nystad, Stephanie J London, Caroline L Relton & Luisa Zuccolo	2018	0.00038	0.999917	-0.03	cord blood	tri1
cg26492318	Maternal alcohol consumption and offspring DNAmethylation: findings from six general population-based birth cohorts	GemmaCSharp, Ryan Arathimos, Sarah E Reese, Christian M Page, Janine_x000D_ Felix, Leanne K KÂ¨ upers, Sheryl L Rifas-Shiman, Chunyu Liu, The Cohorts for_x000D_ Heart and Aging Research in Genomic Epidemiology plus (CHARGE +) methylation alcohol_x000D_ working group, Kimberley Burrows, Shanshan Zhao, Maria C Magnus, Liesbeth_x000D_ Duijts, Eva Corpeleijn, Dawn L DeMeo, Augusto Litonjua, Andrea Baccarelli,_x000D_ Marie-France Hivert, Emily Oken, Harold Snieder, Vincent Jaddoe,Wenche_x000D_ Nystad, Stephanie J London, Caroline L Relton & Luisa Zuccolo	2018	0.00038	0.999917	-0.04	cord blood	tri1
cg20436912	Maternal alcohol consumption and offspring DNAmethylation: findings from six general population-based birth cohorts	GemmaCSharp, Ryan Arathimos, Sarah E Reese, Christian M Page, Janine_x000D_ Felix, Leanne K KÂ¨ upers, Sheryl L Rifas-Shiman, Chunyu Liu, The Cohorts for_x000D_ Heart and Aging Research in Genomic Epidemiology plus (CHARGE +) methylation alcohol_x000D_ working group, Kimberley Burrows, Shanshan Zhao, Maria C Magnus, Liesbeth_x000D_ Duijts, Eva Corpeleijn, Dawn L DeMeo, Augusto Litonjua, Andrea Baccarelli,_x000D_ Marie-France Hivert, Emily Oken, Harold Snieder, Vincent Jaddoe,Wenche_x000D_ Nystad, Stephanie J London, Caroline L Relton & Luisa Zuccolo	2018	0.000386	0.999917	-0.3	cord blood	tri1
cg12108798	Maternal alcohol consumption and offspring DNAmethylation: findings from six general population-based birth cohorts	GemmaCSharp, Ryan Arathimos, Sarah E Reese, Christian M Page, Janine_x000D_ Felix, Leanne K KÂ¨ upers, Sheryl L Rifas-Shiman, Chunyu Liu, The Cohorts for_x000D_ Heart and Aging Research in Genomic Epidemiology plus (CHARGE +) methylation alcohol_x000D_ working group, Kimberley Burrows, Shanshan Zhao, Maria C Magnus, Liesbeth_x000D_ Duijts, Eva Corpeleijn, Dawn L DeMeo, Augusto Litonjua, Andrea Baccarelli,_x000D_ Marie-France Hivert, Emily Oken, Harold Snieder, Vincent Jaddoe,Wenche_x000D_ Nystad, Stephanie J London, Caroline L Relton & Luisa Zuccolo	2018	0.000386	0.999917	-0.34	cord blood	tri1
cg27430977	Maternal alcohol consumption and offspring DNAmethylation: findings from six general population-based birth cohorts	GemmaCSharp, Ryan Arathimos, Sarah E Reese, Christian M Page, Janine_x000D_ Felix, Leanne K KÂ¨ upers, Sheryl L Rifas-Shiman, Chunyu Liu, The Cohorts for_x000D_ Heart and Aging Research in Genomic Epidemiology plus (CHARGE +) methylation alcohol_x000D_ working group, Kimberley Burrows, Shanshan Zhao, Maria C Magnus, Liesbeth_x000D_ Duijts, Eva Corpeleijn, Dawn L DeMeo, Augusto Litonjua, Andrea Baccarelli,_x000D_ Marie-France Hivert, Emily Oken, Harold Snieder, Vincent Jaddoe,Wenche_x000D_ Nystad, Stephanie J London, Caroline L Relton & Luisa Zuccolo	2018	0.000389	0.999917	-0.25	cord blood	tri1
cg23324289	Maternal alcohol consumption and offspring DNAmethylation: findings from six general population-based birth cohorts	GemmaCSharp, Ryan Arathimos, Sarah E Reese, Christian M Page, Janine_x000D_ Felix, Leanne K KÂ¨ upers, Sheryl L Rifas-Shiman, Chunyu Liu, The Cohorts for_x000D_ Heart and Aging Research in Genomic Epidemiology plus (CHARGE +) methylation alcohol_x000D_ working group, Kimberley Burrows, Shanshan Zhao, Maria C Magnus, Liesbeth_x000D_ Duijts, Eva Corpeleijn, Dawn L DeMeo, Augusto Litonjua, Andrea Baccarelli,_x000D_ Marie-France Hivert, Emily Oken, Harold Snieder, Vincent Jaddoe,Wenche_x000D_ Nystad, Stephanie J London, Caroline L Relton & Luisa Zuccolo	2018	0.00039	0.999917	-0.56	cord blood	tri1
cg25647784	Maternal alcohol consumption and offspring DNAmethylation: findings from six general population-based birth cohorts	GemmaCSharp, Ryan Arathimos, Sarah E Reese, Christian M Page, Janine_x000D_ Felix, Leanne K KÂ¨ upers, Sheryl L Rifas-Shiman, Chunyu Liu, The Cohorts for_x000D_ Heart and Aging Research in Genomic Epidemiology plus (CHARGE +) methylation alcohol_x000D_ working group, Kimberley Burrows, Shanshan Zhao, Maria C Magnus, Liesbeth_x000D_ Duijts, Eva Corpeleijn, Dawn L DeMeo, Augusto Litonjua, Andrea Baccarelli,_x000D_ Marie-France Hivert, Emily Oken, Harold Snieder, Vincent Jaddoe,Wenche_x000D_ Nystad, Stephanie J London, Caroline L Relton & Luisa Zuccolo	2018	0.000391	0.999917	-0.33	cord blood	tri1
cg18547262	Maternal alcohol consumption and offspring DNAmethylation: findings from six general population-based birth cohorts	GemmaCSharp, Ryan Arathimos, Sarah E Reese, Christian M Page, Janine_x000D_ Felix, Leanne K KÂ¨ upers, Sheryl L Rifas-Shiman, Chunyu Liu, The Cohorts for_x000D_ Heart and Aging Research in Genomic Epidemiology plus (CHARGE +) methylation alcohol_x000D_ working group, Kimberley Burrows, Shanshan Zhao, Maria C Magnus, Liesbeth_x000D_ Duijts, Eva Corpeleijn, Dawn L DeMeo, Augusto Litonjua, Andrea Baccarelli,_x000D_ Marie-France Hivert, Emily Oken, Harold Snieder, Vincent Jaddoe,Wenche_x000D_ Nystad, Stephanie J London, Caroline L Relton & Luisa Zuccolo	2018	0.000392	0.999917	0.05	cord blood	tri1
cg07801506	Maternal alcohol consumption and offspring DNAmethylation: findings from six general population-based birth cohorts	GemmaCSharp, Ryan Arathimos, Sarah E Reese, Christian M Page, Janine_x000D_ Felix, Leanne K KÂ¨ upers, Sheryl L Rifas-Shiman, Chunyu Liu, The Cohorts for_x000D_ Heart and Aging Research in Genomic Epidemiology plus (CHARGE +) methylation alcohol_x000D_ working group, Kimberley Burrows, Shanshan Zhao, Maria C Magnus, Liesbeth_x000D_ Duijts, Eva Corpeleijn, Dawn L DeMeo, Augusto Litonjua, Andrea Baccarelli,_x000D_ Marie-France Hivert, Emily Oken, Harold Snieder, Vincent Jaddoe,Wenche_x000D_ Nystad, Stephanie J London, Caroline L Relton & Luisa Zuccolo	2018	0.000394	0.999917	0.18	cord blood	tri1
cg24471073	Maternal alcohol consumption and offspring DNAmethylation: findings from six general population-based birth cohorts	GemmaCSharp, Ryan Arathimos, Sarah E Reese, Christian M Page, Janine_x000D_ Felix, Leanne K KÂ¨ upers, Sheryl L Rifas-Shiman, Chunyu Liu, The Cohorts for_x000D_ Heart and Aging Research in Genomic Epidemiology plus (CHARGE +) methylation alcohol_x000D_ working group, Kimberley Burrows, Shanshan Zhao, Maria C Magnus, Liesbeth_x000D_ Duijts, Eva Corpeleijn, Dawn L DeMeo, Augusto Litonjua, Andrea Baccarelli,_x000D_ Marie-France Hivert, Emily Oken, Harold Snieder, Vincent Jaddoe,Wenche_x000D_ Nystad, Stephanie J London, Caroline L Relton & Luisa Zuccolo	2018	0.000395	0.999917	-0.32	cord blood	tri1
cg08614201	Maternal alcohol consumption and offspring DNAmethylation: findings from six general population-based birth cohorts	GemmaCSharp, Ryan Arathimos, Sarah E Reese, Christian M Page, Janine_x000D_ Felix, Leanne K KÂ¨ upers, Sheryl L Rifas-Shiman, Chunyu Liu, The Cohorts for_x000D_ Heart and Aging Research in Genomic Epidemiology plus (CHARGE +) methylation alcohol_x000D_ working group, Kimberley Burrows, Shanshan Zhao, Maria C Magnus, Liesbeth_x000D_ Duijts, Eva Corpeleijn, Dawn L DeMeo, Augusto Litonjua, Andrea Baccarelli,_x000D_ Marie-France Hivert, Emily Oken, Harold Snieder, Vincent Jaddoe,Wenche_x000D_ Nystad, Stephanie J London, Caroline L Relton & Luisa Zuccolo	2018	0.000396	0.999917	-0.19	cord blood	tri1
cg20503535	Maternal alcohol consumption and offspring DNAmethylation: findings from six general population-based birth cohorts	GemmaCSharp, Ryan Arathimos, Sarah E Reese, Christian M Page, Janine_x000D_ Felix, Leanne K KÂ¨ upers, Sheryl L Rifas-Shiman, Chunyu Liu, The Cohorts for_x000D_ Heart and Aging Research in Genomic Epidemiology plus (CHARGE +) methylation alcohol_x000D_ working group, Kimberley Burrows, Shanshan Zhao, Maria C Magnus, Liesbeth_x000D_ Duijts, Eva Corpeleijn, Dawn L DeMeo, Augusto Litonjua, Andrea Baccarelli,_x000D_ Marie-France Hivert, Emily Oken, Harold Snieder, Vincent Jaddoe,Wenche_x000D_ Nystad, Stephanie J London, Caroline L Relton & Luisa Zuccolo	2018	0.000398	0.999917	-0.13	cord blood	tri1
cg18436203	Maternal alcohol consumption and offspring DNAmethylation: findings from six general population-based birth cohorts	GemmaCSharp, Ryan Arathimos, Sarah E Reese, Christian M Page, Janine_x000D_ Felix, Leanne K KÂ¨ upers, Sheryl L Rifas-Shiman, Chunyu Liu, The Cohorts for_x000D_ Heart and Aging Research in Genomic Epidemiology plus (CHARGE +) methylation alcohol_x000D_ working group, Kimberley Burrows, Shanshan Zhao, Maria C Magnus, Liesbeth_x000D_ Duijts, Eva Corpeleijn, Dawn L DeMeo, Augusto Litonjua, Andrea Baccarelli,_x000D_ Marie-France Hivert, Emily Oken, Harold Snieder, Vincent Jaddoe,Wenche_x000D_ Nystad, Stephanie J London, Caroline L Relton & Luisa Zuccolo	2018	0.000401	0.999917	0.15	cord blood	tri1
cg21474133	Maternal alcohol consumption and offspring DNAmethylation: findings from six general population-based birth cohorts	GemmaCSharp, Ryan Arathimos, Sarah E Reese, Christian M Page, Janine_x000D_ Felix, Leanne K KÂ¨ upers, Sheryl L Rifas-Shiman, Chunyu Liu, The Cohorts for_x000D_ Heart and Aging Research in Genomic Epidemiology plus (CHARGE +) methylation alcohol_x000D_ working group, Kimberley Burrows, Shanshan Zhao, Maria C Magnus, Liesbeth_x000D_ Duijts, Eva Corpeleijn, Dawn L DeMeo, Augusto Litonjua, Andrea Baccarelli,_x000D_ Marie-France Hivert, Emily Oken, Harold Snieder, Vincent Jaddoe,Wenche_x000D_ Nystad, Stephanie J London, Caroline L Relton & Luisa Zuccolo	2018	0.000408	0.999917	0.19	cord blood	tri1
cg07820064	Maternal alcohol consumption and offspring DNAmethylation: findings from six general population-based birth cohorts	GemmaCSharp, Ryan Arathimos, Sarah E Reese, Christian M Page, Janine_x000D_ Felix, Leanne K KÂ¨ upers, Sheryl L Rifas-Shiman, Chunyu Liu, The Cohorts for_x000D_ Heart and Aging Research in Genomic Epidemiology plus (CHARGE +) methylation alcohol_x000D_ working group, Kimberley Burrows, Shanshan Zhao, Maria C Magnus, Liesbeth_x000D_ Duijts, Eva Corpeleijn, Dawn L DeMeo, Augusto Litonjua, Andrea Baccarelli,_x000D_ Marie-France Hivert, Emily Oken, Harold Snieder, Vincent Jaddoe,Wenche_x000D_ Nystad, Stephanie J London, Caroline L Relton & Luisa Zuccolo	2018	0.000409	0.999917	0.11	cord blood	tri1
cg11607882	Maternal alcohol consumption and offspring DNAmethylation: findings from six general population-based birth cohorts	GemmaCSharp, Ryan Arathimos, Sarah E Reese, Christian M Page, Janine_x000D_ Felix, Leanne K KÂ¨ upers, Sheryl L Rifas-Shiman, Chunyu Liu, The Cohorts for_x000D_ Heart and Aging Research in Genomic Epidemiology plus (CHARGE +) methylation alcohol_x000D_ working group, Kimberley Burrows, Shanshan Zhao, Maria C Magnus, Liesbeth_x000D_ Duijts, Eva Corpeleijn, Dawn L DeMeo, Augusto Litonjua, Andrea Baccarelli,_x000D_ Marie-France Hivert, Emily Oken, Harold Snieder, Vincent Jaddoe,Wenche_x000D_ Nystad, Stephanie J London, Caroline L Relton & Luisa Zuccolo	2018	0.000409	0.999917	-0.17	cord blood	tri1
cg15286044	Maternal alcohol consumption and offspring DNAmethylation: findings from six general population-based birth cohorts	GemmaCSharp, Ryan Arathimos, Sarah E Reese, Christian M Page, Janine_x000D_ Felix, Leanne K KÂ¨ upers, Sheryl L Rifas-Shiman, Chunyu Liu, The Cohorts for_x000D_ Heart and Aging Research in Genomic Epidemiology plus (CHARGE +) methylation alcohol_x000D_ working group, Kimberley Burrows, Shanshan Zhao, Maria C Magnus, Liesbeth_x000D_ Duijts, Eva Corpeleijn, Dawn L DeMeo, Augusto Litonjua, Andrea Baccarelli,_x000D_ Marie-France Hivert, Emily Oken, Harold Snieder, Vincent Jaddoe,Wenche_x000D_ Nystad, Stephanie J London, Caroline L Relton & Luisa Zuccolo	2018	0.00041	0.999917	0.13	cord blood	tri1
cg07831918	Maternal alcohol consumption and offspring DNAmethylation: findings from six general population-based birth cohorts	GemmaCSharp, Ryan Arathimos, Sarah E Reese, Christian M Page, Janine_x000D_ Felix, Leanne K KÂ¨ upers, Sheryl L Rifas-Shiman, Chunyu Liu, The Cohorts for_x000D_ Heart and Aging Research in Genomic Epidemiology plus (CHARGE +) methylation alcohol_x000D_ working group, Kimberley Burrows, Shanshan Zhao, Maria C Magnus, Liesbeth_x000D_ Duijts, Eva Corpeleijn, Dawn L DeMeo, Augusto Litonjua, Andrea Baccarelli,_x000D_ Marie-France Hivert, Emily Oken, Harold Snieder, Vincent Jaddoe,Wenche_x000D_ Nystad, Stephanie J London, Caroline L Relton & Luisa Zuccolo	2018	0.000411	0.999917	-0.09	cord blood	tri1
cg13921921	Maternal alcohol consumption and offspring DNAmethylation: findings from six general population-based birth cohorts	GemmaCSharp, Ryan Arathimos, Sarah E Reese, Christian M Page, Janine_x000D_ Felix, Leanne K KÂ¨ upers, Sheryl L Rifas-Shiman, Chunyu Liu, The Cohorts for_x000D_ Heart and Aging Research in Genomic Epidemiology plus (CHARGE +) methylation alcohol_x000D_ working group, Kimberley Burrows, Shanshan Zhao, Maria C Magnus, Liesbeth_x000D_ Duijts, Eva Corpeleijn, Dawn L DeMeo, Augusto Litonjua, Andrea Baccarelli,_x000D_ Marie-France Hivert, Emily Oken, Harold Snieder, Vincent Jaddoe,Wenche_x000D_ Nystad, Stephanie J London, Caroline L Relton & Luisa Zuccolo	2018	0.000411	0.999917	-0.23	cord blood	tri1
cg22809315	Maternal alcohol consumption and offspring DNAmethylation: findings from six general population-based birth cohorts	GemmaCSharp, Ryan Arathimos, Sarah E Reese, Christian M Page, Janine_x000D_ Felix, Leanne K KÂ¨ upers, Sheryl L Rifas-Shiman, Chunyu Liu, The Cohorts for_x000D_ Heart and Aging Research in Genomic Epidemiology plus (CHARGE +) methylation alcohol_x000D_ working group, Kimberley Burrows, Shanshan Zhao, Maria C Magnus, Liesbeth_x000D_ Duijts, Eva Corpeleijn, Dawn L DeMeo, Augusto Litonjua, Andrea Baccarelli,_x000D_ Marie-France Hivert, Emily Oken, Harold Snieder, Vincent Jaddoe,Wenche_x000D_ Nystad, Stephanie J London, Caroline L Relton & Luisa Zuccolo	2018	0.000411	0.999917	-0.13	cord blood	tri1
cg21640865	Maternal alcohol consumption and offspring DNAmethylation: findings from six general population-based birth cohorts	GemmaCSharp, Ryan Arathimos, Sarah E Reese, Christian M Page, Janine_x000D_ Felix, Leanne K KÂ¨ upers, Sheryl L Rifas-Shiman, Chunyu Liu, The Cohorts for_x000D_ Heart and Aging Research in Genomic Epidemiology plus (CHARGE +) methylation alcohol_x000D_ working group, Kimberley Burrows, Shanshan Zhao, Maria C Magnus, Liesbeth_x000D_ Duijts, Eva Corpeleijn, Dawn L DeMeo, Augusto Litonjua, Andrea Baccarelli,_x000D_ Marie-France Hivert, Emily Oken, Harold Snieder, Vincent Jaddoe,Wenche_x000D_ Nystad, Stephanie J London, Caroline L Relton & Luisa Zuccolo	2018	0.000416	0.999917	0.43	cord blood	tri1
cg18885387	Maternal alcohol consumption and offspring DNAmethylation: findings from six general population-based birth cohorts	GemmaCSharp, Ryan Arathimos, Sarah E Reese, Christian M Page, Janine_x000D_ Felix, Leanne K KÂ¨ upers, Sheryl L Rifas-Shiman, Chunyu Liu, The Cohorts for_x000D_ Heart and Aging Research in Genomic Epidemiology plus (CHARGE +) methylation alcohol_x000D_ working group, Kimberley Burrows, Shanshan Zhao, Maria C Magnus, Liesbeth_x000D_ Duijts, Eva Corpeleijn, Dawn L DeMeo, Augusto Litonjua, Andrea Baccarelli,_x000D_ Marie-France Hivert, Emily Oken, Harold Snieder, Vincent Jaddoe,Wenche_x000D_ Nystad, Stephanie J London, Caroline L Relton & Luisa Zuccolo	2018	0.000417	0.999917	-0.04	cord blood	tri1
cg00666422	Maternal alcohol consumption and offspring DNAmethylation: findings from six general population-based birth cohorts	GemmaCSharp, Ryan Arathimos, Sarah E Reese, Christian M Page, Janine_x000D_ Felix, Leanne K KÂ¨ upers, Sheryl L Rifas-Shiman, Chunyu Liu, The Cohorts for_x000D_ Heart and Aging Research in Genomic Epidemiology plus (CHARGE +) methylation alcohol_x000D_ working group, Kimberley Burrows, Shanshan Zhao, Maria C Magnus, Liesbeth_x000D_ Duijts, Eva Corpeleijn, Dawn L DeMeo, Augusto Litonjua, Andrea Baccarelli,_x000D_ Marie-France Hivert, Emily Oken, Harold Snieder, Vincent Jaddoe,Wenche_x000D_ Nystad, Stephanie J London, Caroline L Relton & Luisa Zuccolo	2018	0.000419	0.999917	-0.36	cord blood	tri1
cg00048697	Maternal alcohol consumption and offspring DNAmethylation: findings from six general population-based birth cohorts	GemmaCSharp, Ryan Arathimos, Sarah E Reese, Christian M Page, Janine_x000D_ Felix, Leanne K KÂ¨ upers, Sheryl L Rifas-Shiman, Chunyu Liu, The Cohorts for_x000D_ Heart and Aging Research in Genomic Epidemiology plus (CHARGE +) methylation alcohol_x000D_ working group, Kimberley Burrows, Shanshan Zhao, Maria C Magnus, Liesbeth_x000D_ Duijts, Eva Corpeleijn, Dawn L DeMeo, Augusto Litonjua, Andrea Baccarelli,_x000D_ Marie-France Hivert, Emily Oken, Harold Snieder, Vincent Jaddoe,Wenche_x000D_ Nystad, Stephanie J London, Caroline L Relton & Luisa Zuccolo	2018	0.000419	0.999917	-0.19	cord blood	tri1
cg13303520	Maternal alcohol consumption and offspring DNAmethylation: findings from six general population-based birth cohorts	GemmaCSharp, Ryan Arathimos, Sarah E Reese, Christian M Page, Janine_x000D_ Felix, Leanne K KÂ¨ upers, Sheryl L Rifas-Shiman, Chunyu Liu, The Cohorts for_x000D_ Heart and Aging Research in Genomic Epidemiology plus (CHARGE +) methylation alcohol_x000D_ working group, Kimberley Burrows, Shanshan Zhao, Maria C Magnus, Liesbeth_x000D_ Duijts, Eva Corpeleijn, Dawn L DeMeo, Augusto Litonjua, Andrea Baccarelli,_x000D_ Marie-France Hivert, Emily Oken, Harold Snieder, Vincent Jaddoe,Wenche_x000D_ Nystad, Stephanie J London, Caroline L Relton & Luisa Zuccolo	2018	0.000424	0.999917	-0.18	cord blood	tri1
cg02282382	Maternal alcohol consumption and offspring DNAmethylation: findings from six general population-based birth cohorts	GemmaCSharp, Ryan Arathimos, Sarah E Reese, Christian M Page, Janine_x000D_ Felix, Leanne K KÂ¨ upers, Sheryl L Rifas-Shiman, Chunyu Liu, The Cohorts for_x000D_ Heart and Aging Research in Genomic Epidemiology plus (CHARGE +) methylation alcohol_x000D_ working group, Kimberley Burrows, Shanshan Zhao, Maria C Magnus, Liesbeth_x000D_ Duijts, Eva Corpeleijn, Dawn L DeMeo, Augusto Litonjua, Andrea Baccarelli,_x000D_ Marie-France Hivert, Emily Oken, Harold Snieder, Vincent Jaddoe,Wenche_x000D_ Nystad, Stephanie J London, Caroline L Relton & Luisa Zuccolo	2018	0.000433	0.999917	0.16	cord blood	tri1
cg27010834	Maternal alcohol consumption and offspring DNAmethylation: findings from six general population-based birth cohorts	GemmaCSharp, Ryan Arathimos, Sarah E Reese, Christian M Page, Janine_x000D_ Felix, Leanne K KÂ¨ upers, Sheryl L Rifas-Shiman, Chunyu Liu, The Cohorts for_x000D_ Heart and Aging Research in Genomic Epidemiology plus (CHARGE +) methylation alcohol_x000D_ working group, Kimberley Burrows, Shanshan Zhao, Maria C Magnus, Liesbeth_x000D_ Duijts, Eva Corpeleijn, Dawn L DeMeo, Augusto Litonjua, Andrea Baccarelli,_x000D_ Marie-France Hivert, Emily Oken, Harold Snieder, Vincent Jaddoe,Wenche_x000D_ Nystad, Stephanie J London, Caroline L Relton & Luisa Zuccolo	2018	0.000442	0.999917	-0.29	cord blood	tri1
cg15963463	Maternal alcohol consumption and offspring DNAmethylation: findings from six general population-based birth cohorts	GemmaCSharp, Ryan Arathimos, Sarah E Reese, Christian M Page, Janine_x000D_ Felix, Leanne K KÂ¨ upers, Sheryl L Rifas-Shiman, Chunyu Liu, The Cohorts for_x000D_ Heart and Aging Research in Genomic Epidemiology plus (CHARGE +) methylation alcohol_x000D_ working group, Kimberley Burrows, Shanshan Zhao, Maria C Magnus, Liesbeth_x000D_ Duijts, Eva Corpeleijn, Dawn L DeMeo, Augusto Litonjua, Andrea Baccarelli,_x000D_ Marie-France Hivert, Emily Oken, Harold Snieder, Vincent Jaddoe,Wenche_x000D_ Nystad, Stephanie J London, Caroline L Relton & Luisa Zuccolo	2018	0.000443	0.999917	-0.3	cord blood	tri1
cg00186034	Maternal alcohol consumption and offspring DNAmethylation: findings from six general population-based birth cohorts	GemmaCSharp, Ryan Arathimos, Sarah E Reese, Christian M Page, Janine_x000D_ Felix, Leanne K KÂ¨ upers, Sheryl L Rifas-Shiman, Chunyu Liu, The Cohorts for_x000D_ Heart and Aging Research in Genomic Epidemiology plus (CHARGE +) methylation alcohol_x000D_ working group, Kimberley Burrows, Shanshan Zhao, Maria C Magnus, Liesbeth_x000D_ Duijts, Eva Corpeleijn, Dawn L DeMeo, Augusto Litonjua, Andrea Baccarelli,_x000D_ Marie-France Hivert, Emily Oken, Harold Snieder, Vincent Jaddoe,Wenche_x000D_ Nystad, Stephanie J London, Caroline L Relton & Luisa Zuccolo	2018	0.000445	0.999917	-0.06	cord blood	tri1
cg09861917	Maternal alcohol consumption and offspring DNAmethylation: findings from six general population-based birth cohorts	GemmaCSharp, Ryan Arathimos, Sarah E Reese, Christian M Page, Janine_x000D_ Felix, Leanne K KÂ¨ upers, Sheryl L Rifas-Shiman, Chunyu Liu, The Cohorts for_x000D_ Heart and Aging Research in Genomic Epidemiology plus (CHARGE +) methylation alcohol_x000D_ working group, Kimberley Burrows, Shanshan Zhao, Maria C Magnus, Liesbeth_x000D_ Duijts, Eva Corpeleijn, Dawn L DeMeo, Augusto Litonjua, Andrea Baccarelli,_x000D_ Marie-France Hivert, Emily Oken, Harold Snieder, Vincent Jaddoe,Wenche_x000D_ Nystad, Stephanie J London, Caroline L Relton & Luisa Zuccolo	2018	0.000449	0.999917	-0.26	cord blood	tri1
cg09225442	Maternal alcohol consumption and offspring DNAmethylation: findings from six general population-based birth cohorts	GemmaCSharp, Ryan Arathimos, Sarah E Reese, Christian M Page, Janine_x000D_ Felix, Leanne K KÂ¨ upers, Sheryl L Rifas-Shiman, Chunyu Liu, The Cohorts for_x000D_ Heart and Aging Research in Genomic Epidemiology plus (CHARGE +) methylation alcohol_x000D_ working group, Kimberley Burrows, Shanshan Zhao, Maria C Magnus, Liesbeth_x000D_ Duijts, Eva Corpeleijn, Dawn L DeMeo, Augusto Litonjua, Andrea Baccarelli,_x000D_ Marie-France Hivert, Emily Oken, Harold Snieder, Vincent Jaddoe,Wenche_x000D_ Nystad, Stephanie J London, Caroline L Relton & Luisa Zuccolo	2018	0.00045	0.999917	0.07	cord blood	tri1
cg21230392	Maternal alcohol consumption and offspring DNAmethylation: findings from six general population-based birth cohorts	GemmaCSharp, Ryan Arathimos, Sarah E Reese, Christian M Page, Janine_x000D_ Felix, Leanne K KÂ¨ upers, Sheryl L Rifas-Shiman, Chunyu Liu, The Cohorts for_x000D_ Heart and Aging Research in Genomic Epidemiology plus (CHARGE +) methylation alcohol_x000D_ working group, Kimberley Burrows, Shanshan Zhao, Maria C Magnus, Liesbeth_x000D_ Duijts, Eva Corpeleijn, Dawn L DeMeo, Augusto Litonjua, Andrea Baccarelli,_x000D_ Marie-France Hivert, Emily Oken, Harold Snieder, Vincent Jaddoe,Wenche_x000D_ Nystad, Stephanie J London, Caroline L Relton & Luisa Zuccolo	2018	0.000451	0.999917	-0.11	cord blood	tri1
cg10680488	Maternal alcohol consumption and offspring DNAmethylation: findings from six general population-based birth cohorts	GemmaCSharp, Ryan Arathimos, Sarah E Reese, Christian M Page, Janine_x000D_ Felix, Leanne K KÂ¨ upers, Sheryl L Rifas-Shiman, Chunyu Liu, The Cohorts for_x000D_ Heart and Aging Research in Genomic Epidemiology plus (CHARGE +) methylation alcohol_x000D_ working group, Kimberley Burrows, Shanshan Zhao, Maria C Magnus, Liesbeth_x000D_ Duijts, Eva Corpeleijn, Dawn L DeMeo, Augusto Litonjua, Andrea Baccarelli,_x000D_ Marie-France Hivert, Emily Oken, Harold Snieder, Vincent Jaddoe,Wenche_x000D_ Nystad, Stephanie J London, Caroline L Relton & Luisa Zuccolo	2018	0.000452	0.999917	0.72	cord blood	tri1
cg04250404	Maternal alcohol consumption and offspring DNAmethylation: findings from six general population-based birth cohorts	GemmaCSharp, Ryan Arathimos, Sarah E Reese, Christian M Page, Janine_x000D_ Felix, Leanne K KÂ¨ upers, Sheryl L Rifas-Shiman, Chunyu Liu, The Cohorts for_x000D_ Heart and Aging Research in Genomic Epidemiology plus (CHARGE +) methylation alcohol_x000D_ working group, Kimberley Burrows, Shanshan Zhao, Maria C Magnus, Liesbeth_x000D_ Duijts, Eva Corpeleijn, Dawn L DeMeo, Augusto Litonjua, Andrea Baccarelli,_x000D_ Marie-France Hivert, Emily Oken, Harold Snieder, Vincent Jaddoe,Wenche_x000D_ Nystad, Stephanie J London, Caroline L Relton & Luisa Zuccolo	2018	0.000452	0.999917	-0.07	cord blood	tri1
cg21726284	Maternal alcohol consumption and offspring DNAmethylation: findings from six general population-based birth cohorts	GemmaCSharp, Ryan Arathimos, Sarah E Reese, Christian M Page, Janine_x000D_ Felix, Leanne K KÂ¨ upers, Sheryl L Rifas-Shiman, Chunyu Liu, The Cohorts for_x000D_ Heart and Aging Research in Genomic Epidemiology plus (CHARGE +) methylation alcohol_x000D_ working group, Kimberley Burrows, Shanshan Zhao, Maria C Magnus, Liesbeth_x000D_ Duijts, Eva Corpeleijn, Dawn L DeMeo, Augusto Litonjua, Andrea Baccarelli,_x000D_ Marie-France Hivert, Emily Oken, Harold Snieder, Vincent Jaddoe,Wenche_x000D_ Nystad, Stephanie J London, Caroline L Relton & Luisa Zuccolo	2018	0.000454	0.999917	0.05	cord blood	tri1
cg05377034	Maternal alcohol consumption and offspring DNAmethylation: findings from six general population-based birth cohorts	GemmaCSharp, Ryan Arathimos, Sarah E Reese, Christian M Page, Janine_x000D_ Felix, Leanne K KÂ¨ upers, Sheryl L Rifas-Shiman, Chunyu Liu, The Cohorts for_x000D_ Heart and Aging Research in Genomic Epidemiology plus (CHARGE +) methylation alcohol_x000D_ working group, Kimberley Burrows, Shanshan Zhao, Maria C Magnus, Liesbeth_x000D_ Duijts, Eva Corpeleijn, Dawn L DeMeo, Augusto Litonjua, Andrea Baccarelli,_x000D_ Marie-France Hivert, Emily Oken, Harold Snieder, Vincent Jaddoe,Wenche_x000D_ Nystad, Stephanie J London, Caroline L Relton & Luisa Zuccolo	2018	0.000456	0.999917	-0.24	cord blood	tri1
cg08222291	Maternal alcohol consumption and offspring DNAmethylation: findings from six general population-based birth cohorts	GemmaCSharp, Ryan Arathimos, Sarah E Reese, Christian M Page, Janine_x000D_ Felix, Leanne K KÂ¨ upers, Sheryl L Rifas-Shiman, Chunyu Liu, The Cohorts for_x000D_ Heart and Aging Research in Genomic Epidemiology plus (CHARGE +) methylation alcohol_x000D_ working group, Kimberley Burrows, Shanshan Zhao, Maria C Magnus, Liesbeth_x000D_ Duijts, Eva Corpeleijn, Dawn L DeMeo, Augusto Litonjua, Andrea Baccarelli,_x000D_ Marie-France Hivert, Emily Oken, Harold Snieder, Vincent Jaddoe,Wenche_x000D_ Nystad, Stephanie J London, Caroline L Relton & Luisa Zuccolo	2018	0.000456	0.999917	-0.19	cord blood	tri1
cg01641432	Maternal alcohol consumption and offspring DNAmethylation: findings from six general population-based birth cohorts	GemmaCSharp, Ryan Arathimos, Sarah E Reese, Christian M Page, Janine_x000D_ Felix, Leanne K KÂ¨ upers, Sheryl L Rifas-Shiman, Chunyu Liu, The Cohorts for_x000D_ Heart and Aging Research in Genomic Epidemiology plus (CHARGE +) methylation alcohol_x000D_ working group, Kimberley Burrows, Shanshan Zhao, Maria C Magnus, Liesbeth_x000D_ Duijts, Eva Corpeleijn, Dawn L DeMeo, Augusto Litonjua, Andrea Baccarelli,_x000D_ Marie-France Hivert, Emily Oken, Harold Snieder, Vincent Jaddoe,Wenche_x000D_ Nystad, Stephanie J London, Caroline L Relton & Luisa Zuccolo	2018	0.000457	0.999917	-0.14	cord blood	tri1
cg10729739	Maternal alcohol consumption and offspring DNAmethylation: findings from six general population-based birth cohorts	GemmaCSharp, Ryan Arathimos, Sarah E Reese, Christian M Page, Janine_x000D_ Felix, Leanne K KÂ¨ upers, Sheryl L Rifas-Shiman, Chunyu Liu, The Cohorts for_x000D_ Heart and Aging Research in Genomic Epidemiology plus (CHARGE +) methylation alcohol_x000D_ working group, Kimberley Burrows, Shanshan Zhao, Maria C Magnus, Liesbeth_x000D_ Duijts, Eva Corpeleijn, Dawn L DeMeo, Augusto Litonjua, Andrea Baccarelli,_x000D_ Marie-France Hivert, Emily Oken, Harold Snieder, Vincent Jaddoe,Wenche_x000D_ Nystad, Stephanie J London, Caroline L Relton & Luisa Zuccolo	2018	0.000457	0.999917	0.07	cord blood	tri1
cg06801941	Maternal alcohol consumption and offspring DNAmethylation: findings from six general population-based birth cohorts	GemmaCSharp, Ryan Arathimos, Sarah E Reese, Christian M Page, Janine_x000D_ Felix, Leanne K KÂ¨ upers, Sheryl L Rifas-Shiman, Chunyu Liu, The Cohorts for_x000D_ Heart and Aging Research in Genomic Epidemiology plus (CHARGE +) methylation alcohol_x000D_ working group, Kimberley Burrows, Shanshan Zhao, Maria C Magnus, Liesbeth_x000D_ Duijts, Eva Corpeleijn, Dawn L DeMeo, Augusto Litonjua, Andrea Baccarelli,_x000D_ Marie-France Hivert, Emily Oken, Harold Snieder, Vincent Jaddoe,Wenche_x000D_ Nystad, Stephanie J London, Caroline L Relton & Luisa Zuccolo	2018	0.000458	0.999917	-0.12	cord blood	tri1
cg01618151	Maternal alcohol consumption and offspring DNAmethylation: findings from six general population-based birth cohorts	GemmaCSharp, Ryan Arathimos, Sarah E Reese, Christian M Page, Janine_x000D_ Felix, Leanne K KÂ¨ upers, Sheryl L Rifas-Shiman, Chunyu Liu, The Cohorts for_x000D_ Heart and Aging Research in Genomic Epidemiology plus (CHARGE +) methylation alcohol_x000D_ working group, Kimberley Burrows, Shanshan Zhao, Maria C Magnus, Liesbeth_x000D_ Duijts, Eva Corpeleijn, Dawn L DeMeo, Augusto Litonjua, Andrea Baccarelli,_x000D_ Marie-France Hivert, Emily Oken, Harold Snieder, Vincent Jaddoe,Wenche_x000D_ Nystad, Stephanie J London, Caroline L Relton & Luisa Zuccolo	2018	0.000464	0.999917	-0.24	cord blood	tri1
cg03747251	Maternal alcohol consumption and offspring DNAmethylation: findings from six general population-based birth cohorts	GemmaCSharp, Ryan Arathimos, Sarah E Reese, Christian M Page, Janine_x000D_ Felix, Leanne K KÂ¨ upers, Sheryl L Rifas-Shiman, Chunyu Liu, The Cohorts for_x000D_ Heart and Aging Research in Genomic Epidemiology plus (CHARGE +) methylation alcohol_x000D_ working group, Kimberley Burrows, Shanshan Zhao, Maria C Magnus, Liesbeth_x000D_ Duijts, Eva Corpeleijn, Dawn L DeMeo, Augusto Litonjua, Andrea Baccarelli,_x000D_ Marie-France Hivert, Emily Oken, Harold Snieder, Vincent Jaddoe,Wenche_x000D_ Nystad, Stephanie J London, Caroline L Relton & Luisa Zuccolo	2018	0.000465	0.999917	0.21	cord blood	tri1
cg00101602	Maternal alcohol consumption and offspring DNAmethylation: findings from six general population-based birth cohorts	GemmaCSharp, Ryan Arathimos, Sarah E Reese, Christian M Page, Janine_x000D_ Felix, Leanne K KÂ¨ upers, Sheryl L Rifas-Shiman, Chunyu Liu, The Cohorts for_x000D_ Heart and Aging Research in Genomic Epidemiology plus (CHARGE +) methylation alcohol_x000D_ working group, Kimberley Burrows, Shanshan Zhao, Maria C Magnus, Liesbeth_x000D_ Duijts, Eva Corpeleijn, Dawn L DeMeo, Augusto Litonjua, Andrea Baccarelli,_x000D_ Marie-France Hivert, Emily Oken, Harold Snieder, Vincent Jaddoe,Wenche_x000D_ Nystad, Stephanie J London, Caroline L Relton & Luisa Zuccolo	2018	0.000474	0.999917	-0.17	cord blood	tri1
cg03580236	Maternal alcohol consumption and offspring DNAmethylation: findings from six general population-based birth cohorts	GemmaCSharp, Ryan Arathimos, Sarah E Reese, Christian M Page, Janine_x000D_ Felix, Leanne K KÂ¨ upers, Sheryl L Rifas-Shiman, Chunyu Liu, The Cohorts for_x000D_ Heart and Aging Research in Genomic Epidemiology plus (CHARGE +) methylation alcohol_x000D_ working group, Kimberley Burrows, Shanshan Zhao, Maria C Magnus, Liesbeth_x000D_ Duijts, Eva Corpeleijn, Dawn L DeMeo, Augusto Litonjua, Andrea Baccarelli,_x000D_ Marie-France Hivert, Emily Oken, Harold Snieder, Vincent Jaddoe,Wenche_x000D_ Nystad, Stephanie J London, Caroline L Relton & Luisa Zuccolo	2018	0.000482	0.999917	-0.17	cord blood	tri1
cg14664759	Maternal alcohol consumption and offspring DNAmethylation: findings from six general population-based birth cohorts	GemmaCSharp, Ryan Arathimos, Sarah E Reese, Christian M Page, Janine_x000D_ Felix, Leanne K KÂ¨ upers, Sheryl L Rifas-Shiman, Chunyu Liu, The Cohorts for_x000D_ Heart and Aging Research in Genomic Epidemiology plus (CHARGE +) methylation alcohol_x000D_ working group, Kimberley Burrows, Shanshan Zhao, Maria C Magnus, Liesbeth_x000D_ Duijts, Eva Corpeleijn, Dawn L DeMeo, Augusto Litonjua, Andrea Baccarelli,_x000D_ Marie-France Hivert, Emily Oken, Harold Snieder, Vincent Jaddoe,Wenche_x000D_ Nystad, Stephanie J London, Caroline L Relton & Luisa Zuccolo	2018	0.000486	0.999917	0.09	cord blood	tri1
cg17126500	Maternal alcohol consumption and offspring DNAmethylation: findings from six general population-based birth cohorts	GemmaCSharp, Ryan Arathimos, Sarah E Reese, Christian M Page, Janine_x000D_ Felix, Leanne K KÂ¨ upers, Sheryl L Rifas-Shiman, Chunyu Liu, The Cohorts for_x000D_ Heart and Aging Research in Genomic Epidemiology plus (CHARGE +) methylation alcohol_x000D_ working group, Kimberley Burrows, Shanshan Zhao, Maria C Magnus, Liesbeth_x000D_ Duijts, Eva Corpeleijn, Dawn L DeMeo, Augusto Litonjua, Andrea Baccarelli,_x000D_ Marie-France Hivert, Emily Oken, Harold Snieder, Vincent Jaddoe,Wenche_x000D_ Nystad, Stephanie J London, Caroline L Relton & Luisa Zuccolo	2018	0.000488	0.999917	-0.08	cord blood	tri1
cg11628972	Maternal alcohol consumption and offspring DNAmethylation: findings from six general population-based birth cohorts	GemmaCSharp, Ryan Arathimos, Sarah E Reese, Christian M Page, Janine_x000D_ Felix, Leanne K KÂ¨ upers, Sheryl L Rifas-Shiman, Chunyu Liu, The Cohorts for_x000D_ Heart and Aging Research in Genomic Epidemiology plus (CHARGE +) methylation alcohol_x000D_ working group, Kimberley Burrows, Shanshan Zhao, Maria C Magnus, Liesbeth_x000D_ Duijts, Eva Corpeleijn, Dawn L DeMeo, Augusto Litonjua, Andrea Baccarelli,_x000D_ Marie-France Hivert, Emily Oken, Harold Snieder, Vincent Jaddoe,Wenche_x000D_ Nystad, Stephanie J London, Caroline L Relton & Luisa Zuccolo	2018	0.000494	0.999917	0.26	cord blood	tri1
cg14785392	Maternal alcohol consumption and offspring DNAmethylation: findings from six general population-based birth cohorts	GemmaCSharp, Ryan Arathimos, Sarah E Reese, Christian M Page, Janine_x000D_ Felix, Leanne K KÂ¨ upers, Sheryl L Rifas-Shiman, Chunyu Liu, The Cohorts for_x000D_ Heart and Aging Research in Genomic Epidemiology plus (CHARGE +) methylation alcohol_x000D_ working group, Kimberley Burrows, Shanshan Zhao, Maria C Magnus, Liesbeth_x000D_ Duijts, Eva Corpeleijn, Dawn L DeMeo, Augusto Litonjua, Andrea Baccarelli,_x000D_ Marie-France Hivert, Emily Oken, Harold Snieder, Vincent Jaddoe,Wenche_x000D_ Nystad, Stephanie J London, Caroline L Relton & Luisa Zuccolo	2018	0.000495	0.999917	-0.13	cord blood	tri1
cg19928997	Maternal alcohol consumption and offspring DNAmethylation: findings from six general population-based birth cohorts	GemmaCSharp, Ryan Arathimos, Sarah E Reese, Christian M Page, Janine_x000D_ Felix, Leanne K KÂ¨ upers, Sheryl L Rifas-Shiman, Chunyu Liu, The Cohorts for_x000D_ Heart and Aging Research in Genomic Epidemiology plus (CHARGE +) methylation alcohol_x000D_ working group, Kimberley Burrows, Shanshan Zhao, Maria C Magnus, Liesbeth_x000D_ Duijts, Eva Corpeleijn, Dawn L DeMeo, Augusto Litonjua, Andrea Baccarelli,_x000D_ Marie-France Hivert, Emily Oken, Harold Snieder, Vincent Jaddoe,Wenche_x000D_ Nystad, Stephanie J London, Caroline L Relton & Luisa Zuccolo	2018	0.000498	0.999917	-0.41	cord blood	tri1
cg27050407	Maternal alcohol consumption and offspring DNAmethylation: findings from six general population-based birth cohorts	GemmaCSharp, Ryan Arathimos, Sarah E Reese, Christian M Page, Janine_x000D_ Felix, Leanne K KÂ¨ upers, Sheryl L Rifas-Shiman, Chunyu Liu, The Cohorts for_x000D_ Heart and Aging Research in Genomic Epidemiology plus (CHARGE +) methylation alcohol_x000D_ working group, Kimberley Burrows, Shanshan Zhao, Maria C Magnus, Liesbeth_x000D_ Duijts, Eva Corpeleijn, Dawn L DeMeo, Augusto Litonjua, Andrea Baccarelli,_x000D_ Marie-France Hivert, Emily Oken, Harold Snieder, Vincent Jaddoe,Wenche_x000D_ Nystad, Stephanie J London, Caroline L Relton & Luisa Zuccolo	2018	0.000501	0.999917	-0.19	cord blood	tri1
cg03453890	Maternal alcohol consumption and offspring DNAmethylation: findings from six general population-based birth cohorts	GemmaCSharp, Ryan Arathimos, Sarah E Reese, Christian M Page, Janine_x000D_ Felix, Leanne K KÂ¨ upers, Sheryl L Rifas-Shiman, Chunyu Liu, The Cohorts for_x000D_ Heart and Aging Research in Genomic Epidemiology plus (CHARGE +) methylation alcohol_x000D_ working group, Kimberley Burrows, Shanshan Zhao, Maria C Magnus, Liesbeth_x000D_ Duijts, Eva Corpeleijn, Dawn L DeMeo, Augusto Litonjua, Andrea Baccarelli,_x000D_ Marie-France Hivert, Emily Oken, Harold Snieder, Vincent Jaddoe,Wenche_x000D_ Nystad, Stephanie J London, Caroline L Relton & Luisa Zuccolo	2018	0.000501	0.999917	-0.23	cord blood	tri1
cg04344749	Maternal alcohol consumption and offspring DNAmethylation: findings from six general population-based birth cohorts	GemmaCSharp, Ryan Arathimos, Sarah E Reese, Christian M Page, Janine_x000D_ Felix, Leanne K KÂ¨ upers, Sheryl L Rifas-Shiman, Chunyu Liu, The Cohorts for_x000D_ Heart and Aging Research in Genomic Epidemiology plus (CHARGE +) methylation alcohol_x000D_ working group, Kimberley Burrows, Shanshan Zhao, Maria C Magnus, Liesbeth_x000D_ Duijts, Eva Corpeleijn, Dawn L DeMeo, Augusto Litonjua, Andrea Baccarelli,_x000D_ Marie-France Hivert, Emily Oken, Harold Snieder, Vincent Jaddoe,Wenche_x000D_ Nystad, Stephanie J London, Caroline L Relton & Luisa Zuccolo	2018	0.000501	0.999917	-0.21	cord blood	tri1
cg14030346	Maternal alcohol consumption and offspring DNAmethylation: findings from six general population-based birth cohorts	GemmaCSharp, Ryan Arathimos, Sarah E Reese, Christian M Page, Janine_x000D_ Felix, Leanne K KÂ¨ upers, Sheryl L Rifas-Shiman, Chunyu Liu, The Cohorts for_x000D_ Heart and Aging Research in Genomic Epidemiology plus (CHARGE +) methylation alcohol_x000D_ working group, Kimberley Burrows, Shanshan Zhao, Maria C Magnus, Liesbeth_x000D_ Duijts, Eva Corpeleijn, Dawn L DeMeo, Augusto Litonjua, Andrea Baccarelli,_x000D_ Marie-France Hivert, Emily Oken, Harold Snieder, Vincent Jaddoe,Wenche_x000D_ Nystad, Stephanie J London, Caroline L Relton & Luisa Zuccolo	2018	0.000502	0.999917	-0.08	cord blood	tri1
cg10082647	Maternal alcohol consumption and offspring DNAmethylation: findings from six general population-based birth cohorts	GemmaCSharp, Ryan Arathimos, Sarah E Reese, Christian M Page, Janine_x000D_ Felix, Leanne K KÂ¨ upers, Sheryl L Rifas-Shiman, Chunyu Liu, The Cohorts for_x000D_ Heart and Aging Research in Genomic Epidemiology plus (CHARGE +) methylation alcohol_x000D_ working group, Kimberley Burrows, Shanshan Zhao, Maria C Magnus, Liesbeth_x000D_ Duijts, Eva Corpeleijn, Dawn L DeMeo, Augusto Litonjua, Andrea Baccarelli,_x000D_ Marie-France Hivert, Emily Oken, Harold Snieder, Vincent Jaddoe,Wenche_x000D_ Nystad, Stephanie J London, Caroline L Relton & Luisa Zuccolo	2018	0.000503	0.999917	-0.64	cord blood	tri1
cg23562023	Maternal alcohol consumption and offspring DNAmethylation: findings from six general population-based birth cohorts	GemmaCSharp, Ryan Arathimos, Sarah E Reese, Christian M Page, Janine_x000D_ Felix, Leanne K KÂ¨ upers, Sheryl L Rifas-Shiman, Chunyu Liu, The Cohorts for_x000D_ Heart and Aging Research in Genomic Epidemiology plus (CHARGE +) methylation alcohol_x000D_ working group, Kimberley Burrows, Shanshan Zhao, Maria C Magnus, Liesbeth_x000D_ Duijts, Eva Corpeleijn, Dawn L DeMeo, Augusto Litonjua, Andrea Baccarelli,_x000D_ Marie-France Hivert, Emily Oken, Harold Snieder, Vincent Jaddoe,Wenche_x000D_ Nystad, Stephanie J London, Caroline L Relton & Luisa Zuccolo	2018	0.000504	0.999917	-0.15	cord blood	tri1
cg23475112	Maternal alcohol consumption and offspring DNAmethylation: findings from six general population-based birth cohorts	GemmaCSharp, Ryan Arathimos, Sarah E Reese, Christian M Page, Janine_x000D_ Felix, Leanne K KÂ¨ upers, Sheryl L Rifas-Shiman, Chunyu Liu, The Cohorts for_x000D_ Heart and Aging Research in Genomic Epidemiology plus (CHARGE +) methylation alcohol_x000D_ working group, Kimberley Burrows, Shanshan Zhao, Maria C Magnus, Liesbeth_x000D_ Duijts, Eva Corpeleijn, Dawn L DeMeo, Augusto Litonjua, Andrea Baccarelli,_x000D_ Marie-France Hivert, Emily Oken, Harold Snieder, Vincent Jaddoe,Wenche_x000D_ Nystad, Stephanie J London, Caroline L Relton & Luisa Zuccolo	2018	0.000507	0.999917	-0.08	cord blood	tri1
cg09975804	Maternal alcohol consumption and offspring DNAmethylation: findings from six general population-based birth cohorts	GemmaCSharp, Ryan Arathimos, Sarah E Reese, Christian M Page, Janine_x000D_ Felix, Leanne K KÂ¨ upers, Sheryl L Rifas-Shiman, Chunyu Liu, The Cohorts for_x000D_ Heart and Aging Research in Genomic Epidemiology plus (CHARGE +) methylation alcohol_x000D_ working group, Kimberley Burrows, Shanshan Zhao, Maria C Magnus, Liesbeth_x000D_ Duijts, Eva Corpeleijn, Dawn L DeMeo, Augusto Litonjua, Andrea Baccarelli,_x000D_ Marie-France Hivert, Emily Oken, Harold Snieder, Vincent Jaddoe,Wenche_x000D_ Nystad, Stephanie J London, Caroline L Relton & Luisa Zuccolo	2018	0.000509	0.999917	-0.38	cord blood	tri1
cg26132462	Maternal alcohol consumption and offspring DNAmethylation: findings from six general population-based birth cohorts	GemmaCSharp, Ryan Arathimos, Sarah E Reese, Christian M Page, Janine_x000D_ Felix, Leanne K KÂ¨ upers, Sheryl L Rifas-Shiman, Chunyu Liu, The Cohorts for_x000D_ Heart and Aging Research in Genomic Epidemiology plus (CHARGE +) methylation alcohol_x000D_ working group, Kimberley Burrows, Shanshan Zhao, Maria C Magnus, Liesbeth_x000D_ Duijts, Eva Corpeleijn, Dawn L DeMeo, Augusto Litonjua, Andrea Baccarelli,_x000D_ Marie-France Hivert, Emily Oken, Harold Snieder, Vincent Jaddoe,Wenche_x000D_ Nystad, Stephanie J London, Caroline L Relton & Luisa Zuccolo	2018	0.000511	0.999917	0.24	cord blood	tri1
cg15554966	Maternal alcohol consumption and offspring DNAmethylation: findings from six general population-based birth cohorts	GemmaCSharp, Ryan Arathimos, Sarah E Reese, Christian M Page, Janine_x000D_ Felix, Leanne K KÂ¨ upers, Sheryl L Rifas-Shiman, Chunyu Liu, The Cohorts for_x000D_ Heart and Aging Research in Genomic Epidemiology plus (CHARGE +) methylation alcohol_x000D_ working group, Kimberley Burrows, Shanshan Zhao, Maria C Magnus, Liesbeth_x000D_ Duijts, Eva Corpeleijn, Dawn L DeMeo, Augusto Litonjua, Andrea Baccarelli,_x000D_ Marie-France Hivert, Emily Oken, Harold Snieder, Vincent Jaddoe,Wenche_x000D_ Nystad, Stephanie J London, Caroline L Relton & Luisa Zuccolo	2018	0.000514	0.999917	-0.38	cord blood	tri1
cg20248204	Maternal alcohol consumption and offspring DNAmethylation: findings from six general population-based birth cohorts	GemmaCSharp, Ryan Arathimos, Sarah E Reese, Christian M Page, Janine_x000D_ Felix, Leanne K KÂ¨ upers, Sheryl L Rifas-Shiman, Chunyu Liu, The Cohorts for_x000D_ Heart and Aging Research in Genomic Epidemiology plus (CHARGE +) methylation alcohol_x000D_ working group, Kimberley Burrows, Shanshan Zhao, Maria C Magnus, Liesbeth_x000D_ Duijts, Eva Corpeleijn, Dawn L DeMeo, Augusto Litonjua, Andrea Baccarelli,_x000D_ Marie-France Hivert, Emily Oken, Harold Snieder, Vincent Jaddoe,Wenche_x000D_ Nystad, Stephanie J London, Caroline L Relton & Luisa Zuccolo	2018	0.000514	0.999917	-0.29	cord blood	tri1
cg00751072	Maternal alcohol consumption and offspring DNAmethylation: findings from six general population-based birth cohorts	GemmaCSharp, Ryan Arathimos, Sarah E Reese, Christian M Page, Janine_x000D_ Felix, Leanne K KÂ¨ upers, Sheryl L Rifas-Shiman, Chunyu Liu, The Cohorts for_x000D_ Heart and Aging Research in Genomic Epidemiology plus (CHARGE +) methylation alcohol_x000D_ working group, Kimberley Burrows, Shanshan Zhao, Maria C Magnus, Liesbeth_x000D_ Duijts, Eva Corpeleijn, Dawn L DeMeo, Augusto Litonjua, Andrea Baccarelli,_x000D_ Marie-France Hivert, Emily Oken, Harold Snieder, Vincent Jaddoe,Wenche_x000D_ Nystad, Stephanie J London, Caroline L Relton & Luisa Zuccolo	2018	0.000515	0.999917	0.09	cord blood	tri1
cg02150654	Maternal alcohol consumption and offspring DNAmethylation: findings from six general population-based birth cohorts	GemmaCSharp, Ryan Arathimos, Sarah E Reese, Christian M Page, Janine_x000D_ Felix, Leanne K KÂ¨ upers, Sheryl L Rifas-Shiman, Chunyu Liu, The Cohorts for_x000D_ Heart and Aging Research in Genomic Epidemiology plus (CHARGE +) methylation alcohol_x000D_ working group, Kimberley Burrows, Shanshan Zhao, Maria C Magnus, Liesbeth_x000D_ Duijts, Eva Corpeleijn, Dawn L DeMeo, Augusto Litonjua, Andrea Baccarelli,_x000D_ Marie-France Hivert, Emily Oken, Harold Snieder, Vincent Jaddoe,Wenche_x000D_ Nystad, Stephanie J London, Caroline L Relton & Luisa Zuccolo	2018	0.000522	0.999917	0.07	cord blood	tri1
cg21164050	Maternal alcohol consumption and offspring DNAmethylation: findings from six general population-based birth cohorts	GemmaCSharp, Ryan Arathimos, Sarah E Reese, Christian M Page, Janine_x000D_ Felix, Leanne K KÂ¨ upers, Sheryl L Rifas-Shiman, Chunyu Liu, The Cohorts for_x000D_ Heart and Aging Research in Genomic Epidemiology plus (CHARGE +) methylation alcohol_x000D_ working group, Kimberley Burrows, Shanshan Zhao, Maria C Magnus, Liesbeth_x000D_ Duijts, Eva Corpeleijn, Dawn L DeMeo, Augusto Litonjua, Andrea Baccarelli,_x000D_ Marie-France Hivert, Emily Oken, Harold Snieder, Vincent Jaddoe,Wenche_x000D_ Nystad, Stephanie J London, Caroline L Relton & Luisa Zuccolo	2018	0.000525	0.999917	-0.23	cord blood	tri1
cg22965663	Maternal alcohol consumption and offspring DNAmethylation: findings from six general population-based birth cohorts	GemmaCSharp, Ryan Arathimos, Sarah E Reese, Christian M Page, Janine_x000D_ Felix, Leanne K KÂ¨ upers, Sheryl L Rifas-Shiman, Chunyu Liu, The Cohorts for_x000D_ Heart and Aging Research in Genomic Epidemiology plus (CHARGE +) methylation alcohol_x000D_ working group, Kimberley Burrows, Shanshan Zhao, Maria C Magnus, Liesbeth_x000D_ Duijts, Eva Corpeleijn, Dawn L DeMeo, Augusto Litonjua, Andrea Baccarelli,_x000D_ Marie-France Hivert, Emily Oken, Harold Snieder, Vincent Jaddoe,Wenche_x000D_ Nystad, Stephanie J London, Caroline L Relton & Luisa Zuccolo	2018	0.000526	0.999917	0.05	cord blood	tri1
cg07830906	Maternal alcohol consumption and offspring DNAmethylation: findings from six general population-based birth cohorts	GemmaCSharp, Ryan Arathimos, Sarah E Reese, Christian M Page, Janine_x000D_ Felix, Leanne K KÂ¨ upers, Sheryl L Rifas-Shiman, Chunyu Liu, The Cohorts for_x000D_ Heart and Aging Research in Genomic Epidemiology plus (CHARGE +) methylation alcohol_x000D_ working group, Kimberley Burrows, Shanshan Zhao, Maria C Magnus, Liesbeth_x000D_ Duijts, Eva Corpeleijn, Dawn L DeMeo, Augusto Litonjua, Andrea Baccarelli,_x000D_ Marie-France Hivert, Emily Oken, Harold Snieder, Vincent Jaddoe,Wenche_x000D_ Nystad, Stephanie J London, Caroline L Relton & Luisa Zuccolo	2018	0.000527	0.999917	-0.18	cord blood	tri1
cg09632185	Maternal alcohol consumption and offspring DNAmethylation: findings from six general population-based birth cohorts	GemmaCSharp, Ryan Arathimos, Sarah E Reese, Christian M Page, Janine_x000D_ Felix, Leanne K KÂ¨ upers, Sheryl L Rifas-Shiman, Chunyu Liu, The Cohorts for_x000D_ Heart and Aging Research in Genomic Epidemiology plus (CHARGE +) methylation alcohol_x000D_ working group, Kimberley Burrows, Shanshan Zhao, Maria C Magnus, Liesbeth_x000D_ Duijts, Eva Corpeleijn, Dawn L DeMeo, Augusto Litonjua, Andrea Baccarelli,_x000D_ Marie-France Hivert, Emily Oken, Harold Snieder, Vincent Jaddoe,Wenche_x000D_ Nystad, Stephanie J London, Caroline L Relton & Luisa Zuccolo	2018	0.000529	0.999917	0.1	cord blood	tri1
cg06516720	Maternal alcohol consumption and offspring DNAmethylation: findings from six general population-based birth cohorts	GemmaCSharp, Ryan Arathimos, Sarah E Reese, Christian M Page, Janine_x000D_ Felix, Leanne K KÂ¨ upers, Sheryl L Rifas-Shiman, Chunyu Liu, The Cohorts for_x000D_ Heart and Aging Research in Genomic Epidemiology plus (CHARGE +) methylation alcohol_x000D_ working group, Kimberley Burrows, Shanshan Zhao, Maria C Magnus, Liesbeth_x000D_ Duijts, Eva Corpeleijn, Dawn L DeMeo, Augusto Litonjua, Andrea Baccarelli,_x000D_ Marie-France Hivert, Emily Oken, Harold Snieder, Vincent Jaddoe,Wenche_x000D_ Nystad, Stephanie J London, Caroline L Relton & Luisa Zuccolo	2018	0.000532	0.999917	0.1	cord blood	tri1
cg15831452	Maternal alcohol consumption and offspring DNAmethylation: findings from six general population-based birth cohorts	GemmaCSharp, Ryan Arathimos, Sarah E Reese, Christian M Page, Janine_x000D_ Felix, Leanne K KÂ¨ upers, Sheryl L Rifas-Shiman, Chunyu Liu, The Cohorts for_x000D_ Heart and Aging Research in Genomic Epidemiology plus (CHARGE +) methylation alcohol_x000D_ working group, Kimberley Burrows, Shanshan Zhao, Maria C Magnus, Liesbeth_x000D_ Duijts, Eva Corpeleijn, Dawn L DeMeo, Augusto Litonjua, Andrea Baccarelli,_x000D_ Marie-France Hivert, Emily Oken, Harold Snieder, Vincent Jaddoe,Wenche_x000D_ Nystad, Stephanie J London, Caroline L Relton & Luisa Zuccolo	2018	0.000533	0.999917	-0.04	cord blood	tri1
cg11145296	Maternal alcohol consumption and offspring DNAmethylation: findings from six general population-based birth cohorts	GemmaCSharp, Ryan Arathimos, Sarah E Reese, Christian M Page, Janine_x000D_ Felix, Leanne K KÂ¨ upers, Sheryl L Rifas-Shiman, Chunyu Liu, The Cohorts for_x000D_ Heart and Aging Research in Genomic Epidemiology plus (CHARGE +) methylation alcohol_x000D_ working group, Kimberley Burrows, Shanshan Zhao, Maria C Magnus, Liesbeth_x000D_ Duijts, Eva Corpeleijn, Dawn L DeMeo, Augusto Litonjua, Andrea Baccarelli,_x000D_ Marie-France Hivert, Emily Oken, Harold Snieder, Vincent Jaddoe,Wenche_x000D_ Nystad, Stephanie J London, Caroline L Relton & Luisa Zuccolo	2018	0.000538	0.999917	-0.18	cord blood	tri1
cg11932158	Maternal alcohol consumption and offspring DNAmethylation: findings from six general population-based birth cohorts	GemmaCSharp, Ryan Arathimos, Sarah E Reese, Christian M Page, Janine_x000D_ Felix, Leanne K KÂ¨ upers, Sheryl L Rifas-Shiman, Chunyu Liu, The Cohorts for_x000D_ Heart and Aging Research in Genomic Epidemiology plus (CHARGE +) methylation alcohol_x000D_ working group, Kimberley Burrows, Shanshan Zhao, Maria C Magnus, Liesbeth_x000D_ Duijts, Eva Corpeleijn, Dawn L DeMeo, Augusto Litonjua, Andrea Baccarelli,_x000D_ Marie-France Hivert, Emily Oken, Harold Snieder, Vincent Jaddoe,Wenche_x000D_ Nystad, Stephanie J London, Caroline L Relton & Luisa Zuccolo	2018	0.000539	0.999917	-0.55	cord blood	tri1
cg26377875	Maternal alcohol consumption and offspring DNAmethylation: findings from six general population-based birth cohorts	GemmaCSharp, Ryan Arathimos, Sarah E Reese, Christian M Page, Janine_x000D_ Felix, Leanne K KÂ¨ upers, Sheryl L Rifas-Shiman, Chunyu Liu, The Cohorts for_x000D_ Heart and Aging Research in Genomic Epidemiology plus (CHARGE +) methylation alcohol_x000D_ working group, Kimberley Burrows, Shanshan Zhao, Maria C Magnus, Liesbeth_x000D_ Duijts, Eva Corpeleijn, Dawn L DeMeo, Augusto Litonjua, Andrea Baccarelli,_x000D_ Marie-France Hivert, Emily Oken, Harold Snieder, Vincent Jaddoe,Wenche_x000D_ Nystad, Stephanie J London, Caroline L Relton & Luisa Zuccolo	2018	0.000542	0.999917	0.15	cord blood	tri1
cg20372543	Maternal alcohol consumption and offspring DNAmethylation: findings from six general population-based birth cohorts	GemmaCSharp, Ryan Arathimos, Sarah E Reese, Christian M Page, Janine_x000D_ Felix, Leanne K KÂ¨ upers, Sheryl L Rifas-Shiman, Chunyu Liu, The Cohorts for_x000D_ Heart and Aging Research in Genomic Epidemiology plus (CHARGE +) methylation alcohol_x000D_ working group, Kimberley Burrows, Shanshan Zhao, Maria C Magnus, Liesbeth_x000D_ Duijts, Eva Corpeleijn, Dawn L DeMeo, Augusto Litonjua, Andrea Baccarelli,_x000D_ Marie-France Hivert, Emily Oken, Harold Snieder, Vincent Jaddoe,Wenche_x000D_ Nystad, Stephanie J London, Caroline L Relton & Luisa Zuccolo	2018	0.000546	0.999917	-0.05	cord blood	tri1
cg06181069	Maternal alcohol consumption and offspring DNAmethylation: findings from six general population-based birth cohorts	GemmaCSharp, Ryan Arathimos, Sarah E Reese, Christian M Page, Janine_x000D_ Felix, Leanne K KÂ¨ upers, Sheryl L Rifas-Shiman, Chunyu Liu, The Cohorts for_x000D_ Heart and Aging Research in Genomic Epidemiology plus (CHARGE +) methylation alcohol_x000D_ working group, Kimberley Burrows, Shanshan Zhao, Maria C Magnus, Liesbeth_x000D_ Duijts, Eva Corpeleijn, Dawn L DeMeo, Augusto Litonjua, Andrea Baccarelli,_x000D_ Marie-France Hivert, Emily Oken, Harold Snieder, Vincent Jaddoe,Wenche_x000D_ Nystad, Stephanie J London, Caroline L Relton & Luisa Zuccolo	2018	0.000547	0.999917	-0.11	cord blood	tri1
cg03100752	Maternal alcohol consumption and offspring DNAmethylation: findings from six general population-based birth cohorts	GemmaCSharp, Ryan Arathimos, Sarah E Reese, Christian M Page, Janine_x000D_ Felix, Leanne K KÂ¨ upers, Sheryl L Rifas-Shiman, Chunyu Liu, The Cohorts for_x000D_ Heart and Aging Research in Genomic Epidemiology plus (CHARGE +) methylation alcohol_x000D_ working group, Kimberley Burrows, Shanshan Zhao, Maria C Magnus, Liesbeth_x000D_ Duijts, Eva Corpeleijn, Dawn L DeMeo, Augusto Litonjua, Andrea Baccarelli,_x000D_ Marie-France Hivert, Emily Oken, Harold Snieder, Vincent Jaddoe,Wenche_x000D_ Nystad, Stephanie J London, Caroline L Relton & Luisa Zuccolo	2018	0.000548	0.999917	-0.39	cord blood	tri1
cg25231225	Maternal alcohol consumption and offspring DNAmethylation: findings from six general population-based birth cohorts	GemmaCSharp, Ryan Arathimos, Sarah E Reese, Christian M Page, Janine_x000D_ Felix, Leanne K KÂ¨ upers, Sheryl L Rifas-Shiman, Chunyu Liu, The Cohorts for_x000D_ Heart and Aging Research in Genomic Epidemiology plus (CHARGE +) methylation alcohol_x000D_ working group, Kimberley Burrows, Shanshan Zhao, Maria C Magnus, Liesbeth_x000D_ Duijts, Eva Corpeleijn, Dawn L DeMeo, Augusto Litonjua, Andrea Baccarelli,_x000D_ Marie-France Hivert, Emily Oken, Harold Snieder, Vincent Jaddoe,Wenche_x000D_ Nystad, Stephanie J London, Caroline L Relton & Luisa Zuccolo	2018	0.000549	0.999917	-0.17	cord blood	tri1
cg24320816	Maternal alcohol consumption and offspring DNAmethylation: findings from six general population-based birth cohorts	GemmaCSharp, Ryan Arathimos, Sarah E Reese, Christian M Page, Janine_x000D_ Felix, Leanne K KÂ¨ upers, Sheryl L Rifas-Shiman, Chunyu Liu, The Cohorts for_x000D_ Heart and Aging Research in Genomic Epidemiology plus (CHARGE +) methylation alcohol_x000D_ working group, Kimberley Burrows, Shanshan Zhao, Maria C Magnus, Liesbeth_x000D_ Duijts, Eva Corpeleijn, Dawn L DeMeo, Augusto Litonjua, Andrea Baccarelli,_x000D_ Marie-France Hivert, Emily Oken, Harold Snieder, Vincent Jaddoe,Wenche_x000D_ Nystad, Stephanie J London, Caroline L Relton & Luisa Zuccolo	2018	0.000551	0.999917	-0.14	cord blood	tri1
cg27160879	Maternal alcohol consumption and offspring DNAmethylation: findings from six general population-based birth cohorts	GemmaCSharp, Ryan Arathimos, Sarah E Reese, Christian M Page, Janine_x000D_ Felix, Leanne K KÂ¨ upers, Sheryl L Rifas-Shiman, Chunyu Liu, The Cohorts for_x000D_ Heart and Aging Research in Genomic Epidemiology plus (CHARGE +) methylation alcohol_x000D_ working group, Kimberley Burrows, Shanshan Zhao, Maria C Magnus, Liesbeth_x000D_ Duijts, Eva Corpeleijn, Dawn L DeMeo, Augusto Litonjua, Andrea Baccarelli,_x000D_ Marie-France Hivert, Emily Oken, Harold Snieder, Vincent Jaddoe,Wenche_x000D_ Nystad, Stephanie J London, Caroline L Relton & Luisa Zuccolo	2018	0.000552	0.999917	-0.05	cord blood	tri1
cg04720797	Maternal alcohol consumption and offspring DNAmethylation: findings from six general population-based birth cohorts	GemmaCSharp, Ryan Arathimos, Sarah E Reese, Christian M Page, Janine_x000D_ Felix, Leanne K KÂ¨ upers, Sheryl L Rifas-Shiman, Chunyu Liu, The Cohorts for_x000D_ Heart and Aging Research in Genomic Epidemiology plus (CHARGE +) methylation alcohol_x000D_ working group, Kimberley Burrows, Shanshan Zhao, Maria C Magnus, Liesbeth_x000D_ Duijts, Eva Corpeleijn, Dawn L DeMeo, Augusto Litonjua, Andrea Baccarelli,_x000D_ Marie-France Hivert, Emily Oken, Harold Snieder, Vincent Jaddoe,Wenche_x000D_ Nystad, Stephanie J London, Caroline L Relton & Luisa Zuccolo	2018	0.000586	0.999917	-0.49	cord blood	tri1
cg22871668	Maternal alcohol consumption and offspring DNAmethylation: findings from six general population-based birth cohorts	GemmaCSharp, Ryan Arathimos, Sarah E Reese, Christian M Page, Janine_x000D_ Felix, Leanne K KÂ¨ upers, Sheryl L Rifas-Shiman, Chunyu Liu, The Cohorts for_x000D_ Heart and Aging Research in Genomic Epidemiology plus (CHARGE +) methylation alcohol_x000D_ working group, Kimberley Burrows, Shanshan Zhao, Maria C Magnus, Liesbeth_x000D_ Duijts, Eva Corpeleijn, Dawn L DeMeo, Augusto Litonjua, Andrea Baccarelli,_x000D_ Marie-France Hivert, Emily Oken, Harold Snieder, Vincent Jaddoe,Wenche_x000D_ Nystad, Stephanie J London, Caroline L Relton & Luisa Zuccolo	2018	0.000587	0.999917	-0.05	cord blood	tri1
cg18483976	Maternal alcohol consumption and offspring DNAmethylation: findings from six general population-based birth cohorts	GemmaCSharp, Ryan Arathimos, Sarah E Reese, Christian M Page, Janine_x000D_ Felix, Leanne K KÂ¨ upers, Sheryl L Rifas-Shiman, Chunyu Liu, The Cohorts for_x000D_ Heart and Aging Research in Genomic Epidemiology plus (CHARGE +) methylation alcohol_x000D_ working group, Kimberley Burrows, Shanshan Zhao, Maria C Magnus, Liesbeth_x000D_ Duijts, Eva Corpeleijn, Dawn L DeMeo, Augusto Litonjua, Andrea Baccarelli,_x000D_ Marie-France Hivert, Emily Oken, Harold Snieder, Vincent Jaddoe,Wenche_x000D_ Nystad, Stephanie J London, Caroline L Relton & Luisa Zuccolo	2018	0.000589	0.999917	0.06	cord blood	tri1
cg03157700	Maternal alcohol consumption and offspring DNAmethylation: findings from six general population-based birth cohorts	GemmaCSharp, Ryan Arathimos, Sarah E Reese, Christian M Page, Janine_x000D_ Felix, Leanne K KÂ¨ upers, Sheryl L Rifas-Shiman, Chunyu Liu, The Cohorts for_x000D_ Heart and Aging Research in Genomic Epidemiology plus (CHARGE +) methylation alcohol_x000D_ working group, Kimberley Burrows, Shanshan Zhao, Maria C Magnus, Liesbeth_x000D_ Duijts, Eva Corpeleijn, Dawn L DeMeo, Augusto Litonjua, Andrea Baccarelli,_x000D_ Marie-France Hivert, Emily Oken, Harold Snieder, Vincent Jaddoe,Wenche_x000D_ Nystad, Stephanie J London, Caroline L Relton & Luisa Zuccolo	2018	0.00059	0.999917	-0.24	cord blood	tri1
