## Supplemental tables for "Prenatal Alcohol Exposure and Mental Health Outcomes: A Two-Sample Mendelian Randomization Study of DNA Methylation Signatures" (part 3 of 3)

### Sheet: Table S2 (continued)
CpG	Study.Title	Study.Author	Publication.Year	p.value	adj.p	X.beta	Tissue	Notes
cg06802374	Maternal alcohol consumption and offspring DNAmethylation: findings from six general population-based birth cohorts	GemmaCSharp, Ryan Arathimos, Sarah E Reese, Christian M Page, Janine_x000D_ Felix, Leanne K KÂ¨ upers, Sheryl L Rifas-Shiman, Chunyu Liu, The Cohorts for_x000D_ Heart and Aging Research in Genomic Epidemiology plus (CHARGE +) methylation alcohol_x000D_ working group, Kimberley Burrows, Shanshan Zhao, Maria C Magnus, Liesbeth_x000D_ Duijts, Eva Corpeleijn, Dawn L DeMeo, Augusto Litonjua, Andrea Baccarelli,_x000D_ Marie-France Hivert, Emily Oken, Harold Snieder, Vincent Jaddoe,Wenche_x000D_ Nystad, Stephanie J London, Caroline L Relton & Luisa Zuccolo	2018	0.000591	0.999917	0.04	cord blood	tri1
cg21523812	Maternal alcohol consumption and offspring DNAmethylation: findings from six general population-based birth cohorts	GemmaCSharp, Ryan Arathimos, Sarah E Reese, Christian M Page, Janine_x000D_ Felix, Leanne K KÂ¨ upers, Sheryl L Rifas-Shiman, Chunyu Liu, The Cohorts for_x000D_ Heart and Aging Research in Genomic Epidemiology plus (CHARGE +) methylation alcohol_x000D_ working group, Kimberley Burrows, Shanshan Zhao, Maria C Magnus, Liesbeth_x000D_ Duijts, Eva Corpeleijn, Dawn L DeMeo, Augusto Litonjua, Andrea Baccarelli,_x000D_ Marie-France Hivert, Emily Oken, Harold Snieder, Vincent Jaddoe,Wenche_x000D_ Nystad, Stephanie J London, Caroline L Relton & Luisa Zuccolo	2018	0.000595	0.999917	-0.07	cord blood	tri1
cg01450204	Maternal alcohol consumption and offspring DNAmethylation: findings from six general population-based birth cohorts	GemmaCSharp, Ryan Arathimos, Sarah E Reese, Christian M Page, Janine_x000D_ Felix, Leanne K KÂ¨ upers, Sheryl L Rifas-Shiman, Chunyu Liu, The Cohorts for_x000D_ Heart and Aging Research in Genomic Epidemiology plus (CHARGE +) methylation alcohol_x000D_ working group, Kimberley Burrows, Shanshan Zhao, Maria C Magnus, Liesbeth_x000D_ Duijts, Eva Corpeleijn, Dawn L DeMeo, Augusto Litonjua, Andrea Baccarelli,_x000D_ Marie-France Hivert, Emily Oken, Harold Snieder, Vincent Jaddoe,Wenche_x000D_ Nystad, Stephanie J London, Caroline L Relton & Luisa Zuccolo	2018	0.000602	0.999917	0.09	cord blood	tri1
cg11237495	Maternal alcohol consumption and offspring DNAmethylation: findings from six general population-based birth cohorts	GemmaCSharp, Ryan Arathimos, Sarah E Reese, Christian M Page, Janine_x000D_ Felix, Leanne K KÂ¨ upers, Sheryl L Rifas-Shiman, Chunyu Liu, The Cohorts for_x000D_ Heart and Aging Research in Genomic Epidemiology plus (CHARGE +) methylation alcohol_x000D_ working group, Kimberley Burrows, Shanshan Zhao, Maria C Magnus, Liesbeth_x000D_ Duijts, Eva Corpeleijn, Dawn L DeMeo, Augusto Litonjua, Andrea Baccarelli,_x000D_ Marie-France Hivert, Emily Oken, Harold Snieder, Vincent Jaddoe,Wenche_x000D_ Nystad, Stephanie J London, Caroline L Relton & Luisa Zuccolo	2018	0.000602	0.999917	-0.26	cord blood	tri1
cg05719052	Maternal alcohol consumption and offspring DNAmethylation: findings from six general population-based birth cohorts	GemmaCSharp, Ryan Arathimos, Sarah E Reese, Christian M Page, Janine_x000D_ Felix, Leanne K KÂ¨ upers, Sheryl L Rifas-Shiman, Chunyu Liu, The Cohorts for_x000D_ Heart and Aging Research in Genomic Epidemiology plus (CHARGE +) methylation alcohol_x000D_ working group, Kimberley Burrows, Shanshan Zhao, Maria C Magnus, Liesbeth_x000D_ Duijts, Eva Corpeleijn, Dawn L DeMeo, Augusto Litonjua, Andrea Baccarelli,_x000D_ Marie-France Hivert, Emily Oken, Harold Snieder, Vincent Jaddoe,Wenche_x000D_ Nystad, Stephanie J London, Caroline L Relton & Luisa Zuccolo	2018	0.000608	0.999917	-0.25	cord blood	tri1
cg01904812	Maternal alcohol consumption and offspring DNAmethylation: findings from six general population-based birth cohorts	GemmaCSharp, Ryan Arathimos, Sarah E Reese, Christian M Page, Janine_x000D_ Felix, Leanne K KÂ¨ upers, Sheryl L Rifas-Shiman, Chunyu Liu, The Cohorts for_x000D_ Heart and Aging Research in Genomic Epidemiology plus (CHARGE +) methylation alcohol_x000D_ working group, Kimberley Burrows, Shanshan Zhao, Maria C Magnus, Liesbeth_x000D_ Duijts, Eva Corpeleijn, Dawn L DeMeo, Augusto Litonjua, Andrea Baccarelli,_x000D_ Marie-France Hivert, Emily Oken, Harold Snieder, Vincent Jaddoe,Wenche_x000D_ Nystad, Stephanie J London, Caroline L Relton & Luisa Zuccolo	2018	0.000609	0.999917	-0.42	cord blood	tri1
cg11723234	Maternal alcohol consumption and offspring DNAmethylation: findings from six general population-based birth cohorts	GemmaCSharp, Ryan Arathimos, Sarah E Reese, Christian M Page, Janine_x000D_ Felix, Leanne K KÂ¨ upers, Sheryl L Rifas-Shiman, Chunyu Liu, The Cohorts for_x000D_ Heart and Aging Research in Genomic Epidemiology plus (CHARGE +) methylation alcohol_x000D_ working group, Kimberley Burrows, Shanshan Zhao, Maria C Magnus, Liesbeth_x000D_ Duijts, Eva Corpeleijn, Dawn L DeMeo, Augusto Litonjua, Andrea Baccarelli,_x000D_ Marie-France Hivert, Emily Oken, Harold Snieder, Vincent Jaddoe,Wenche_x000D_ Nystad, Stephanie J London, Caroline L Relton & Luisa Zuccolo	2018	0.000611	0.999917	-0.14	cord blood	tri1
cg17346780	Maternal alcohol consumption and offspring DNAmethylation: findings from six general population-based birth cohorts	GemmaCSharp, Ryan Arathimos, Sarah E Reese, Christian M Page, Janine_x000D_ Felix, Leanne K KÂ¨ upers, Sheryl L Rifas-Shiman, Chunyu Liu, The Cohorts for_x000D_ Heart and Aging Research in Genomic Epidemiology plus (CHARGE +) methylation alcohol_x000D_ working group, Kimberley Burrows, Shanshan Zhao, Maria C Magnus, Liesbeth_x000D_ Duijts, Eva Corpeleijn, Dawn L DeMeo, Augusto Litonjua, Andrea Baccarelli,_x000D_ Marie-France Hivert, Emily Oken, Harold Snieder, Vincent Jaddoe,Wenche_x000D_ Nystad, Stephanie J London, Caroline L Relton & Luisa Zuccolo	2018	0.000611	0.999917	-0.27	cord blood	tri1
cg00732807	Maternal alcohol consumption and offspring DNAmethylation: findings from six general population-based birth cohorts	GemmaCSharp, Ryan Arathimos, Sarah E Reese, Christian M Page, Janine_x000D_ Felix, Leanne K KÂ¨ upers, Sheryl L Rifas-Shiman, Chunyu Liu, The Cohorts for_x000D_ Heart and Aging Research in Genomic Epidemiology plus (CHARGE +) methylation alcohol_x000D_ working group, Kimberley Burrows, Shanshan Zhao, Maria C Magnus, Liesbeth_x000D_ Duijts, Eva Corpeleijn, Dawn L DeMeo, Augusto Litonjua, Andrea Baccarelli,_x000D_ Marie-France Hivert, Emily Oken, Harold Snieder, Vincent Jaddoe,Wenche_x000D_ Nystad, Stephanie J London, Caroline L Relton & Luisa Zuccolo	2018	0.000614	0.999917	-0.16	cord blood	tri1
cg26382678	Maternal alcohol consumption and offspring DNAmethylation: findings from six general population-based birth cohorts	GemmaCSharp, Ryan Arathimos, Sarah E Reese, Christian M Page, Janine_x000D_ Felix, Leanne K KÂ¨ upers, Sheryl L Rifas-Shiman, Chunyu Liu, The Cohorts for_x000D_ Heart and Aging Research in Genomic Epidemiology plus (CHARGE +) methylation alcohol_x000D_ working group, Kimberley Burrows, Shanshan Zhao, Maria C Magnus, Liesbeth_x000D_ Duijts, Eva Corpeleijn, Dawn L DeMeo, Augusto Litonjua, Andrea Baccarelli,_x000D_ Marie-France Hivert, Emily Oken, Harold Snieder, Vincent Jaddoe,Wenche_x000D_ Nystad, Stephanie J London, Caroline L Relton & Luisa Zuccolo	2018	0.000618	0.999917	0.27	cord blood	tri1
cg08215318	Maternal alcohol consumption and offspring DNAmethylation: findings from six general population-based birth cohorts	GemmaCSharp, Ryan Arathimos, Sarah E Reese, Christian M Page, Janine_x000D_ Felix, Leanne K KÂ¨ upers, Sheryl L Rifas-Shiman, Chunyu Liu, The Cohorts for_x000D_ Heart and Aging Research in Genomic Epidemiology plus (CHARGE +) methylation alcohol_x000D_ working group, Kimberley Burrows, Shanshan Zhao, Maria C Magnus, Liesbeth_x000D_ Duijts, Eva Corpeleijn, Dawn L DeMeo, Augusto Litonjua, Andrea Baccarelli,_x000D_ Marie-France Hivert, Emily Oken, Harold Snieder, Vincent Jaddoe,Wenche_x000D_ Nystad, Stephanie J London, Caroline L Relton & Luisa Zuccolo	2018	0.000622	0.999917	-0.49	cord blood	tri1
cg12020433	Maternal alcohol consumption and offspring DNAmethylation: findings from six general population-based birth cohorts	GemmaCSharp, Ryan Arathimos, Sarah E Reese, Christian M Page, Janine_x000D_ Felix, Leanne K KÂ¨ upers, Sheryl L Rifas-Shiman, Chunyu Liu, The Cohorts for_x000D_ Heart and Aging Research in Genomic Epidemiology plus (CHARGE +) methylation alcohol_x000D_ working group, Kimberley Burrows, Shanshan Zhao, Maria C Magnus, Liesbeth_x000D_ Duijts, Eva Corpeleijn, Dawn L DeMeo, Augusto Litonjua, Andrea Baccarelli,_x000D_ Marie-France Hivert, Emily Oken, Harold Snieder, Vincent Jaddoe,Wenche_x000D_ Nystad, Stephanie J London, Caroline L Relton & Luisa Zuccolo	2018	0.000623	0.999917	-0.21	cord blood	tri1
cg03364015	Maternal alcohol consumption and offspring DNAmethylation: findings from six general population-based birth cohorts	GemmaCSharp, Ryan Arathimos, Sarah E Reese, Christian M Page, Janine_x000D_ Felix, Leanne K KÂ¨ upers, Sheryl L Rifas-Shiman, Chunyu Liu, The Cohorts for_x000D_ Heart and Aging Research in Genomic Epidemiology plus (CHARGE +) methylation alcohol_x000D_ working group, Kimberley Burrows, Shanshan Zhao, Maria C Magnus, Liesbeth_x000D_ Duijts, Eva Corpeleijn, Dawn L DeMeo, Augusto Litonjua, Andrea Baccarelli,_x000D_ Marie-France Hivert, Emily Oken, Harold Snieder, Vincent Jaddoe,Wenche_x000D_ Nystad, Stephanie J London, Caroline L Relton & Luisa Zuccolo	2018	0.000623	0.999917	0.11	cord blood	tri1
cg20943095	Maternal alcohol consumption and offspring DNAmethylation: findings from six general population-based birth cohorts	GemmaCSharp, Ryan Arathimos, Sarah E Reese, Christian M Page, Janine_x000D_ Felix, Leanne K KÂ¨ upers, Sheryl L Rifas-Shiman, Chunyu Liu, The Cohorts for_x000D_ Heart and Aging Research in Genomic Epidemiology plus (CHARGE +) methylation alcohol_x000D_ working group, Kimberley Burrows, Shanshan Zhao, Maria C Magnus, Liesbeth_x000D_ Duijts, Eva Corpeleijn, Dawn L DeMeo, Augusto Litonjua, Andrea Baccarelli,_x000D_ Marie-France Hivert, Emily Oken, Harold Snieder, Vincent Jaddoe,Wenche_x000D_ Nystad, Stephanie J London, Caroline L Relton & Luisa Zuccolo	2018	0.000623	0.999917	-0.12	cord blood	tri1
cg04982488	Maternal alcohol consumption and offspring DNAmethylation: findings from six general population-based birth cohorts	GemmaCSharp, Ryan Arathimos, Sarah E Reese, Christian M Page, Janine_x000D_ Felix, Leanne K KÂ¨ upers, Sheryl L Rifas-Shiman, Chunyu Liu, The Cohorts for_x000D_ Heart and Aging Research in Genomic Epidemiology plus (CHARGE +) methylation alcohol_x000D_ working group, Kimberley Burrows, Shanshan Zhao, Maria C Magnus, Liesbeth_x000D_ Duijts, Eva Corpeleijn, Dawn L DeMeo, Augusto Litonjua, Andrea Baccarelli,_x000D_ Marie-France Hivert, Emily Oken, Harold Snieder, Vincent Jaddoe,Wenche_x000D_ Nystad, Stephanie J London, Caroline L Relton & Luisa Zuccolo	2018	0.000625	0.999917	-0.16	cord blood	tri1
cg14255655	Maternal alcohol consumption and offspring DNAmethylation: findings from six general population-based birth cohorts	GemmaCSharp, Ryan Arathimos, Sarah E Reese, Christian M Page, Janine_x000D_ Felix, Leanne K KÂ¨ upers, Sheryl L Rifas-Shiman, Chunyu Liu, The Cohorts for_x000D_ Heart and Aging Research in Genomic Epidemiology plus (CHARGE +) methylation alcohol_x000D_ working group, Kimberley Burrows, Shanshan Zhao, Maria C Magnus, Liesbeth_x000D_ Duijts, Eva Corpeleijn, Dawn L DeMeo, Augusto Litonjua, Andrea Baccarelli,_x000D_ Marie-France Hivert, Emily Oken, Harold Snieder, Vincent Jaddoe,Wenche_x000D_ Nystad, Stephanie J London, Caroline L Relton & Luisa Zuccolo	2018	0.000625	0.999917	-0.18	cord blood	tri1
cg26153578	Maternal alcohol consumption and offspring DNAmethylation: findings from six general population-based birth cohorts	GemmaCSharp, Ryan Arathimos, Sarah E Reese, Christian M Page, Janine_x000D_ Felix, Leanne K KÂ¨ upers, Sheryl L Rifas-Shiman, Chunyu Liu, The Cohorts for_x000D_ Heart and Aging Research in Genomic Epidemiology plus (CHARGE +) methylation alcohol_x000D_ working group, Kimberley Burrows, Shanshan Zhao, Maria C Magnus, Liesbeth_x000D_ Duijts, Eva Corpeleijn, Dawn L DeMeo, Augusto Litonjua, Andrea Baccarelli,_x000D_ Marie-France Hivert, Emily Oken, Harold Snieder, Vincent Jaddoe,Wenche_x000D_ Nystad, Stephanie J London, Caroline L Relton & Luisa Zuccolo	2018	0.000632	0.999917	-0.07	cord blood	tri1
cg19621753	Maternal alcohol consumption and offspring DNAmethylation: findings from six general population-based birth cohorts	GemmaCSharp, Ryan Arathimos, Sarah E Reese, Christian M Page, Janine_x000D_ Felix, Leanne K KÂ¨ upers, Sheryl L Rifas-Shiman, Chunyu Liu, The Cohorts for_x000D_ Heart and Aging Research in Genomic Epidemiology plus (CHARGE +) methylation alcohol_x000D_ working group, Kimberley Burrows, Shanshan Zhao, Maria C Magnus, Liesbeth_x000D_ Duijts, Eva Corpeleijn, Dawn L DeMeo, Augusto Litonjua, Andrea Baccarelli,_x000D_ Marie-France Hivert, Emily Oken, Harold Snieder, Vincent Jaddoe,Wenche_x000D_ Nystad, Stephanie J London, Caroline L Relton & Luisa Zuccolo	2018	0.000632	0.999917	0.15	cord blood	tri1
cg09096950	Maternal alcohol consumption and offspring DNAmethylation: findings from six general population-based birth cohorts	GemmaCSharp, Ryan Arathimos, Sarah E Reese, Christian M Page, Janine_x000D_ Felix, Leanne K KÂ¨ upers, Sheryl L Rifas-Shiman, Chunyu Liu, The Cohorts for_x000D_ Heart and Aging Research in Genomic Epidemiology plus (CHARGE +) methylation alcohol_x000D_ working group, Kimberley Burrows, Shanshan Zhao, Maria C Magnus, Liesbeth_x000D_ Duijts, Eva Corpeleijn, Dawn L DeMeo, Augusto Litonjua, Andrea Baccarelli,_x000D_ Marie-France Hivert, Emily Oken, Harold Snieder, Vincent Jaddoe,Wenche_x000D_ Nystad, Stephanie J London, Caroline L Relton & Luisa Zuccolo	2018	0.000633	0.999917	-0.34	cord blood	tri1
cg07440414	Maternal alcohol consumption and offspring DNAmethylation: findings from six general population-based birth cohorts	GemmaCSharp, Ryan Arathimos, Sarah E Reese, Christian M Page, Janine_x000D_ Felix, Leanne K KÂ¨ upers, Sheryl L Rifas-Shiman, Chunyu Liu, The Cohorts for_x000D_ Heart and Aging Research in Genomic Epidemiology plus (CHARGE +) methylation alcohol_x000D_ working group, Kimberley Burrows, Shanshan Zhao, Maria C Magnus, Liesbeth_x000D_ Duijts, Eva Corpeleijn, Dawn L DeMeo, Augusto Litonjua, Andrea Baccarelli,_x000D_ Marie-France Hivert, Emily Oken, Harold Snieder, Vincent Jaddoe,Wenche_x000D_ Nystad, Stephanie J London, Caroline L Relton & Luisa Zuccolo	2018	0.000633	0.999917	0.07	cord blood	tri1
cg27025247	Maternal alcohol consumption and offspring DNAmethylation: findings from six general population-based birth cohorts	GemmaCSharp, Ryan Arathimos, Sarah E Reese, Christian M Page, Janine_x000D_ Felix, Leanne K KÂ¨ upers, Sheryl L Rifas-Shiman, Chunyu Liu, The Cohorts for_x000D_ Heart and Aging Research in Genomic Epidemiology plus (CHARGE +) methylation alcohol_x000D_ working group, Kimberley Burrows, Shanshan Zhao, Maria C Magnus, Liesbeth_x000D_ Duijts, Eva Corpeleijn, Dawn L DeMeo, Augusto Litonjua, Andrea Baccarelli,_x000D_ Marie-France Hivert, Emily Oken, Harold Snieder, Vincent Jaddoe,Wenche_x000D_ Nystad, Stephanie J London, Caroline L Relton & Luisa Zuccolo	2018	0.000633	0.999917	-0.17	cord blood	tri1
cg17101920	Maternal alcohol consumption and offspring DNAmethylation: findings from six general population-based birth cohorts	GemmaCSharp, Ryan Arathimos, Sarah E Reese, Christian M Page, Janine_x000D_ Felix, Leanne K KÂ¨ upers, Sheryl L Rifas-Shiman, Chunyu Liu, The Cohorts for_x000D_ Heart and Aging Research in Genomic Epidemiology plus (CHARGE +) methylation alcohol_x000D_ working group, Kimberley Burrows, Shanshan Zhao, Maria C Magnus, Liesbeth_x000D_ Duijts, Eva Corpeleijn, Dawn L DeMeo, Augusto Litonjua, Andrea Baccarelli,_x000D_ Marie-France Hivert, Emily Oken, Harold Snieder, Vincent Jaddoe,Wenche_x000D_ Nystad, Stephanie J London, Caroline L Relton & Luisa Zuccolo	2018	0.000635	0.999917	0.11	cord blood	tri1
cg16699354	Maternal alcohol consumption and offspring DNAmethylation: findings from six general population-based birth cohorts	GemmaCSharp, Ryan Arathimos, Sarah E Reese, Christian M Page, Janine_x000D_ Felix, Leanne K KÂ¨ upers, Sheryl L Rifas-Shiman, Chunyu Liu, The Cohorts for_x000D_ Heart and Aging Research in Genomic Epidemiology plus (CHARGE +) methylation alcohol_x000D_ working group, Kimberley Burrows, Shanshan Zhao, Maria C Magnus, Liesbeth_x000D_ Duijts, Eva Corpeleijn, Dawn L DeMeo, Augusto Litonjua, Andrea Baccarelli,_x000D_ Marie-France Hivert, Emily Oken, Harold Snieder, Vincent Jaddoe,Wenche_x000D_ Nystad, Stephanie J London, Caroline L Relton & Luisa Zuccolo	2018	0.000636	0.999917	-0.3	cord blood	tri1
cg03193328	Maternal alcohol consumption and offspring DNAmethylation: findings from six general population-based birth cohorts	GemmaCSharp, Ryan Arathimos, Sarah E Reese, Christian M Page, Janine_x000D_ Felix, Leanne K KÂ¨ upers, Sheryl L Rifas-Shiman, Chunyu Liu, The Cohorts for_x000D_ Heart and Aging Research in Genomic Epidemiology plus (CHARGE +) methylation alcohol_x000D_ working group, Kimberley Burrows, Shanshan Zhao, Maria C Magnus, Liesbeth_x000D_ Duijts, Eva Corpeleijn, Dawn L DeMeo, Augusto Litonjua, Andrea Baccarelli,_x000D_ Marie-France Hivert, Emily Oken, Harold Snieder, Vincent Jaddoe,Wenche_x000D_ Nystad, Stephanie J London, Caroline L Relton & Luisa Zuccolo	2018	0.000639	0.999917	-0.41	cord blood	tri1
cg19749538	Maternal alcohol consumption and offspring DNAmethylation: findings from six general population-based birth cohorts	GemmaCSharp, Ryan Arathimos, Sarah E Reese, Christian M Page, Janine_x000D_ Felix, Leanne K KÂ¨ upers, Sheryl L Rifas-Shiman, Chunyu Liu, The Cohorts for_x000D_ Heart and Aging Research in Genomic Epidemiology plus (CHARGE +) methylation alcohol_x000D_ working group, Kimberley Burrows, Shanshan Zhao, Maria C Magnus, Liesbeth_x000D_ Duijts, Eva Corpeleijn, Dawn L DeMeo, Augusto Litonjua, Andrea Baccarelli,_x000D_ Marie-France Hivert, Emily Oken, Harold Snieder, Vincent Jaddoe,Wenche_x000D_ Nystad, Stephanie J London, Caroline L Relton & Luisa Zuccolo	2018	0.000642	0.999917	-0.13	cord blood	tri1
cg00982936	Maternal alcohol consumption and offspring DNAmethylation: findings from six general population-based birth cohorts	GemmaCSharp, Ryan Arathimos, Sarah E Reese, Christian M Page, Janine_x000D_ Felix, Leanne K KÂ¨ upers, Sheryl L Rifas-Shiman, Chunyu Liu, The Cohorts for_x000D_ Heart and Aging Research in Genomic Epidemiology plus (CHARGE +) methylation alcohol_x000D_ working group, Kimberley Burrows, Shanshan Zhao, Maria C Magnus, Liesbeth_x000D_ Duijts, Eva Corpeleijn, Dawn L DeMeo, Augusto Litonjua, Andrea Baccarelli,_x000D_ Marie-France Hivert, Emily Oken, Harold Snieder, Vincent Jaddoe,Wenche_x000D_ Nystad, Stephanie J London, Caroline L Relton & Luisa Zuccolo	2018	0.000644	0.999917	-0.3	cord blood	tri1
cg12647333	Maternal alcohol consumption and offspring DNAmethylation: findings from six general population-based birth cohorts	GemmaCSharp, Ryan Arathimos, Sarah E Reese, Christian M Page, Janine_x000D_ Felix, Leanne K KÂ¨ upers, Sheryl L Rifas-Shiman, Chunyu Liu, The Cohorts for_x000D_ Heart and Aging Research in Genomic Epidemiology plus (CHARGE +) methylation alcohol_x000D_ working group, Kimberley Burrows, Shanshan Zhao, Maria C Magnus, Liesbeth_x000D_ Duijts, Eva Corpeleijn, Dawn L DeMeo, Augusto Litonjua, Andrea Baccarelli,_x000D_ Marie-France Hivert, Emily Oken, Harold Snieder, Vincent Jaddoe,Wenche_x000D_ Nystad, Stephanie J London, Caroline L Relton & Luisa Zuccolo	2018	0.000646	0.999917	0.14	cord blood	tri1
cg12353207	Maternal alcohol consumption and offspring DNAmethylation: findings from six general population-based birth cohorts	GemmaCSharp, Ryan Arathimos, Sarah E Reese, Christian M Page, Janine_x000D_ Felix, Leanne K KÂ¨ upers, Sheryl L Rifas-Shiman, Chunyu Liu, The Cohorts for_x000D_ Heart and Aging Research in Genomic Epidemiology plus (CHARGE +) methylation alcohol_x000D_ working group, Kimberley Burrows, Shanshan Zhao, Maria C Magnus, Liesbeth_x000D_ Duijts, Eva Corpeleijn, Dawn L DeMeo, Augusto Litonjua, Andrea Baccarelli,_x000D_ Marie-France Hivert, Emily Oken, Harold Snieder, Vincent Jaddoe,Wenche_x000D_ Nystad, Stephanie J London, Caroline L Relton & Luisa Zuccolo	2018	0.00065	0.999917	-0.05	cord blood	tri1
cg00345343	Maternal alcohol consumption and offspring DNAmethylation: findings from six general population-based birth cohorts	GemmaCSharp, Ryan Arathimos, Sarah E Reese, Christian M Page, Janine_x000D_ Felix, Leanne K KÂ¨ upers, Sheryl L Rifas-Shiman, Chunyu Liu, The Cohorts for_x000D_ Heart and Aging Research in Genomic Epidemiology plus (CHARGE +) methylation alcohol_x000D_ working group, Kimberley Burrows, Shanshan Zhao, Maria C Magnus, Liesbeth_x000D_ Duijts, Eva Corpeleijn, Dawn L DeMeo, Augusto Litonjua, Andrea Baccarelli,_x000D_ Marie-France Hivert, Emily Oken, Harold Snieder, Vincent Jaddoe,Wenche_x000D_ Nystad, Stephanie J London, Caroline L Relton & Luisa Zuccolo	2018	0.000659	0.999917	-0.09	cord blood	tri1
cg01505254	Maternal alcohol consumption and offspring DNAmethylation: findings from six general population-based birth cohorts	GemmaCSharp, Ryan Arathimos, Sarah E Reese, Christian M Page, Janine_x000D_ Felix, Leanne K KÂ¨ upers, Sheryl L Rifas-Shiman, Chunyu Liu, The Cohorts for_x000D_ Heart and Aging Research in Genomic Epidemiology plus (CHARGE +) methylation alcohol_x000D_ working group, Kimberley Burrows, Shanshan Zhao, Maria C Magnus, Liesbeth_x000D_ Duijts, Eva Corpeleijn, Dawn L DeMeo, Augusto Litonjua, Andrea Baccarelli,_x000D_ Marie-France Hivert, Emily Oken, Harold Snieder, Vincent Jaddoe,Wenche_x000D_ Nystad, Stephanie J London, Caroline L Relton & Luisa Zuccolo	2018	0.000662	0.999917	0.04	cord blood	tri1
cg00198994	Maternal alcohol consumption and offspring DNAmethylation: findings from six general population-based birth cohorts	GemmaCSharp, Ryan Arathimos, Sarah E Reese, Christian M Page, Janine_x000D_ Felix, Leanne K KÂ¨ upers, Sheryl L Rifas-Shiman, Chunyu Liu, The Cohorts for_x000D_ Heart and Aging Research in Genomic Epidemiology plus (CHARGE +) methylation alcohol_x000D_ working group, Kimberley Burrows, Shanshan Zhao, Maria C Magnus, Liesbeth_x000D_ Duijts, Eva Corpeleijn, Dawn L DeMeo, Augusto Litonjua, Andrea Baccarelli,_x000D_ Marie-France Hivert, Emily Oken, Harold Snieder, Vincent Jaddoe,Wenche_x000D_ Nystad, Stephanie J London, Caroline L Relton & Luisa Zuccolo	2018	0.000665	0.999917	-0.4	cord blood	tri1
cg25562306	Maternal alcohol consumption and offspring DNAmethylation: findings from six general population-based birth cohorts	GemmaCSharp, Ryan Arathimos, Sarah E Reese, Christian M Page, Janine_x000D_ Felix, Leanne K KÂ¨ upers, Sheryl L Rifas-Shiman, Chunyu Liu, The Cohorts for_x000D_ Heart and Aging Research in Genomic Epidemiology plus (CHARGE +) methylation alcohol_x000D_ working group, Kimberley Burrows, Shanshan Zhao, Maria C Magnus, Liesbeth_x000D_ Duijts, Eva Corpeleijn, Dawn L DeMeo, Augusto Litonjua, Andrea Baccarelli,_x000D_ Marie-France Hivert, Emily Oken, Harold Snieder, Vincent Jaddoe,Wenche_x000D_ Nystad, Stephanie J London, Caroline L Relton & Luisa Zuccolo	2018	0.000666	0.999917	0.15	cord blood	tri1
cg11716106	Maternal alcohol consumption and offspring DNAmethylation: findings from six general population-based birth cohorts	GemmaCSharp, Ryan Arathimos, Sarah E Reese, Christian M Page, Janine_x000D_ Felix, Leanne K KÂ¨ upers, Sheryl L Rifas-Shiman, Chunyu Liu, The Cohorts for_x000D_ Heart and Aging Research in Genomic Epidemiology plus (CHARGE +) methylation alcohol_x000D_ working group, Kimberley Burrows, Shanshan Zhao, Maria C Magnus, Liesbeth_x000D_ Duijts, Eva Corpeleijn, Dawn L DeMeo, Augusto Litonjua, Andrea Baccarelli,_x000D_ Marie-France Hivert, Emily Oken, Harold Snieder, Vincent Jaddoe,Wenche_x000D_ Nystad, Stephanie J London, Caroline L Relton & Luisa Zuccolo	2018	0.000669	0.999917	0.05	cord blood	tri1
cg01427957	Maternal alcohol consumption and offspring DNAmethylation: findings from six general population-based birth cohorts	GemmaCSharp, Ryan Arathimos, Sarah E Reese, Christian M Page, Janine_x000D_ Felix, Leanne K KÂ¨ upers, Sheryl L Rifas-Shiman, Chunyu Liu, The Cohorts for_x000D_ Heart and Aging Research in Genomic Epidemiology plus (CHARGE +) methylation alcohol_x000D_ working group, Kimberley Burrows, Shanshan Zhao, Maria C Magnus, Liesbeth_x000D_ Duijts, Eva Corpeleijn, Dawn L DeMeo, Augusto Litonjua, Andrea Baccarelli,_x000D_ Marie-France Hivert, Emily Oken, Harold Snieder, Vincent Jaddoe,Wenche_x000D_ Nystad, Stephanie J London, Caroline L Relton & Luisa Zuccolo	2018	0.000669	0.999917	-0.37	cord blood	tri1
cg09644153	Maternal alcohol consumption and offspring DNAmethylation: findings from six general population-based birth cohorts	GemmaCSharp, Ryan Arathimos, Sarah E Reese, Christian M Page, Janine_x000D_ Felix, Leanne K KÂ¨ upers, Sheryl L Rifas-Shiman, Chunyu Liu, The Cohorts for_x000D_ Heart and Aging Research in Genomic Epidemiology plus (CHARGE +) methylation alcohol_x000D_ working group, Kimberley Burrows, Shanshan Zhao, Maria C Magnus, Liesbeth_x000D_ Duijts, Eva Corpeleijn, Dawn L DeMeo, Augusto Litonjua, Andrea Baccarelli,_x000D_ Marie-France Hivert, Emily Oken, Harold Snieder, Vincent Jaddoe,Wenche_x000D_ Nystad, Stephanie J London, Caroline L Relton & Luisa Zuccolo	2018	0.000671	0.999917	-0.33	cord blood	tri1
cg24839789	Maternal alcohol consumption and offspring DNAmethylation: findings from six general population-based birth cohorts	GemmaCSharp, Ryan Arathimos, Sarah E Reese, Christian M Page, Janine_x000D_ Felix, Leanne K KÂ¨ upers, Sheryl L Rifas-Shiman, Chunyu Liu, The Cohorts for_x000D_ Heart and Aging Research in Genomic Epidemiology plus (CHARGE +) methylation alcohol_x000D_ working group, Kimberley Burrows, Shanshan Zhao, Maria C Magnus, Liesbeth_x000D_ Duijts, Eva Corpeleijn, Dawn L DeMeo, Augusto Litonjua, Andrea Baccarelli,_x000D_ Marie-France Hivert, Emily Oken, Harold Snieder, Vincent Jaddoe,Wenche_x000D_ Nystad, Stephanie J London, Caroline L Relton & Luisa Zuccolo	2018	0.000671	0.999917	-0.04	cord blood	tri1
cg05235540	Maternal alcohol consumption and offspring DNAmethylation: findings from six general population-based birth cohorts	GemmaCSharp, Ryan Arathimos, Sarah E Reese, Christian M Page, Janine_x000D_ Felix, Leanne K KÂ¨ upers, Sheryl L Rifas-Shiman, Chunyu Liu, The Cohorts for_x000D_ Heart and Aging Research in Genomic Epidemiology plus (CHARGE +) methylation alcohol_x000D_ working group, Kimberley Burrows, Shanshan Zhao, Maria C Magnus, Liesbeth_x000D_ Duijts, Eva Corpeleijn, Dawn L DeMeo, Augusto Litonjua, Andrea Baccarelli,_x000D_ Marie-France Hivert, Emily Oken, Harold Snieder, Vincent Jaddoe,Wenche_x000D_ Nystad, Stephanie J London, Caroline L Relton & Luisa Zuccolo	2018	0.000672	0.999917	-0.3	cord blood	tri1
cg04743945	Maternal alcohol consumption and offspring DNAmethylation: findings from six general population-based birth cohorts	GemmaCSharp, Ryan Arathimos, Sarah E Reese, Christian M Page, Janine_x000D_ Felix, Leanne K KÂ¨ upers, Sheryl L Rifas-Shiman, Chunyu Liu, The Cohorts for_x000D_ Heart and Aging Research in Genomic Epidemiology plus (CHARGE +) methylation alcohol_x000D_ working group, Kimberley Burrows, Shanshan Zhao, Maria C Magnus, Liesbeth_x000D_ Duijts, Eva Corpeleijn, Dawn L DeMeo, Augusto Litonjua, Andrea Baccarelli,_x000D_ Marie-France Hivert, Emily Oken, Harold Snieder, Vincent Jaddoe,Wenche_x000D_ Nystad, Stephanie J London, Caroline L Relton & Luisa Zuccolo	2018	0.000675	0.999917	0.11	cord blood	tri1
cg17967673	Maternal alcohol consumption and offspring DNAmethylation: findings from six general population-based birth cohorts	GemmaCSharp, Ryan Arathimos, Sarah E Reese, Christian M Page, Janine_x000D_ Felix, Leanne K KÂ¨ upers, Sheryl L Rifas-Shiman, Chunyu Liu, The Cohorts for_x000D_ Heart and Aging Research in Genomic Epidemiology plus (CHARGE +) methylation alcohol_x000D_ working group, Kimberley Burrows, Shanshan Zhao, Maria C Magnus, Liesbeth_x000D_ Duijts, Eva Corpeleijn, Dawn L DeMeo, Augusto Litonjua, Andrea Baccarelli,_x000D_ Marie-France Hivert, Emily Oken, Harold Snieder, Vincent Jaddoe,Wenche_x000D_ Nystad, Stephanie J London, Caroline L Relton & Luisa Zuccolo	2018	0.000676	0.999917	-0.76	cord blood	tri1
cg23192873	Maternal alcohol consumption and offspring DNAmethylation: findings from six general population-based birth cohorts	GemmaCSharp, Ryan Arathimos, Sarah E Reese, Christian M Page, Janine_x000D_ Felix, Leanne K KÂ¨ upers, Sheryl L Rifas-Shiman, Chunyu Liu, The Cohorts for_x000D_ Heart and Aging Research in Genomic Epidemiology plus (CHARGE +) methylation alcohol_x000D_ working group, Kimberley Burrows, Shanshan Zhao, Maria C Magnus, Liesbeth_x000D_ Duijts, Eva Corpeleijn, Dawn L DeMeo, Augusto Litonjua, Andrea Baccarelli,_x000D_ Marie-France Hivert, Emily Oken, Harold Snieder, Vincent Jaddoe,Wenche_x000D_ Nystad, Stephanie J London, Caroline L Relton & Luisa Zuccolo	2018	0.000678	0.999917	-0.27	cord blood	tri1
cg12877335	Maternal alcohol consumption and offspring DNAmethylation: findings from six general population-based birth cohorts	GemmaCSharp, Ryan Arathimos, Sarah E Reese, Christian M Page, Janine_x000D_ Felix, Leanne K KÂ¨ upers, Sheryl L Rifas-Shiman, Chunyu Liu, The Cohorts for_x000D_ Heart and Aging Research in Genomic Epidemiology plus (CHARGE +) methylation alcohol_x000D_ working group, Kimberley Burrows, Shanshan Zhao, Maria C Magnus, Liesbeth_x000D_ Duijts, Eva Corpeleijn, Dawn L DeMeo, Augusto Litonjua, Andrea Baccarelli,_x000D_ Marie-France Hivert, Emily Oken, Harold Snieder, Vincent Jaddoe,Wenche_x000D_ Nystad, Stephanie J London, Caroline L Relton & Luisa Zuccolo	2018	0.00068	0.999917	-0.29	cord blood	tri1
cg16831105	Maternal alcohol consumption and offspring DNAmethylation: findings from six general population-based birth cohorts	GemmaCSharp, Ryan Arathimos, Sarah E Reese, Christian M Page, Janine_x000D_ Felix, Leanne K KÂ¨ upers, Sheryl L Rifas-Shiman, Chunyu Liu, The Cohorts for_x000D_ Heart and Aging Research in Genomic Epidemiology plus (CHARGE +) methylation alcohol_x000D_ working group, Kimberley Burrows, Shanshan Zhao, Maria C Magnus, Liesbeth_x000D_ Duijts, Eva Corpeleijn, Dawn L DeMeo, Augusto Litonjua, Andrea Baccarelli,_x000D_ Marie-France Hivert, Emily Oken, Harold Snieder, Vincent Jaddoe,Wenche_x000D_ Nystad, Stephanie J London, Caroline L Relton & Luisa Zuccolo	2018	0.000685	0.999917	-0.25	cord blood	tri1
cg04867279	Maternal alcohol consumption and offspring DNAmethylation: findings from six general population-based birth cohorts	GemmaCSharp, Ryan Arathimos, Sarah E Reese, Christian M Page, Janine_x000D_ Felix, Leanne K KÂ¨ upers, Sheryl L Rifas-Shiman, Chunyu Liu, The Cohorts for_x000D_ Heart and Aging Research in Genomic Epidemiology plus (CHARGE +) methylation alcohol_x000D_ working group, Kimberley Burrows, Shanshan Zhao, Maria C Magnus, Liesbeth_x000D_ Duijts, Eva Corpeleijn, Dawn L DeMeo, Augusto Litonjua, Andrea Baccarelli,_x000D_ Marie-France Hivert, Emily Oken, Harold Snieder, Vincent Jaddoe,Wenche_x000D_ Nystad, Stephanie J London, Caroline L Relton & Luisa Zuccolo	2018	0.000691	0.999917	0.04	cord blood	tri1
cg01901107	Maternal alcohol consumption and offspring DNAmethylation: findings from six general population-based birth cohorts	GemmaCSharp, Ryan Arathimos, Sarah E Reese, Christian M Page, Janine_x000D_ Felix, Leanne K KÂ¨ upers, Sheryl L Rifas-Shiman, Chunyu Liu, The Cohorts for_x000D_ Heart and Aging Research in Genomic Epidemiology plus (CHARGE +) methylation alcohol_x000D_ working group, Kimberley Burrows, Shanshan Zhao, Maria C Magnus, Liesbeth_x000D_ Duijts, Eva Corpeleijn, Dawn L DeMeo, Augusto Litonjua, Andrea Baccarelli,_x000D_ Marie-France Hivert, Emily Oken, Harold Snieder, Vincent Jaddoe,Wenche_x000D_ Nystad, Stephanie J London, Caroline L Relton & Luisa Zuccolo	2018	0.000693	0.999917	-0.02	cord blood	tri1
cg18115766	Maternal alcohol consumption and offspring DNAmethylation: findings from six general population-based birth cohorts	GemmaCSharp, Ryan Arathimos, Sarah E Reese, Christian M Page, Janine_x000D_ Felix, Leanne K KÂ¨ upers, Sheryl L Rifas-Shiman, Chunyu Liu, The Cohorts for_x000D_ Heart and Aging Research in Genomic Epidemiology plus (CHARGE +) methylation alcohol_x000D_ working group, Kimberley Burrows, Shanshan Zhao, Maria C Magnus, Liesbeth_x000D_ Duijts, Eva Corpeleijn, Dawn L DeMeo, Augusto Litonjua, Andrea Baccarelli,_x000D_ Marie-France Hivert, Emily Oken, Harold Snieder, Vincent Jaddoe,Wenche_x000D_ Nystad, Stephanie J London, Caroline L Relton & Luisa Zuccolo	2018	0.000694	0.999917	-0.17	cord blood	tri1
cg15640061	Maternal alcohol consumption and offspring DNAmethylation: findings from six general population-based birth cohorts	GemmaCSharp, Ryan Arathimos, Sarah E Reese, Christian M Page, Janine_x000D_ Felix, Leanne K KÂ¨ upers, Sheryl L Rifas-Shiman, Chunyu Liu, The Cohorts for_x000D_ Heart and Aging Research in Genomic Epidemiology plus (CHARGE +) methylation alcohol_x000D_ working group, Kimberley Burrows, Shanshan Zhao, Maria C Magnus, Liesbeth_x000D_ Duijts, Eva Corpeleijn, Dawn L DeMeo, Augusto Litonjua, Andrea Baccarelli,_x000D_ Marie-France Hivert, Emily Oken, Harold Snieder, Vincent Jaddoe,Wenche_x000D_ Nystad, Stephanie J London, Caroline L Relton & Luisa Zuccolo	2018	0.000695	0.999917	-0.06	cord blood	tri1
cg18888655	Maternal alcohol consumption and offspring DNAmethylation: findings from six general population-based birth cohorts	GemmaCSharp, Ryan Arathimos, Sarah E Reese, Christian M Page, Janine_x000D_ Felix, Leanne K KÂ¨ upers, Sheryl L Rifas-Shiman, Chunyu Liu, The Cohorts for_x000D_ Heart and Aging Research in Genomic Epidemiology plus (CHARGE +) methylation alcohol_x000D_ working group, Kimberley Burrows, Shanshan Zhao, Maria C Magnus, Liesbeth_x000D_ Duijts, Eva Corpeleijn, Dawn L DeMeo, Augusto Litonjua, Andrea Baccarelli,_x000D_ Marie-France Hivert, Emily Oken, Harold Snieder, Vincent Jaddoe,Wenche_x000D_ Nystad, Stephanie J London, Caroline L Relton & Luisa Zuccolo	2018	0.000697	0.999917	-0.07	cord blood	tri1
cg15242449	Maternal alcohol consumption and offspring DNAmethylation: findings from six general population-based birth cohorts	GemmaCSharp, Ryan Arathimos, Sarah E Reese, Christian M Page, Janine_x000D_ Felix, Leanne K KÂ¨ upers, Sheryl L Rifas-Shiman, Chunyu Liu, The Cohorts for_x000D_ Heart and Aging Research in Genomic Epidemiology plus (CHARGE +) methylation alcohol_x000D_ working group, Kimberley Burrows, Shanshan Zhao, Maria C Magnus, Liesbeth_x000D_ Duijts, Eva Corpeleijn, Dawn L DeMeo, Augusto Litonjua, Andrea Baccarelli,_x000D_ Marie-France Hivert, Emily Oken, Harold Snieder, Vincent Jaddoe,Wenche_x000D_ Nystad, Stephanie J London, Caroline L Relton & Luisa Zuccolo	2018	0.000698	0.999917	-0.17	cord blood	tri1
cg09269103	Maternal alcohol consumption and offspring DNAmethylation: findings from six general population-based birth cohorts	GemmaCSharp, Ryan Arathimos, Sarah E Reese, Christian M Page, Janine_x000D_ Felix, Leanne K KÂ¨ upers, Sheryl L Rifas-Shiman, Chunyu Liu, The Cohorts for_x000D_ Heart and Aging Research in Genomic Epidemiology plus (CHARGE +) methylation alcohol_x000D_ working group, Kimberley Burrows, Shanshan Zhao, Maria C Magnus, Liesbeth_x000D_ Duijts, Eva Corpeleijn, Dawn L DeMeo, Augusto Litonjua, Andrea Baccarelli,_x000D_ Marie-France Hivert, Emily Oken, Harold Snieder, Vincent Jaddoe,Wenche_x000D_ Nystad, Stephanie J London, Caroline L Relton & Luisa Zuccolo	2018	0.000702	0.999917	0.14	cord blood	tri1
cg00132108	Maternal alcohol consumption and offspring DNAmethylation: findings from six general population-based birth cohorts	GemmaCSharp, Ryan Arathimos, Sarah E Reese, Christian M Page, Janine_x000D_ Felix, Leanne K KÂ¨ upers, Sheryl L Rifas-Shiman, Chunyu Liu, The Cohorts for_x000D_ Heart and Aging Research in Genomic Epidemiology plus (CHARGE +) methylation alcohol_x000D_ working group, Kimberley Burrows, Shanshan Zhao, Maria C Magnus, Liesbeth_x000D_ Duijts, Eva Corpeleijn, Dawn L DeMeo, Augusto Litonjua, Andrea Baccarelli,_x000D_ Marie-France Hivert, Emily Oken, Harold Snieder, Vincent Jaddoe,Wenche_x000D_ Nystad, Stephanie J London, Caroline L Relton & Luisa Zuccolo	2018	0.000703	0.999917	-0.1	cord blood	tri1
cg02611240	Maternal alcohol consumption and offspring DNAmethylation: findings from six general population-based birth cohorts	GemmaCSharp, Ryan Arathimos, Sarah E Reese, Christian M Page, Janine_x000D_ Felix, Leanne K KÂ¨ upers, Sheryl L Rifas-Shiman, Chunyu Liu, The Cohorts for_x000D_ Heart and Aging Research in Genomic Epidemiology plus (CHARGE +) methylation alcohol_x000D_ working group, Kimberley Burrows, Shanshan Zhao, Maria C Magnus, Liesbeth_x000D_ Duijts, Eva Corpeleijn, Dawn L DeMeo, Augusto Litonjua, Andrea Baccarelli,_x000D_ Marie-France Hivert, Emily Oken, Harold Snieder, Vincent Jaddoe,Wenche_x000D_ Nystad, Stephanie J London, Caroline L Relton & Luisa Zuccolo	2018	0.000707	0.999917	0.19	cord blood	tri1
cg20131263	Maternal alcohol consumption and offspring DNAmethylation: findings from six general population-based birth cohorts	GemmaCSharp, Ryan Arathimos, Sarah E Reese, Christian M Page, Janine_x000D_ Felix, Leanne K KÂ¨ upers, Sheryl L Rifas-Shiman, Chunyu Liu, The Cohorts for_x000D_ Heart and Aging Research in Genomic Epidemiology plus (CHARGE +) methylation alcohol_x000D_ working group, Kimberley Burrows, Shanshan Zhao, Maria C Magnus, Liesbeth_x000D_ Duijts, Eva Corpeleijn, Dawn L DeMeo, Augusto Litonjua, Andrea Baccarelli,_x000D_ Marie-France Hivert, Emily Oken, Harold Snieder, Vincent Jaddoe,Wenche_x000D_ Nystad, Stephanie J London, Caroline L Relton & Luisa Zuccolo	2018	0.000707	0.999917	0.09	cord blood	tri1
cg08033548	Maternal alcohol consumption and offspring DNAmethylation: findings from six general population-based birth cohorts	GemmaCSharp, Ryan Arathimos, Sarah E Reese, Christian M Page, Janine_x000D_ Felix, Leanne K KÂ¨ upers, Sheryl L Rifas-Shiman, Chunyu Liu, The Cohorts for_x000D_ Heart and Aging Research in Genomic Epidemiology plus (CHARGE +) methylation alcohol_x000D_ working group, Kimberley Burrows, Shanshan Zhao, Maria C Magnus, Liesbeth_x000D_ Duijts, Eva Corpeleijn, Dawn L DeMeo, Augusto Litonjua, Andrea Baccarelli,_x000D_ Marie-France Hivert, Emily Oken, Harold Snieder, Vincent Jaddoe,Wenche_x000D_ Nystad, Stephanie J London, Caroline L Relton & Luisa Zuccolo	2018	0.000709	0.999917	0.14	cord blood	tri1
cg04958236	Maternal alcohol consumption and offspring DNAmethylation: findings from six general population-based birth cohorts	GemmaCSharp, Ryan Arathimos, Sarah E Reese, Christian M Page, Janine_x000D_ Felix, Leanne K KÂ¨ upers, Sheryl L Rifas-Shiman, Chunyu Liu, The Cohorts for_x000D_ Heart and Aging Research in Genomic Epidemiology plus (CHARGE +) methylation alcohol_x000D_ working group, Kimberley Burrows, Shanshan Zhao, Maria C Magnus, Liesbeth_x000D_ Duijts, Eva Corpeleijn, Dawn L DeMeo, Augusto Litonjua, Andrea Baccarelli,_x000D_ Marie-France Hivert, Emily Oken, Harold Snieder, Vincent Jaddoe,Wenche_x000D_ Nystad, Stephanie J London, Caroline L Relton & Luisa Zuccolo	2018	0.000709	0.999917	-0.3	cord blood	tri1
cg17192115	Maternal alcohol consumption and offspring DNAmethylation: findings from six general population-based birth cohorts	GemmaCSharp, Ryan Arathimos, Sarah E Reese, Christian M Page, Janine_x000D_ Felix, Leanne K KÂ¨ upers, Sheryl L Rifas-Shiman, Chunyu Liu, The Cohorts for_x000D_ Heart and Aging Research in Genomic Epidemiology plus (CHARGE +) methylation alcohol_x000D_ working group, Kimberley Burrows, Shanshan Zhao, Maria C Magnus, Liesbeth_x000D_ Duijts, Eva Corpeleijn, Dawn L DeMeo, Augusto Litonjua, Andrea Baccarelli,_x000D_ Marie-France Hivert, Emily Oken, Harold Snieder, Vincent Jaddoe,Wenche_x000D_ Nystad, Stephanie J London, Caroline L Relton & Luisa Zuccolo	2018	0.000712	0.999917	-0.04	cord blood	tri1
cg16184803	Maternal alcohol consumption and offspring DNAmethylation: findings from six general population-based birth cohorts	GemmaCSharp, Ryan Arathimos, Sarah E Reese, Christian M Page, Janine_x000D_ Felix, Leanne K KÂ¨ upers, Sheryl L Rifas-Shiman, Chunyu Liu, The Cohorts for_x000D_ Heart and Aging Research in Genomic Epidemiology plus (CHARGE +) methylation alcohol_x000D_ working group, Kimberley Burrows, Shanshan Zhao, Maria C Magnus, Liesbeth_x000D_ Duijts, Eva Corpeleijn, Dawn L DeMeo, Augusto Litonjua, Andrea Baccarelli,_x000D_ Marie-France Hivert, Emily Oken, Harold Snieder, Vincent Jaddoe,Wenche_x000D_ Nystad, Stephanie J London, Caroline L Relton & Luisa Zuccolo	2018	0.000712	0.999917	-0.12	cord blood	tri1
cg03893333	Maternal alcohol consumption and offspring DNAmethylation: findings from six general population-based birth cohorts	GemmaCSharp, Ryan Arathimos, Sarah E Reese, Christian M Page, Janine_x000D_ Felix, Leanne K KÂ¨ upers, Sheryl L Rifas-Shiman, Chunyu Liu, The Cohorts for_x000D_ Heart and Aging Research in Genomic Epidemiology plus (CHARGE +) methylation alcohol_x000D_ working group, Kimberley Burrows, Shanshan Zhao, Maria C Magnus, Liesbeth_x000D_ Duijts, Eva Corpeleijn, Dawn L DeMeo, Augusto Litonjua, Andrea Baccarelli,_x000D_ Marie-France Hivert, Emily Oken, Harold Snieder, Vincent Jaddoe,Wenche_x000D_ Nystad, Stephanie J London, Caroline L Relton & Luisa Zuccolo	2018	0.000713	0.999917	-0.45	cord blood	tri1
cg20792284	Maternal alcohol consumption and offspring DNAmethylation: findings from six general population-based birth cohorts	GemmaCSharp, Ryan Arathimos, Sarah E Reese, Christian M Page, Janine_x000D_ Felix, Leanne K KÂ¨ upers, Sheryl L Rifas-Shiman, Chunyu Liu, The Cohorts for_x000D_ Heart and Aging Research in Genomic Epidemiology plus (CHARGE +) methylation alcohol_x000D_ working group, Kimberley Burrows, Shanshan Zhao, Maria C Magnus, Liesbeth_x000D_ Duijts, Eva Corpeleijn, Dawn L DeMeo, Augusto Litonjua, Andrea Baccarelli,_x000D_ Marie-France Hivert, Emily Oken, Harold Snieder, Vincent Jaddoe,Wenche_x000D_ Nystad, Stephanie J London, Caroline L Relton & Luisa Zuccolo	2018	0.000713	0.999917	0.09	cord blood	tri1
cg17463508	Maternal alcohol consumption and offspring DNAmethylation: findings from six general population-based birth cohorts	GemmaCSharp, Ryan Arathimos, Sarah E Reese, Christian M Page, Janine_x000D_ Felix, Leanne K KÂ¨ upers, Sheryl L Rifas-Shiman, Chunyu Liu, The Cohorts for_x000D_ Heart and Aging Research in Genomic Epidemiology plus (CHARGE +) methylation alcohol_x000D_ working group, Kimberley Burrows, Shanshan Zhao, Maria C Magnus, Liesbeth_x000D_ Duijts, Eva Corpeleijn, Dawn L DeMeo, Augusto Litonjua, Andrea Baccarelli,_x000D_ Marie-France Hivert, Emily Oken, Harold Snieder, Vincent Jaddoe,Wenche_x000D_ Nystad, Stephanie J London, Caroline L Relton & Luisa Zuccolo	2018	0.000713	0.999917	-0.09	cord blood	tri1
cg25140190	Maternal alcohol consumption and offspring DNAmethylation: findings from six general population-based birth cohorts	GemmaCSharp, Ryan Arathimos, Sarah E Reese, Christian M Page, Janine_x000D_ Felix, Leanne K KÂ¨ upers, Sheryl L Rifas-Shiman, Chunyu Liu, The Cohorts for_x000D_ Heart and Aging Research in Genomic Epidemiology plus (CHARGE +) methylation alcohol_x000D_ working group, Kimberley Burrows, Shanshan Zhao, Maria C Magnus, Liesbeth_x000D_ Duijts, Eva Corpeleijn, Dawn L DeMeo, Augusto Litonjua, Andrea Baccarelli,_x000D_ Marie-France Hivert, Emily Oken, Harold Snieder, Vincent Jaddoe,Wenche_x000D_ Nystad, Stephanie J London, Caroline L Relton & Luisa Zuccolo	2018	0.000715	0.999917	-0.22	cord blood	tri1
cg08352439	Maternal alcohol consumption and offspring DNAmethylation: findings from six general population-based birth cohorts	GemmaCSharp, Ryan Arathimos, Sarah E Reese, Christian M Page, Janine_x000D_ Felix, Leanne K KÂ¨ upers, Sheryl L Rifas-Shiman, Chunyu Liu, The Cohorts for_x000D_ Heart and Aging Research in Genomic Epidemiology plus (CHARGE +) methylation alcohol_x000D_ working group, Kimberley Burrows, Shanshan Zhao, Maria C Magnus, Liesbeth_x000D_ Duijts, Eva Corpeleijn, Dawn L DeMeo, Augusto Litonjua, Andrea Baccarelli,_x000D_ Marie-France Hivert, Emily Oken, Harold Snieder, Vincent Jaddoe,Wenche_x000D_ Nystad, Stephanie J London, Caroline L Relton & Luisa Zuccolo	2018	0.000717	0.999917	-0.25	cord blood	tri1
cg06499271	Maternal alcohol consumption and offspring DNAmethylation: findings from six general population-based birth cohorts	GemmaCSharp, Ryan Arathimos, Sarah E Reese, Christian M Page, Janine_x000D_ Felix, Leanne K KÂ¨ upers, Sheryl L Rifas-Shiman, Chunyu Liu, The Cohorts for_x000D_ Heart and Aging Research in Genomic Epidemiology plus (CHARGE +) methylation alcohol_x000D_ working group, Kimberley Burrows, Shanshan Zhao, Maria C Magnus, Liesbeth_x000D_ Duijts, Eva Corpeleijn, Dawn L DeMeo, Augusto Litonjua, Andrea Baccarelli,_x000D_ Marie-France Hivert, Emily Oken, Harold Snieder, Vincent Jaddoe,Wenche_x000D_ Nystad, Stephanie J London, Caroline L Relton & Luisa Zuccolo	2018	0.000718	0.999917	0.09	cord blood	tri1
cg15871828	Maternal alcohol consumption and offspring DNAmethylation: findings from six general population-based birth cohorts	GemmaCSharp, Ryan Arathimos, Sarah E Reese, Christian M Page, Janine_x000D_ Felix, Leanne K KÂ¨ upers, Sheryl L Rifas-Shiman, Chunyu Liu, The Cohorts for_x000D_ Heart and Aging Research in Genomic Epidemiology plus (CHARGE +) methylation alcohol_x000D_ working group, Kimberley Burrows, Shanshan Zhao, Maria C Magnus, Liesbeth_x000D_ Duijts, Eva Corpeleijn, Dawn L DeMeo, Augusto Litonjua, Andrea Baccarelli,_x000D_ Marie-France Hivert, Emily Oken, Harold Snieder, Vincent Jaddoe,Wenche_x000D_ Nystad, Stephanie J London, Caroline L Relton & Luisa Zuccolo	2018	0.00072	0.999917	-0.18	cord blood	tri1
cg12404294	Maternal alcohol consumption and offspring DNAmethylation: findings from six general population-based birth cohorts	GemmaCSharp, Ryan Arathimos, Sarah E Reese, Christian M Page, Janine_x000D_ Felix, Leanne K KÂ¨ upers, Sheryl L Rifas-Shiman, Chunyu Liu, The Cohorts for_x000D_ Heart and Aging Research in Genomic Epidemiology plus (CHARGE +) methylation alcohol_x000D_ working group, Kimberley Burrows, Shanshan Zhao, Maria C Magnus, Liesbeth_x000D_ Duijts, Eva Corpeleijn, Dawn L DeMeo, Augusto Litonjua, Andrea Baccarelli,_x000D_ Marie-France Hivert, Emily Oken, Harold Snieder, Vincent Jaddoe,Wenche_x000D_ Nystad, Stephanie J London, Caroline L Relton & Luisa Zuccolo	2018	0.000721	0.999917	-0.2	cord blood	tri1
cg25473181	Maternal alcohol consumption and offspring DNAmethylation: findings from six general population-based birth cohorts	GemmaCSharp, Ryan Arathimos, Sarah E Reese, Christian M Page, Janine_x000D_ Felix, Leanne K KÂ¨ upers, Sheryl L Rifas-Shiman, Chunyu Liu, The Cohorts for_x000D_ Heart and Aging Research in Genomic Epidemiology plus (CHARGE +) methylation alcohol_x000D_ working group, Kimberley Burrows, Shanshan Zhao, Maria C Magnus, Liesbeth_x000D_ Duijts, Eva Corpeleijn, Dawn L DeMeo, Augusto Litonjua, Andrea Baccarelli,_x000D_ Marie-France Hivert, Emily Oken, Harold Snieder, Vincent Jaddoe,Wenche_x000D_ Nystad, Stephanie J London, Caroline L Relton & Luisa Zuccolo	2018	0.000722	0.999917	-0.13	cord blood	tri1
cg11355029	Maternal alcohol consumption and offspring DNAmethylation: findings from six general population-based birth cohorts	GemmaCSharp, Ryan Arathimos, Sarah E Reese, Christian M Page, Janine_x000D_ Felix, Leanne K KÂ¨ upers, Sheryl L Rifas-Shiman, Chunyu Liu, The Cohorts for_x000D_ Heart and Aging Research in Genomic Epidemiology plus (CHARGE +) methylation alcohol_x000D_ working group, Kimberley Burrows, Shanshan Zhao, Maria C Magnus, Liesbeth_x000D_ Duijts, Eva Corpeleijn, Dawn L DeMeo, Augusto Litonjua, Andrea Baccarelli,_x000D_ Marie-France Hivert, Emily Oken, Harold Snieder, Vincent Jaddoe,Wenche_x000D_ Nystad, Stephanie J London, Caroline L Relton & Luisa Zuccolo	2018	0.000723	0.999917	-0.13	cord blood	tri1
cg26060569	Maternal alcohol consumption and offspring DNAmethylation: findings from six general population-based birth cohorts	GemmaCSharp, Ryan Arathimos, Sarah E Reese, Christian M Page, Janine_x000D_ Felix, Leanne K KÂ¨ upers, Sheryl L Rifas-Shiman, Chunyu Liu, The Cohorts for_x000D_ Heart and Aging Research in Genomic Epidemiology plus (CHARGE +) methylation alcohol_x000D_ working group, Kimberley Burrows, Shanshan Zhao, Maria C Magnus, Liesbeth_x000D_ Duijts, Eva Corpeleijn, Dawn L DeMeo, Augusto Litonjua, Andrea Baccarelli,_x000D_ Marie-France Hivert, Emily Oken, Harold Snieder, Vincent Jaddoe,Wenche_x000D_ Nystad, Stephanie J London, Caroline L Relton & Luisa Zuccolo	2018	0.000723	0.999917	0.06	cord blood	tri1
cg19978669	Maternal alcohol consumption and offspring DNAmethylation: findings from six general population-based birth cohorts	GemmaCSharp, Ryan Arathimos, Sarah E Reese, Christian M Page, Janine_x000D_ Felix, Leanne K KÂ¨ upers, Sheryl L Rifas-Shiman, Chunyu Liu, The Cohorts for_x000D_ Heart and Aging Research in Genomic Epidemiology plus (CHARGE +) methylation alcohol_x000D_ working group, Kimberley Burrows, Shanshan Zhao, Maria C Magnus, Liesbeth_x000D_ Duijts, Eva Corpeleijn, Dawn L DeMeo, Augusto Litonjua, Andrea Baccarelli,_x000D_ Marie-France Hivert, Emily Oken, Harold Snieder, Vincent Jaddoe,Wenche_x000D_ Nystad, Stephanie J London, Caroline L Relton & Luisa Zuccolo	2018	0.000723	0.999917	0.07	cord blood	tri1
cg15067032	Maternal alcohol consumption and offspring DNAmethylation: findings from six general population-based birth cohorts	GemmaCSharp, Ryan Arathimos, Sarah E Reese, Christian M Page, Janine_x000D_ Felix, Leanne K KÂ¨ upers, Sheryl L Rifas-Shiman, Chunyu Liu, The Cohorts for_x000D_ Heart and Aging Research in Genomic Epidemiology plus (CHARGE +) methylation alcohol_x000D_ working group, Kimberley Burrows, Shanshan Zhao, Maria C Magnus, Liesbeth_x000D_ Duijts, Eva Corpeleijn, Dawn L DeMeo, Augusto Litonjua, Andrea Baccarelli,_x000D_ Marie-France Hivert, Emily Oken, Harold Snieder, Vincent Jaddoe,Wenche_x000D_ Nystad, Stephanie J London, Caroline L Relton & Luisa Zuccolo	2018	0.000728	0.999917	-0.26	cord blood	tri1
cg04166546	Maternal alcohol consumption and offspring DNAmethylation: findings from six general population-based birth cohorts	GemmaCSharp, Ryan Arathimos, Sarah E Reese, Christian M Page, Janine_x000D_ Felix, Leanne K KÂ¨ upers, Sheryl L Rifas-Shiman, Chunyu Liu, The Cohorts for_x000D_ Heart and Aging Research in Genomic Epidemiology plus (CHARGE +) methylation alcohol_x000D_ working group, Kimberley Burrows, Shanshan Zhao, Maria C Magnus, Liesbeth_x000D_ Duijts, Eva Corpeleijn, Dawn L DeMeo, Augusto Litonjua, Andrea Baccarelli,_x000D_ Marie-France Hivert, Emily Oken, Harold Snieder, Vincent Jaddoe,Wenche_x000D_ Nystad, Stephanie J London, Caroline L Relton & Luisa Zuccolo	2018	0.000729	0.999917	0.06	cord blood	tri1
cg25855906	Maternal alcohol consumption and offspring DNAmethylation: findings from six general population-based birth cohorts	GemmaCSharp, Ryan Arathimos, Sarah E Reese, Christian M Page, Janine_x000D_ Felix, Leanne K KÂ¨ upers, Sheryl L Rifas-Shiman, Chunyu Liu, The Cohorts for_x000D_ Heart and Aging Research in Genomic Epidemiology plus (CHARGE +) methylation alcohol_x000D_ working group, Kimberley Burrows, Shanshan Zhao, Maria C Magnus, Liesbeth_x000D_ Duijts, Eva Corpeleijn, Dawn L DeMeo, Augusto Litonjua, Andrea Baccarelli,_x000D_ Marie-France Hivert, Emily Oken, Harold Snieder, Vincent Jaddoe,Wenche_x000D_ Nystad, Stephanie J London, Caroline L Relton & Luisa Zuccolo	2018	0.00073	0.999917	0.09	cord blood	tri1
cg08296390	Maternal alcohol consumption and offspring DNAmethylation: findings from six general population-based birth cohorts	GemmaCSharp, Ryan Arathimos, Sarah E Reese, Christian M Page, Janine_x000D_ Felix, Leanne K KÂ¨ upers, Sheryl L Rifas-Shiman, Chunyu Liu, The Cohorts for_x000D_ Heart and Aging Research in Genomic Epidemiology plus (CHARGE +) methylation alcohol_x000D_ working group, Kimberley Burrows, Shanshan Zhao, Maria C Magnus, Liesbeth_x000D_ Duijts, Eva Corpeleijn, Dawn L DeMeo, Augusto Litonjua, Andrea Baccarelli,_x000D_ Marie-France Hivert, Emily Oken, Harold Snieder, Vincent Jaddoe,Wenche_x000D_ Nystad, Stephanie J London, Caroline L Relton & Luisa Zuccolo	2018	0.000732	0.999917	0.29	cord blood	tri1
cg02307586	Maternal alcohol consumption and offspring DNAmethylation: findings from six general population-based birth cohorts	GemmaCSharp, Ryan Arathimos, Sarah E Reese, Christian M Page, Janine_x000D_ Felix, Leanne K KÂ¨ upers, Sheryl L Rifas-Shiman, Chunyu Liu, The Cohorts for_x000D_ Heart and Aging Research in Genomic Epidemiology plus (CHARGE +) methylation alcohol_x000D_ working group, Kimberley Burrows, Shanshan Zhao, Maria C Magnus, Liesbeth_x000D_ Duijts, Eva Corpeleijn, Dawn L DeMeo, Augusto Litonjua, Andrea Baccarelli,_x000D_ Marie-France Hivert, Emily Oken, Harold Snieder, Vincent Jaddoe,Wenche_x000D_ Nystad, Stephanie J London, Caroline L Relton & Luisa Zuccolo	2018	0.000737	0.999917	-0.28	cord blood	tri1
cg21241902	Maternal alcohol consumption and offspring DNAmethylation: findings from six general population-based birth cohorts	GemmaCSharp, Ryan Arathimos, Sarah E Reese, Christian M Page, Janine_x000D_ Felix, Leanne K KÂ¨ upers, Sheryl L Rifas-Shiman, Chunyu Liu, The Cohorts for_x000D_ Heart and Aging Research in Genomic Epidemiology plus (CHARGE +) methylation alcohol_x000D_ working group, Kimberley Burrows, Shanshan Zhao, Maria C Magnus, Liesbeth_x000D_ Duijts, Eva Corpeleijn, Dawn L DeMeo, Augusto Litonjua, Andrea Baccarelli,_x000D_ Marie-France Hivert, Emily Oken, Harold Snieder, Vincent Jaddoe,Wenche_x000D_ Nystad, Stephanie J London, Caroline L Relton & Luisa Zuccolo	2018	0.000737	0.999917	-0.28	cord blood	tri1
cg06977036	Maternal alcohol consumption and offspring DNAmethylation: findings from six general population-based birth cohorts	GemmaCSharp, Ryan Arathimos, Sarah E Reese, Christian M Page, Janine_x000D_ Felix, Leanne K KÂ¨ upers, Sheryl L Rifas-Shiman, Chunyu Liu, The Cohorts for_x000D_ Heart and Aging Research in Genomic Epidemiology plus (CHARGE +) methylation alcohol_x000D_ working group, Kimberley Burrows, Shanshan Zhao, Maria C Magnus, Liesbeth_x000D_ Duijts, Eva Corpeleijn, Dawn L DeMeo, Augusto Litonjua, Andrea Baccarelli,_x000D_ Marie-France Hivert, Emily Oken, Harold Snieder, Vincent Jaddoe,Wenche_x000D_ Nystad, Stephanie J London, Caroline L Relton & Luisa Zuccolo	2018	0.000737	0.999917	-0.08	cord blood	tri1
cg17514495	Maternal alcohol consumption and offspring DNAmethylation: findings from six general population-based birth cohorts	GemmaCSharp, Ryan Arathimos, Sarah E Reese, Christian M Page, Janine_x000D_ Felix, Leanne K KÂ¨ upers, Sheryl L Rifas-Shiman, Chunyu Liu, The Cohorts for_x000D_ Heart and Aging Research in Genomic Epidemiology plus (CHARGE +) methylation alcohol_x000D_ working group, Kimberley Burrows, Shanshan Zhao, Maria C Magnus, Liesbeth_x000D_ Duijts, Eva Corpeleijn, Dawn L DeMeo, Augusto Litonjua, Andrea Baccarelli,_x000D_ Marie-France Hivert, Emily Oken, Harold Snieder, Vincent Jaddoe,Wenche_x000D_ Nystad, Stephanie J London, Caroline L Relton & Luisa Zuccolo	2018	0.000738	0.999917	-0.31	cord blood	tri1
cg09785172	Maternal alcohol consumption and offspring DNAmethylation: findings from six general population-based birth cohorts	GemmaCSharp, Ryan Arathimos, Sarah E Reese, Christian M Page, Janine_x000D_ Felix, Leanne K KÂ¨ upers, Sheryl L Rifas-Shiman, Chunyu Liu, The Cohorts for_x000D_ Heart and Aging Research in Genomic Epidemiology plus (CHARGE +) methylation alcohol_x000D_ working group, Kimberley Burrows, Shanshan Zhao, Maria C Magnus, Liesbeth_x000D_ Duijts, Eva Corpeleijn, Dawn L DeMeo, Augusto Litonjua, Andrea Baccarelli,_x000D_ Marie-France Hivert, Emily Oken, Harold Snieder, Vincent Jaddoe,Wenche_x000D_ Nystad, Stephanie J London, Caroline L Relton & Luisa Zuccolo	2018	0.000742	0.999917	0.06	cord blood	tri1
cg21052687	Maternal alcohol consumption and offspring DNAmethylation: findings from six general population-based birth cohorts	GemmaCSharp, Ryan Arathimos, Sarah E Reese, Christian M Page, Janine_x000D_ Felix, Leanne K KÂ¨ upers, Sheryl L Rifas-Shiman, Chunyu Liu, The Cohorts for_x000D_ Heart and Aging Research in Genomic Epidemiology plus (CHARGE +) methylation alcohol_x000D_ working group, Kimberley Burrows, Shanshan Zhao, Maria C Magnus, Liesbeth_x000D_ Duijts, Eva Corpeleijn, Dawn L DeMeo, Augusto Litonjua, Andrea Baccarelli,_x000D_ Marie-France Hivert, Emily Oken, Harold Snieder, Vincent Jaddoe,Wenche_x000D_ Nystad, Stephanie J London, Caroline L Relton & Luisa Zuccolo	2018	0.000743	0.999917	0.49	cord blood	tri1
cg27052073	Maternal alcohol consumption and offspring DNAmethylation: findings from six general population-based birth cohorts	GemmaCSharp, Ryan Arathimos, Sarah E Reese, Christian M Page, Janine_x000D_ Felix, Leanne K KÂ¨ upers, Sheryl L Rifas-Shiman, Chunyu Liu, The Cohorts for_x000D_ Heart and Aging Research in Genomic Epidemiology plus (CHARGE +) methylation alcohol_x000D_ working group, Kimberley Burrows, Shanshan Zhao, Maria C Magnus, Liesbeth_x000D_ Duijts, Eva Corpeleijn, Dawn L DeMeo, Augusto Litonjua, Andrea Baccarelli,_x000D_ Marie-France Hivert, Emily Oken, Harold Snieder, Vincent Jaddoe,Wenche_x000D_ Nystad, Stephanie J London, Caroline L Relton & Luisa Zuccolo	2018	0.000747	0.999917	-0.24	cord blood	tri1
cg08623215	Maternal alcohol consumption and offspring DNAmethylation: findings from six general population-based birth cohorts	GemmaCSharp, Ryan Arathimos, Sarah E Reese, Christian M Page, Janine_x000D_ Felix, Leanne K KÂ¨ upers, Sheryl L Rifas-Shiman, Chunyu Liu, The Cohorts for_x000D_ Heart and Aging Research in Genomic Epidemiology plus (CHARGE +) methylation alcohol_x000D_ working group, Kimberley Burrows, Shanshan Zhao, Maria C Magnus, Liesbeth_x000D_ Duijts, Eva Corpeleijn, Dawn L DeMeo, Augusto Litonjua, Andrea Baccarelli,_x000D_ Marie-France Hivert, Emily Oken, Harold Snieder, Vincent Jaddoe,Wenche_x000D_ Nystad, Stephanie J London, Caroline L Relton & Luisa Zuccolo	2018	0.000748	0.999917	-0.16	cord blood	tri1
cg10030921	Maternal alcohol consumption and offspring DNAmethylation: findings from six general population-based birth cohorts	GemmaCSharp, Ryan Arathimos, Sarah E Reese, Christian M Page, Janine_x000D_ Felix, Leanne K KÂ¨ upers, Sheryl L Rifas-Shiman, Chunyu Liu, The Cohorts for_x000D_ Heart and Aging Research in Genomic Epidemiology plus (CHARGE +) methylation alcohol_x000D_ working group, Kimberley Burrows, Shanshan Zhao, Maria C Magnus, Liesbeth_x000D_ Duijts, Eva Corpeleijn, Dawn L DeMeo, Augusto Litonjua, Andrea Baccarelli,_x000D_ Marie-France Hivert, Emily Oken, Harold Snieder, Vincent Jaddoe,Wenche_x000D_ Nystad, Stephanie J London, Caroline L Relton & Luisa Zuccolo	2018	0.000755	0.999917	-0.27	cord blood	tri1
cg11726754	Maternal alcohol consumption and offspring DNAmethylation: findings from six general population-based birth cohorts	GemmaCSharp, Ryan Arathimos, Sarah E Reese, Christian M Page, Janine_x000D_ Felix, Leanne K KÂ¨ upers, Sheryl L Rifas-Shiman, Chunyu Liu, The Cohorts for_x000D_ Heart and Aging Research in Genomic Epidemiology plus (CHARGE +) methylation alcohol_x000D_ working group, Kimberley Burrows, Shanshan Zhao, Maria C Magnus, Liesbeth_x000D_ Duijts, Eva Corpeleijn, Dawn L DeMeo, Augusto Litonjua, Andrea Baccarelli,_x000D_ Marie-France Hivert, Emily Oken, Harold Snieder, Vincent Jaddoe,Wenche_x000D_ Nystad, Stephanie J London, Caroline L Relton & Luisa Zuccolo	2018	0.000757	0.999917	0.09	cord blood	tri1
cg15287353	Maternal alcohol consumption and offspring DNAmethylation: findings from six general population-based birth cohorts	GemmaCSharp, Ryan Arathimos, Sarah E Reese, Christian M Page, Janine_x000D_ Felix, Leanne K KÂ¨ upers, Sheryl L Rifas-Shiman, Chunyu Liu, The Cohorts for_x000D_ Heart and Aging Research in Genomic Epidemiology plus (CHARGE +) methylation alcohol_x000D_ working group, Kimberley Burrows, Shanshan Zhao, Maria C Magnus, Liesbeth_x000D_ Duijts, Eva Corpeleijn, Dawn L DeMeo, Augusto Litonjua, Andrea Baccarelli,_x000D_ Marie-France Hivert, Emily Oken, Harold Snieder, Vincent Jaddoe,Wenche_x000D_ Nystad, Stephanie J London, Caroline L Relton & Luisa Zuccolo	2018	0.000758	0.999917	-0.17	cord blood	tri1
cg20334115	Maternal alcohol consumption and offspring DNAmethylation: findings from six general population-based birth cohorts	GemmaCSharp, Ryan Arathimos, Sarah E Reese, Christian M Page, Janine_x000D_ Felix, Leanne K KÂ¨ upers, Sheryl L Rifas-Shiman, Chunyu Liu, The Cohorts for_x000D_ Heart and Aging Research in Genomic Epidemiology plus (CHARGE +) methylation alcohol_x000D_ working group, Kimberley Burrows, Shanshan Zhao, Maria C Magnus, Liesbeth_x000D_ Duijts, Eva Corpeleijn, Dawn L DeMeo, Augusto Litonjua, Andrea Baccarelli,_x000D_ Marie-France Hivert, Emily Oken, Harold Snieder, Vincent Jaddoe,Wenche_x000D_ Nystad, Stephanie J London, Caroline L Relton & Luisa Zuccolo	2018	0.000762	0.999917	-0.74	cord blood	tri1
cg23575688	Maternal alcohol consumption and offspring DNAmethylation: findings from six general population-based birth cohorts	GemmaCSharp, Ryan Arathimos, Sarah E Reese, Christian M Page, Janine_x000D_ Felix, Leanne K KÂ¨ upers, Sheryl L Rifas-Shiman, Chunyu Liu, The Cohorts for_x000D_ Heart and Aging Research in Genomic Epidemiology plus (CHARGE +) methylation alcohol_x000D_ working group, Kimberley Burrows, Shanshan Zhao, Maria C Magnus, Liesbeth_x000D_ Duijts, Eva Corpeleijn, Dawn L DeMeo, Augusto Litonjua, Andrea Baccarelli,_x000D_ Marie-France Hivert, Emily Oken, Harold Snieder, Vincent Jaddoe,Wenche_x000D_ Nystad, Stephanie J London, Caroline L Relton & Luisa Zuccolo	2018	0.000765	0.999917	-0.3	cord blood	tri1
cg24636368	Maternal alcohol consumption and offspring DNAmethylation: findings from six general population-based birth cohorts	GemmaCSharp, Ryan Arathimos, Sarah E Reese, Christian M Page, Janine_x000D_ Felix, Leanne K KÂ¨ upers, Sheryl L Rifas-Shiman, Chunyu Liu, The Cohorts for_x000D_ Heart and Aging Research in Genomic Epidemiology plus (CHARGE +) methylation alcohol_x000D_ working group, Kimberley Burrows, Shanshan Zhao, Maria C Magnus, Liesbeth_x000D_ Duijts, Eva Corpeleijn, Dawn L DeMeo, Augusto Litonjua, Andrea Baccarelli,_x000D_ Marie-France Hivert, Emily Oken, Harold Snieder, Vincent Jaddoe,Wenche_x000D_ Nystad, Stephanie J London, Caroline L Relton & Luisa Zuccolo	2018	0.000767	0.999917	-0.58	cord blood	tri1
cg04347477	Maternal alcohol consumption and offspring DNAmethylation: findings from six general population-based birth cohorts	GemmaCSharp, Ryan Arathimos, Sarah E Reese, Christian M Page, Janine_x000D_ Felix, Leanne K KÂ¨ upers, Sheryl L Rifas-Shiman, Chunyu Liu, The Cohorts for_x000D_ Heart and Aging Research in Genomic Epidemiology plus (CHARGE +) methylation alcohol_x000D_ working group, Kimberley Burrows, Shanshan Zhao, Maria C Magnus, Liesbeth_x000D_ Duijts, Eva Corpeleijn, Dawn L DeMeo, Augusto Litonjua, Andrea Baccarelli,_x000D_ Marie-France Hivert, Emily Oken, Harold Snieder, Vincent Jaddoe,Wenche_x000D_ Nystad, Stephanie J London, Caroline L Relton & Luisa Zuccolo	2018	0.000768	0.999917	-0.59	cord blood	tri1
cg07802900	Maternal alcohol consumption and offspring DNAmethylation: findings from six general population-based birth cohorts	GemmaCSharp, Ryan Arathimos, Sarah E Reese, Christian M Page, Janine_x000D_ Felix, Leanne K KÂ¨ upers, Sheryl L Rifas-Shiman, Chunyu Liu, The Cohorts for_x000D_ Heart and Aging Research in Genomic Epidemiology plus (CHARGE +) methylation alcohol_x000D_ working group, Kimberley Burrows, Shanshan Zhao, Maria C Magnus, Liesbeth_x000D_ Duijts, Eva Corpeleijn, Dawn L DeMeo, Augusto Litonjua, Andrea Baccarelli,_x000D_ Marie-France Hivert, Emily Oken, Harold Snieder, Vincent Jaddoe,Wenche_x000D_ Nystad, Stephanie J London, Caroline L Relton & Luisa Zuccolo	2018	0.000769	0.999917	0.04	cord blood	tri1
cg09617135	Maternal alcohol consumption and offspring DNAmethylation: findings from six general population-based birth cohorts	GemmaCSharp, Ryan Arathimos, Sarah E Reese, Christian M Page, Janine_x000D_ Felix, Leanne K KÂ¨ upers, Sheryl L Rifas-Shiman, Chunyu Liu, The Cohorts for_x000D_ Heart and Aging Research in Genomic Epidemiology plus (CHARGE +) methylation alcohol_x000D_ working group, Kimberley Burrows, Shanshan Zhao, Maria C Magnus, Liesbeth_x000D_ Duijts, Eva Corpeleijn, Dawn L DeMeo, Augusto Litonjua, Andrea Baccarelli,_x000D_ Marie-France Hivert, Emily Oken, Harold Snieder, Vincent Jaddoe,Wenche_x000D_ Nystad, Stephanie J London, Caroline L Relton & Luisa Zuccolo	2018	0.000769	0.999917	0.19	cord blood	tri1
cg16028578	Maternal alcohol consumption and offspring DNAmethylation: findings from six general population-based birth cohorts	GemmaCSharp, Ryan Arathimos, Sarah E Reese, Christian M Page, Janine_x000D_ Felix, Leanne K KÂ¨ upers, Sheryl L Rifas-Shiman, Chunyu Liu, The Cohorts for_x000D_ Heart and Aging Research in Genomic Epidemiology plus (CHARGE +) methylation alcohol_x000D_ working group, Kimberley Burrows, Shanshan Zhao, Maria C Magnus, Liesbeth_x000D_ Duijts, Eva Corpeleijn, Dawn L DeMeo, Augusto Litonjua, Andrea Baccarelli,_x000D_ Marie-France Hivert, Emily Oken, Harold Snieder, Vincent Jaddoe,Wenche_x000D_ Nystad, Stephanie J London, Caroline L Relton & Luisa Zuccolo	2018	0.000772	0.999917	-0.04	cord blood	tri1
cg21519787	Maternal alcohol consumption and offspring DNAmethylation: findings from six general population-based birth cohorts	GemmaCSharp, Ryan Arathimos, Sarah E Reese, Christian M Page, Janine_x000D_ Felix, Leanne K KÂ¨ upers, Sheryl L Rifas-Shiman, Chunyu Liu, The Cohorts for_x000D_ Heart and Aging Research in Genomic Epidemiology plus (CHARGE +) methylation alcohol_x000D_ working group, Kimberley Burrows, Shanshan Zhao, Maria C Magnus, Liesbeth_x000D_ Duijts, Eva Corpeleijn, Dawn L DeMeo, Augusto Litonjua, Andrea Baccarelli,_x000D_ Marie-France Hivert, Emily Oken, Harold Snieder, Vincent Jaddoe,Wenche_x000D_ Nystad, Stephanie J London, Caroline L Relton & Luisa Zuccolo	2018	0.000773	0.999917	-0.47	cord blood	tri1
cg06772870	Maternal alcohol consumption and offspring DNAmethylation: findings from six general population-based birth cohorts	GemmaCSharp, Ryan Arathimos, Sarah E Reese, Christian M Page, Janine_x000D_ Felix, Leanne K KÂ¨ upers, Sheryl L Rifas-Shiman, Chunyu Liu, The Cohorts for_x000D_ Heart and Aging Research in Genomic Epidemiology plus (CHARGE +) methylation alcohol_x000D_ working group, Kimberley Burrows, Shanshan Zhao, Maria C Magnus, Liesbeth_x000D_ Duijts, Eva Corpeleijn, Dawn L DeMeo, Augusto Litonjua, Andrea Baccarelli,_x000D_ Marie-France Hivert, Emily Oken, Harold Snieder, Vincent Jaddoe,Wenche_x000D_ Nystad, Stephanie J London, Caroline L Relton & Luisa Zuccolo	2018	0.000774	0.999917	-0.05	cord blood	tri1
cg22949562	Maternal alcohol consumption and offspring DNAmethylation: findings from six general population-based birth cohorts	GemmaCSharp, Ryan Arathimos, Sarah E Reese, Christian M Page, Janine_x000D_ Felix, Leanne K KÂ¨ upers, Sheryl L Rifas-Shiman, Chunyu Liu, The Cohorts for_x000D_ Heart and Aging Research in Genomic Epidemiology plus (CHARGE +) methylation alcohol_x000D_ working group, Kimberley Burrows, Shanshan Zhao, Maria C Magnus, Liesbeth_x000D_ Duijts, Eva Corpeleijn, Dawn L DeMeo, Augusto Litonjua, Andrea Baccarelli,_x000D_ Marie-France Hivert, Emily Oken, Harold Snieder, Vincent Jaddoe,Wenche_x000D_ Nystad, Stephanie J London, Caroline L Relton & Luisa Zuccolo	2018	0.000774	0.999917	-0.22	cord blood	tri1
cg05213661	Maternal alcohol consumption and offspring DNAmethylation: findings from six general population-based birth cohorts	GemmaCSharp, Ryan Arathimos, Sarah E Reese, Christian M Page, Janine_x000D_ Felix, Leanne K KÂ¨ upers, Sheryl L Rifas-Shiman, Chunyu Liu, The Cohorts for_x000D_ Heart and Aging Research in Genomic Epidemiology plus (CHARGE +) methylation alcohol_x000D_ working group, Kimberley Burrows, Shanshan Zhao, Maria C Magnus, Liesbeth_x000D_ Duijts, Eva Corpeleijn, Dawn L DeMeo, Augusto Litonjua, Andrea Baccarelli,_x000D_ Marie-France Hivert, Emily Oken, Harold Snieder, Vincent Jaddoe,Wenche_x000D_ Nystad, Stephanie J London, Caroline L Relton & Luisa Zuccolo	2018	0.000775	0.999917	0.13	cord blood	tri1
cg11415402	Maternal alcohol consumption and offspring DNAmethylation: findings from six general population-based birth cohorts	GemmaCSharp, Ryan Arathimos, Sarah E Reese, Christian M Page, Janine_x000D_ Felix, Leanne K KÂ¨ upers, Sheryl L Rifas-Shiman, Chunyu Liu, The Cohorts for_x000D_ Heart and Aging Research in Genomic Epidemiology plus (CHARGE +) methylation alcohol_x000D_ working group, Kimberley Burrows, Shanshan Zhao, Maria C Magnus, Liesbeth_x000D_ Duijts, Eva Corpeleijn, Dawn L DeMeo, Augusto Litonjua, Andrea Baccarelli,_x000D_ Marie-France Hivert, Emily Oken, Harold Snieder, Vincent Jaddoe,Wenche_x000D_ Nystad, Stephanie J London, Caroline L Relton & Luisa Zuccolo	2018	0.00078	0.999917	0.15	cord blood	tri1
cg02403283	Maternal alcohol consumption and offspring DNAmethylation: findings from six general population-based birth cohorts	GemmaCSharp, Ryan Arathimos, Sarah E Reese, Christian M Page, Janine_x000D_ Felix, Leanne K KÂ¨ upers, Sheryl L Rifas-Shiman, Chunyu Liu, The Cohorts for_x000D_ Heart and Aging Research in Genomic Epidemiology plus (CHARGE +) methylation alcohol_x000D_ working group, Kimberley Burrows, Shanshan Zhao, Maria C Magnus, Liesbeth_x000D_ Duijts, Eva Corpeleijn, Dawn L DeMeo, Augusto Litonjua, Andrea Baccarelli,_x000D_ Marie-France Hivert, Emily Oken, Harold Snieder, Vincent Jaddoe,Wenche_x000D_ Nystad, Stephanie J London, Caroline L Relton & Luisa Zuccolo	2018	0.00078	0.999917	-0.12	cord blood	tri1
cg08555866	Maternal alcohol consumption and offspring DNAmethylation: findings from six general population-based birth cohorts	GemmaCSharp, Ryan Arathimos, Sarah E Reese, Christian M Page, Janine_x000D_ Felix, Leanne K KÂ¨ upers, Sheryl L Rifas-Shiman, Chunyu Liu, The Cohorts for_x000D_ Heart and Aging Research in Genomic Epidemiology plus (CHARGE +) methylation alcohol_x000D_ working group, Kimberley Burrows, Shanshan Zhao, Maria C Magnus, Liesbeth_x000D_ Duijts, Eva Corpeleijn, Dawn L DeMeo, Augusto Litonjua, Andrea Baccarelli,_x000D_ Marie-France Hivert, Emily Oken, Harold Snieder, Vincent Jaddoe,Wenche_x000D_ Nystad, Stephanie J London, Caroline L Relton & Luisa Zuccolo	2018	0.000781	0.999917	-0.47	cord blood	tri1
cg02919448	Maternal alcohol consumption and offspring DNAmethylation: findings from six general population-based birth cohorts	GemmaCSharp, Ryan Arathimos, Sarah E Reese, Christian M Page, Janine_x000D_ Felix, Leanne K KÂ¨ upers, Sheryl L Rifas-Shiman, Chunyu Liu, The Cohorts for_x000D_ Heart and Aging Research in Genomic Epidemiology plus (CHARGE +) methylation alcohol_x000D_ working group, Kimberley Burrows, Shanshan Zhao, Maria C Magnus, Liesbeth_x000D_ Duijts, Eva Corpeleijn, Dawn L DeMeo, Augusto Litonjua, Andrea Baccarelli,_x000D_ Marie-France Hivert, Emily Oken, Harold Snieder, Vincent Jaddoe,Wenche_x000D_ Nystad, Stephanie J London, Caroline L Relton & Luisa Zuccolo	2018	0.000787	0.999917	-0.15	cord blood	tri1
cg03954991	Maternal alcohol consumption and offspring DNAmethylation: findings from six general population-based birth cohorts	GemmaCSharp, Ryan Arathimos, Sarah E Reese, Christian M Page, Janine_x000D_ Felix, Leanne K KÂ¨ upers, Sheryl L Rifas-Shiman, Chunyu Liu, The Cohorts for_x000D_ Heart and Aging Research in Genomic Epidemiology plus (CHARGE +) methylation alcohol_x000D_ working group, Kimberley Burrows, Shanshan Zhao, Maria C Magnus, Liesbeth_x000D_ Duijts, Eva Corpeleijn, Dawn L DeMeo, Augusto Litonjua, Andrea Baccarelli,_x000D_ Marie-France Hivert, Emily Oken, Harold Snieder, Vincent Jaddoe,Wenche_x000D_ Nystad, Stephanie J London, Caroline L Relton & Luisa Zuccolo	2018	0.00079	0.999917	-0.24	cord blood	tri1
cg18044385	Maternal alcohol consumption and offspring DNAmethylation: findings from six general population-based birth cohorts	GemmaCSharp, Ryan Arathimos, Sarah E Reese, Christian M Page, Janine_x000D_ Felix, Leanne K KÂ¨ upers, Sheryl L Rifas-Shiman, Chunyu Liu, The Cohorts for_x000D_ Heart and Aging Research in Genomic Epidemiology plus (CHARGE +) methylation alcohol_x000D_ working group, Kimberley Burrows, Shanshan Zhao, Maria C Magnus, Liesbeth_x000D_ Duijts, Eva Corpeleijn, Dawn L DeMeo, Augusto Litonjua, Andrea Baccarelli,_x000D_ Marie-France Hivert, Emily Oken, Harold Snieder, Vincent Jaddoe,Wenche_x000D_ Nystad, Stephanie J London, Caroline L Relton & Luisa Zuccolo	2018	0.000795	0.999917	-0.03	cord blood	tri1
cg06984156	Maternal alcohol consumption and offspring DNAmethylation: findings from six general population-based birth cohorts	GemmaCSharp, Ryan Arathimos, Sarah E Reese, Christian M Page, Janine_x000D_ Felix, Leanne K KÂ¨ upers, Sheryl L Rifas-Shiman, Chunyu Liu, The Cohorts for_x000D_ Heart and Aging Research in Genomic Epidemiology plus (CHARGE +) methylation alcohol_x000D_ working group, Kimberley Burrows, Shanshan Zhao, Maria C Magnus, Liesbeth_x000D_ Duijts, Eva Corpeleijn, Dawn L DeMeo, Augusto Litonjua, Andrea Baccarelli,_x000D_ Marie-France Hivert, Emily Oken, Harold Snieder, Vincent Jaddoe,Wenche_x000D_ Nystad, Stephanie J London, Caroline L Relton & Luisa Zuccolo	2018	0.000797	0.999917	-0.18	cord blood	tri1
cg15609321	Maternal alcohol consumption and offspring DNAmethylation: findings from six general population-based birth cohorts	GemmaCSharp, Ryan Arathimos, Sarah E Reese, Christian M Page, Janine_x000D_ Felix, Leanne K KÂ¨ upers, Sheryl L Rifas-Shiman, Chunyu Liu, The Cohorts for_x000D_ Heart and Aging Research in Genomic Epidemiology plus (CHARGE +) methylation alcohol_x000D_ working group, Kimberley Burrows, Shanshan Zhao, Maria C Magnus, Liesbeth_x000D_ Duijts, Eva Corpeleijn, Dawn L DeMeo, Augusto Litonjua, Andrea Baccarelli,_x000D_ Marie-France Hivert, Emily Oken, Harold Snieder, Vincent Jaddoe,Wenche_x000D_ Nystad, Stephanie J London, Caroline L Relton & Luisa Zuccolo	2018	0.000797	0.999917	0.12	cord blood	tri1
cg26449074	Maternal alcohol consumption and offspring DNAmethylation: findings from six general population-based birth cohorts	GemmaCSharp, Ryan Arathimos, Sarah E Reese, Christian M Page, Janine_x000D_ Felix, Leanne K KÂ¨ upers, Sheryl L Rifas-Shiman, Chunyu Liu, The Cohorts for_x000D_ Heart and Aging Research in Genomic Epidemiology plus (CHARGE +) methylation alcohol_x000D_ working group, Kimberley Burrows, Shanshan Zhao, Maria C Magnus, Liesbeth_x000D_ Duijts, Eva Corpeleijn, Dawn L DeMeo, Augusto Litonjua, Andrea Baccarelli,_x000D_ Marie-France Hivert, Emily Oken, Harold Snieder, Vincent Jaddoe,Wenche_x000D_ Nystad, Stephanie J London, Caroline L Relton & Luisa Zuccolo	2018	0.000804	0.999917	0.11	cord blood	tri1
cg02173583	Maternal alcohol consumption and offspring DNAmethylation: findings from six general population-based birth cohorts	GemmaCSharp, Ryan Arathimos, Sarah E Reese, Christian M Page, Janine_x000D_ Felix, Leanne K KÂ¨ upers, Sheryl L Rifas-Shiman, Chunyu Liu, The Cohorts for_x000D_ Heart and Aging Research in Genomic Epidemiology plus (CHARGE +) methylation alcohol_x000D_ working group, Kimberley Burrows, Shanshan Zhao, Maria C Magnus, Liesbeth_x000D_ Duijts, Eva Corpeleijn, Dawn L DeMeo, Augusto Litonjua, Andrea Baccarelli,_x000D_ Marie-France Hivert, Emily Oken, Harold Snieder, Vincent Jaddoe,Wenche_x000D_ Nystad, Stephanie J London, Caroline L Relton & Luisa Zuccolo	2018	0.000813	0.999917	-0.27	cord blood	tri1
cg07209066	Maternal alcohol consumption and offspring DNAmethylation: findings from six general population-based birth cohorts	GemmaCSharp, Ryan Arathimos, Sarah E Reese, Christian M Page, Janine_x000D_ Felix, Leanne K KÂ¨ upers, Sheryl L Rifas-Shiman, Chunyu Liu, The Cohorts for_x000D_ Heart and Aging Research in Genomic Epidemiology plus (CHARGE +) methylation alcohol_x000D_ working group, Kimberley Burrows, Shanshan Zhao, Maria C Magnus, Liesbeth_x000D_ Duijts, Eva Corpeleijn, Dawn L DeMeo, Augusto Litonjua, Andrea Baccarelli,_x000D_ Marie-France Hivert, Emily Oken, Harold Snieder, Vincent Jaddoe,Wenche_x000D_ Nystad, Stephanie J London, Caroline L Relton & Luisa Zuccolo	2018	0.000815	0.999917	-0.19	cord blood	tri1
cg20658635	Maternal alcohol consumption and offspring DNAmethylation: findings from six general population-based birth cohorts	GemmaCSharp, Ryan Arathimos, Sarah E Reese, Christian M Page, Janine_x000D_ Felix, Leanne K KÂ¨ upers, Sheryl L Rifas-Shiman, Chunyu Liu, The Cohorts for_x000D_ Heart and Aging Research in Genomic Epidemiology plus (CHARGE +) methylation alcohol_x000D_ working group, Kimberley Burrows, Shanshan Zhao, Maria C Magnus, Liesbeth_x000D_ Duijts, Eva Corpeleijn, Dawn L DeMeo, Augusto Litonjua, Andrea Baccarelli,_x000D_ Marie-France Hivert, Emily Oken, Harold Snieder, Vincent Jaddoe,Wenche_x000D_ Nystad, Stephanie J London, Caroline L Relton & Luisa Zuccolo	2018	0.000816	0.999917	-0.21	cord blood	tri1
cg02761940	Maternal alcohol consumption and offspring DNAmethylation: findings from six general population-based birth cohorts	GemmaCSharp, Ryan Arathimos, Sarah E Reese, Christian M Page, Janine_x000D_ Felix, Leanne K KÂ¨ upers, Sheryl L Rifas-Shiman, Chunyu Liu, The Cohorts for_x000D_ Heart and Aging Research in Genomic Epidemiology plus (CHARGE +) methylation alcohol_x000D_ working group, Kimberley Burrows, Shanshan Zhao, Maria C Magnus, Liesbeth_x000D_ Duijts, Eva Corpeleijn, Dawn L DeMeo, Augusto Litonjua, Andrea Baccarelli,_x000D_ Marie-France Hivert, Emily Oken, Harold Snieder, Vincent Jaddoe,Wenche_x000D_ Nystad, Stephanie J London, Caroline L Relton & Luisa Zuccolo	2018	0.000817	0.999917	-0.03	cord blood	tri1
cg24237439	Maternal alcohol consumption and offspring DNAmethylation: findings from six general population-based birth cohorts	GemmaCSharp, Ryan Arathimos, Sarah E Reese, Christian M Page, Janine_x000D_ Felix, Leanne K KÂ¨ upers, Sheryl L Rifas-Shiman, Chunyu Liu, The Cohorts for_x000D_ Heart and Aging Research in Genomic Epidemiology plus (CHARGE +) methylation alcohol_x000D_ working group, Kimberley Burrows, Shanshan Zhao, Maria C Magnus, Liesbeth_x000D_ Duijts, Eva Corpeleijn, Dawn L DeMeo, Augusto Litonjua, Andrea Baccarelli,_x000D_ Marie-France Hivert, Emily Oken, Harold Snieder, Vincent Jaddoe,Wenche_x000D_ Nystad, Stephanie J London, Caroline L Relton & Luisa Zuccolo	2018	0.00082	0.999917	-0.16	cord blood	tri1
cg07401773	Maternal alcohol consumption and offspring DNAmethylation: findings from six general population-based birth cohorts	GemmaCSharp, Ryan Arathimos, Sarah E Reese, Christian M Page, Janine_x000D_ Felix, Leanne K KÂ¨ upers, Sheryl L Rifas-Shiman, Chunyu Liu, The Cohorts for_x000D_ Heart and Aging Research in Genomic Epidemiology plus (CHARGE +) methylation alcohol_x000D_ working group, Kimberley Burrows, Shanshan Zhao, Maria C Magnus, Liesbeth_x000D_ Duijts, Eva Corpeleijn, Dawn L DeMeo, Augusto Litonjua, Andrea Baccarelli,_x000D_ Marie-France Hivert, Emily Oken, Harold Snieder, Vincent Jaddoe,Wenche_x000D_ Nystad, Stephanie J London, Caroline L Relton & Luisa Zuccolo	2018	0.000827	0.999917	0.06	cord blood	tri1
cg02851825	Maternal alcohol consumption and offspring DNAmethylation: findings from six general population-based birth cohorts	GemmaCSharp, Ryan Arathimos, Sarah E Reese, Christian M Page, Janine_x000D_ Felix, Leanne K KÂ¨ upers, Sheryl L Rifas-Shiman, Chunyu Liu, The Cohorts for_x000D_ Heart and Aging Research in Genomic Epidemiology plus (CHARGE +) methylation alcohol_x000D_ working group, Kimberley Burrows, Shanshan Zhao, Maria C Magnus, Liesbeth_x000D_ Duijts, Eva Corpeleijn, Dawn L DeMeo, Augusto Litonjua, Andrea Baccarelli,_x000D_ Marie-France Hivert, Emily Oken, Harold Snieder, Vincent Jaddoe,Wenche_x000D_ Nystad, Stephanie J London, Caroline L Relton & Luisa Zuccolo	2018	0.000828	0.999917	0.08	cord blood	tri1
cg02038910	Maternal alcohol consumption and offspring DNAmethylation: findings from six general population-based birth cohorts	GemmaCSharp, Ryan Arathimos, Sarah E Reese, Christian M Page, Janine_x000D_ Felix, Leanne K KÂ¨ upers, Sheryl L Rifas-Shiman, Chunyu Liu, The Cohorts for_x000D_ Heart and Aging Research in Genomic Epidemiology plus (CHARGE +) methylation alcohol_x000D_ working group, Kimberley Burrows, Shanshan Zhao, Maria C Magnus, Liesbeth_x000D_ Duijts, Eva Corpeleijn, Dawn L DeMeo, Augusto Litonjua, Andrea Baccarelli,_x000D_ Marie-France Hivert, Emily Oken, Harold Snieder, Vincent Jaddoe,Wenche_x000D_ Nystad, Stephanie J London, Caroline L Relton & Luisa Zuccolo	2018	0.000832	0.999917	-0.38	cord blood	tri1
cg00321480	Maternal alcohol consumption and offspring DNAmethylation: findings from six general population-based birth cohorts	GemmaCSharp, Ryan Arathimos, Sarah E Reese, Christian M Page, Janine_x000D_ Felix, Leanne K KÂ¨ upers, Sheryl L Rifas-Shiman, Chunyu Liu, The Cohorts for_x000D_ Heart and Aging Research in Genomic Epidemiology plus (CHARGE +) methylation alcohol_x000D_ working group, Kimberley Burrows, Shanshan Zhao, Maria C Magnus, Liesbeth_x000D_ Duijts, Eva Corpeleijn, Dawn L DeMeo, Augusto Litonjua, Andrea Baccarelli,_x000D_ Marie-France Hivert, Emily Oken, Harold Snieder, Vincent Jaddoe,Wenche_x000D_ Nystad, Stephanie J London, Caroline L Relton & Luisa Zuccolo	2018	0.000833	0.999917	-0.13	cord blood	tri1
cg00017221	Maternal alcohol consumption and offspring DNAmethylation: findings from six general population-based birth cohorts	GemmaCSharp, Ryan Arathimos, Sarah E Reese, Christian M Page, Janine_x000D_ Felix, Leanne K KÂ¨ upers, Sheryl L Rifas-Shiman, Chunyu Liu, The Cohorts for_x000D_ Heart and Aging Research in Genomic Epidemiology plus (CHARGE +) methylation alcohol_x000D_ working group, Kimberley Burrows, Shanshan Zhao, Maria C Magnus, Liesbeth_x000D_ Duijts, Eva Corpeleijn, Dawn L DeMeo, Augusto Litonjua, Andrea Baccarelli,_x000D_ Marie-France Hivert, Emily Oken, Harold Snieder, Vincent Jaddoe,Wenche_x000D_ Nystad, Stephanie J London, Caroline L Relton & Luisa Zuccolo	2018	0.000833	0.999917	0.08	cord blood	tri1
cg02325160	Maternal alcohol consumption and offspring DNAmethylation: findings from six general population-based birth cohorts	GemmaCSharp, Ryan Arathimos, Sarah E Reese, Christian M Page, Janine_x000D_ Felix, Leanne K KÂ¨ upers, Sheryl L Rifas-Shiman, Chunyu Liu, The Cohorts for_x000D_ Heart and Aging Research in Genomic Epidemiology plus (CHARGE +) methylation alcohol_x000D_ working group, Kimberley Burrows, Shanshan Zhao, Maria C Magnus, Liesbeth_x000D_ Duijts, Eva Corpeleijn, Dawn L DeMeo, Augusto Litonjua, Andrea Baccarelli,_x000D_ Marie-France Hivert, Emily Oken, Harold Snieder, Vincent Jaddoe,Wenche_x000D_ Nystad, Stephanie J London, Caroline L Relton & Luisa Zuccolo	2018	0.000838	0.999917	-0.16	cord blood	tri1
cg04844543	Maternal alcohol consumption and offspring DNAmethylation: findings from six general population-based birth cohorts	GemmaCSharp, Ryan Arathimos, Sarah E Reese, Christian M Page, Janine_x000D_ Felix, Leanne K KÂ¨ upers, Sheryl L Rifas-Shiman, Chunyu Liu, The Cohorts for_x000D_ Heart and Aging Research in Genomic Epidemiology plus (CHARGE +) methylation alcohol_x000D_ working group, Kimberley Burrows, Shanshan Zhao, Maria C Magnus, Liesbeth_x000D_ Duijts, Eva Corpeleijn, Dawn L DeMeo, Augusto Litonjua, Andrea Baccarelli,_x000D_ Marie-France Hivert, Emily Oken, Harold Snieder, Vincent Jaddoe,Wenche_x000D_ Nystad, Stephanie J London, Caroline L Relton & Luisa Zuccolo	2018	0.000842	0.999917	0.05	cord blood	tri1
cg18362509	Maternal alcohol consumption and offspring DNAmethylation: findings from six general population-based birth cohorts	GemmaCSharp, Ryan Arathimos, Sarah E Reese, Christian M Page, Janine_x000D_ Felix, Leanne K KÂ¨ upers, Sheryl L Rifas-Shiman, Chunyu Liu, The Cohorts for_x000D_ Heart and Aging Research in Genomic Epidemiology plus (CHARGE +) methylation alcohol_x000D_ working group, Kimberley Burrows, Shanshan Zhao, Maria C Magnus, Liesbeth_x000D_ Duijts, Eva Corpeleijn, Dawn L DeMeo, Augusto Litonjua, Andrea Baccarelli,_x000D_ Marie-France Hivert, Emily Oken, Harold Snieder, Vincent Jaddoe,Wenche_x000D_ Nystad, Stephanie J London, Caroline L Relton & Luisa Zuccolo	2018	0.000842	0.999917	0.05	cord blood	tri1
cg06341195	Maternal alcohol consumption and offspring DNAmethylation: findings from six general population-based birth cohorts	GemmaCSharp, Ryan Arathimos, Sarah E Reese, Christian M Page, Janine_x000D_ Felix, Leanne K KÂ¨ upers, Sheryl L Rifas-Shiman, Chunyu Liu, The Cohorts for_x000D_ Heart and Aging Research in Genomic Epidemiology plus (CHARGE +) methylation alcohol_x000D_ working group, Kimberley Burrows, Shanshan Zhao, Maria C Magnus, Liesbeth_x000D_ Duijts, Eva Corpeleijn, Dawn L DeMeo, Augusto Litonjua, Andrea Baccarelli,_x000D_ Marie-France Hivert, Emily Oken, Harold Snieder, Vincent Jaddoe,Wenche_x000D_ Nystad, Stephanie J London, Caroline L Relton & Luisa Zuccolo	2018	0.000846	0.999917	-0.26	cord blood	tri1
cg23022999	Maternal alcohol consumption and offspring DNAmethylation: findings from six general population-based birth cohorts	GemmaCSharp, Ryan Arathimos, Sarah E Reese, Christian M Page, Janine_x000D_ Felix, Leanne K KÂ¨ upers, Sheryl L Rifas-Shiman, Chunyu Liu, The Cohorts for_x000D_ Heart and Aging Research in Genomic Epidemiology plus (CHARGE +) methylation alcohol_x000D_ working group, Kimberley Burrows, Shanshan Zhao, Maria C Magnus, Liesbeth_x000D_ Duijts, Eva Corpeleijn, Dawn L DeMeo, Augusto Litonjua, Andrea Baccarelli,_x000D_ Marie-France Hivert, Emily Oken, Harold Snieder, Vincent Jaddoe,Wenche_x000D_ Nystad, Stephanie J London, Caroline L Relton & Luisa Zuccolo	2018	0.000847	0.999917	-0.2	cord blood	tri1
cg02188358	Maternal alcohol consumption and offspring DNAmethylation: findings from six general population-based birth cohorts	GemmaCSharp, Ryan Arathimos, Sarah E Reese, Christian M Page, Janine_x000D_ Felix, Leanne K KÂ¨ upers, Sheryl L Rifas-Shiman, Chunyu Liu, The Cohorts for_x000D_ Heart and Aging Research in Genomic Epidemiology plus (CHARGE +) methylation alcohol_x000D_ working group, Kimberley Burrows, Shanshan Zhao, Maria C Magnus, Liesbeth_x000D_ Duijts, Eva Corpeleijn, Dawn L DeMeo, Augusto Litonjua, Andrea Baccarelli,_x000D_ Marie-France Hivert, Emily Oken, Harold Snieder, Vincent Jaddoe,Wenche_x000D_ Nystad, Stephanie J London, Caroline L Relton & Luisa Zuccolo	2018	0.000848	0.999917	0.07	cord blood	tri1
cg25970230	Maternal alcohol consumption and offspring DNAmethylation: findings from six general population-based birth cohorts	GemmaCSharp, Ryan Arathimos, Sarah E Reese, Christian M Page, Janine_x000D_ Felix, Leanne K KÂ¨ upers, Sheryl L Rifas-Shiman, Chunyu Liu, The Cohorts for_x000D_ Heart and Aging Research in Genomic Epidemiology plus (CHARGE +) methylation alcohol_x000D_ working group, Kimberley Burrows, Shanshan Zhao, Maria C Magnus, Liesbeth_x000D_ Duijts, Eva Corpeleijn, Dawn L DeMeo, Augusto Litonjua, Andrea Baccarelli,_x000D_ Marie-France Hivert, Emily Oken, Harold Snieder, Vincent Jaddoe,Wenche_x000D_ Nystad, Stephanie J London, Caroline L Relton & Luisa Zuccolo	2018	0.000849	0.999917	0.17	cord blood	tri1
cg00161683	Maternal alcohol consumption and offspring DNAmethylation: findings from six general population-based birth cohorts	GemmaCSharp, Ryan Arathimos, Sarah E Reese, Christian M Page, Janine_x000D_ Felix, Leanne K KÂ¨ upers, Sheryl L Rifas-Shiman, Chunyu Liu, The Cohorts for_x000D_ Heart and Aging Research in Genomic Epidemiology plus (CHARGE +) methylation alcohol_x000D_ working group, Kimberley Burrows, Shanshan Zhao, Maria C Magnus, Liesbeth_x000D_ Duijts, Eva Corpeleijn, Dawn L DeMeo, Augusto Litonjua, Andrea Baccarelli,_x000D_ Marie-France Hivert, Emily Oken, Harold Snieder, Vincent Jaddoe,Wenche_x000D_ Nystad, Stephanie J London, Caroline L Relton & Luisa Zuccolo	2018	0.000855	0.999917	-0.28	cord blood	tri1
cg19340625	Maternal alcohol consumption and offspring DNAmethylation: findings from six general population-based birth cohorts	GemmaCSharp, Ryan Arathimos, Sarah E Reese, Christian M Page, Janine_x000D_ Felix, Leanne K KÂ¨ upers, Sheryl L Rifas-Shiman, Chunyu Liu, The Cohorts for_x000D_ Heart and Aging Research in Genomic Epidemiology plus (CHARGE +) methylation alcohol_x000D_ working group, Kimberley Burrows, Shanshan Zhao, Maria C Magnus, Liesbeth_x000D_ Duijts, Eva Corpeleijn, Dawn L DeMeo, Augusto Litonjua, Andrea Baccarelli,_x000D_ Marie-France Hivert, Emily Oken, Harold Snieder, Vincent Jaddoe,Wenche_x000D_ Nystad, Stephanie J London, Caroline L Relton & Luisa Zuccolo	2018	0.000865	0.999917	0.08	cord blood	tri1
cg09526693	Maternal alcohol consumption and offspring DNAmethylation: findings from six general population-based birth cohorts	GemmaCSharp, Ryan Arathimos, Sarah E Reese, Christian M Page, Janine_x000D_ Felix, Leanne K KÂ¨ upers, Sheryl L Rifas-Shiman, Chunyu Liu, The Cohorts for_x000D_ Heart and Aging Research in Genomic Epidemiology plus (CHARGE +) methylation alcohol_x000D_ working group, Kimberley Burrows, Shanshan Zhao, Maria C Magnus, Liesbeth_x000D_ Duijts, Eva Corpeleijn, Dawn L DeMeo, Augusto Litonjua, Andrea Baccarelli,_x000D_ Marie-France Hivert, Emily Oken, Harold Snieder, Vincent Jaddoe,Wenche_x000D_ Nystad, Stephanie J London, Caroline L Relton & Luisa Zuccolo	2018	0.000866	0.999917	-0.24	cord blood	tri1
cg01232726	Maternal alcohol consumption and offspring DNAmethylation: findings from six general population-based birth cohorts	GemmaCSharp, Ryan Arathimos, Sarah E Reese, Christian M Page, Janine_x000D_ Felix, Leanne K KÂ¨ upers, Sheryl L Rifas-Shiman, Chunyu Liu, The Cohorts for_x000D_ Heart and Aging Research in Genomic Epidemiology plus (CHARGE +) methylation alcohol_x000D_ working group, Kimberley Burrows, Shanshan Zhao, Maria C Magnus, Liesbeth_x000D_ Duijts, Eva Corpeleijn, Dawn L DeMeo, Augusto Litonjua, Andrea Baccarelli,_x000D_ Marie-France Hivert, Emily Oken, Harold Snieder, Vincent Jaddoe,Wenche_x000D_ Nystad, Stephanie J London, Caroline L Relton & Luisa Zuccolo	2018	0.000867	0.999917	-0.29	cord blood	tri1
cg06936108	Maternal alcohol consumption and offspring DNAmethylation: findings from six general population-based birth cohorts	GemmaCSharp, Ryan Arathimos, Sarah E Reese, Christian M Page, Janine_x000D_ Felix, Leanne K KÂ¨ upers, Sheryl L Rifas-Shiman, Chunyu Liu, The Cohorts for_x000D_ Heart and Aging Research in Genomic Epidemiology plus (CHARGE +) methylation alcohol_x000D_ working group, Kimberley Burrows, Shanshan Zhao, Maria C Magnus, Liesbeth_x000D_ Duijts, Eva Corpeleijn, Dawn L DeMeo, Augusto Litonjua, Andrea Baccarelli,_x000D_ Marie-France Hivert, Emily Oken, Harold Snieder, Vincent Jaddoe,Wenche_x000D_ Nystad, Stephanie J London, Caroline L Relton & Luisa Zuccolo	2018	0.000871	0.999917	-0.48	cord blood	tri1
cg00654159	Maternal alcohol consumption and offspring DNAmethylation: findings from six general population-based birth cohorts	GemmaCSharp, Ryan Arathimos, Sarah E Reese, Christian M Page, Janine_x000D_ Felix, Leanne K KÂ¨ upers, Sheryl L Rifas-Shiman, Chunyu Liu, The Cohorts for_x000D_ Heart and Aging Research in Genomic Epidemiology plus (CHARGE +) methylation alcohol_x000D_ working group, Kimberley Burrows, Shanshan Zhao, Maria C Magnus, Liesbeth_x000D_ Duijts, Eva Corpeleijn, Dawn L DeMeo, Augusto Litonjua, Andrea Baccarelli,_x000D_ Marie-France Hivert, Emily Oken, Harold Snieder, Vincent Jaddoe,Wenche_x000D_ Nystad, Stephanie J London, Caroline L Relton & Luisa Zuccolo	2018	0.000877	0.999917	-0.74	cord blood	tri1
cg09453076	Maternal alcohol consumption and offspring DNAmethylation: findings from six general population-based birth cohorts	GemmaCSharp, Ryan Arathimos, Sarah E Reese, Christian M Page, Janine_x000D_ Felix, Leanne K KÂ¨ upers, Sheryl L Rifas-Shiman, Chunyu Liu, The Cohorts for_x000D_ Heart and Aging Research in Genomic Epidemiology plus (CHARGE +) methylation alcohol_x000D_ working group, Kimberley Burrows, Shanshan Zhao, Maria C Magnus, Liesbeth_x000D_ Duijts, Eva Corpeleijn, Dawn L DeMeo, Augusto Litonjua, Andrea Baccarelli,_x000D_ Marie-France Hivert, Emily Oken, Harold Snieder, Vincent Jaddoe,Wenche_x000D_ Nystad, Stephanie J London, Caroline L Relton & Luisa Zuccolo	2018	0.000877	0.999917	-0.09	cord blood	tri1
cg27552493	Maternal alcohol consumption and offspring DNAmethylation: findings from six general population-based birth cohorts	GemmaCSharp, Ryan Arathimos, Sarah E Reese, Christian M Page, Janine_x000D_ Felix, Leanne K KÂ¨ upers, Sheryl L Rifas-Shiman, Chunyu Liu, The Cohorts for_x000D_ Heart and Aging Research in Genomic Epidemiology plus (CHARGE +) methylation alcohol_x000D_ working group, Kimberley Burrows, Shanshan Zhao, Maria C Magnus, Liesbeth_x000D_ Duijts, Eva Corpeleijn, Dawn L DeMeo, Augusto Litonjua, Andrea Baccarelli,_x000D_ Marie-France Hivert, Emily Oken, Harold Snieder, Vincent Jaddoe,Wenche_x000D_ Nystad, Stephanie J London, Caroline L Relton & Luisa Zuccolo	2018	0.000878	0.999917	-0.49	cord blood	tri1
cg06596975	Maternal alcohol consumption and offspring DNAmethylation: findings from six general population-based birth cohorts	GemmaCSharp, Ryan Arathimos, Sarah E Reese, Christian M Page, Janine_x000D_ Felix, Leanne K KÂ¨ upers, Sheryl L Rifas-Shiman, Chunyu Liu, The Cohorts for_x000D_ Heart and Aging Research in Genomic Epidemiology plus (CHARGE +) methylation alcohol_x000D_ working group, Kimberley Burrows, Shanshan Zhao, Maria C Magnus, Liesbeth_x000D_ Duijts, Eva Corpeleijn, Dawn L DeMeo, Augusto Litonjua, Andrea Baccarelli,_x000D_ Marie-France Hivert, Emily Oken, Harold Snieder, Vincent Jaddoe,Wenche_x000D_ Nystad, Stephanie J London, Caroline L Relton & Luisa Zuccolo	2018	0.00088	0.999917	0.14	cord blood	tri1
cg09443347	Maternal alcohol consumption and offspring DNAmethylation: findings from six general population-based birth cohorts	GemmaCSharp, Ryan Arathimos, Sarah E Reese, Christian M Page, Janine_x000D_ Felix, Leanne K KÂ¨ upers, Sheryl L Rifas-Shiman, Chunyu Liu, The Cohorts for_x000D_ Heart and Aging Research in Genomic Epidemiology plus (CHARGE +) methylation alcohol_x000D_ working group, Kimberley Burrows, Shanshan Zhao, Maria C Magnus, Liesbeth_x000D_ Duijts, Eva Corpeleijn, Dawn L DeMeo, Augusto Litonjua, Andrea Baccarelli,_x000D_ Marie-France Hivert, Emily Oken, Harold Snieder, Vincent Jaddoe,Wenche_x000D_ Nystad, Stephanie J London, Caroline L Relton & Luisa Zuccolo	2018	0.000881	0.999917	-0.33	cord blood	tri1
cg24775454	Maternal alcohol consumption and offspring DNAmethylation: findings from six general population-based birth cohorts	GemmaCSharp, Ryan Arathimos, Sarah E Reese, Christian M Page, Janine_x000D_ Felix, Leanne K KÂ¨ upers, Sheryl L Rifas-Shiman, Chunyu Liu, The Cohorts for_x000D_ Heart and Aging Research in Genomic Epidemiology plus (CHARGE +) methylation alcohol_x000D_ working group, Kimberley Burrows, Shanshan Zhao, Maria C Magnus, Liesbeth_x000D_ Duijts, Eva Corpeleijn, Dawn L DeMeo, Augusto Litonjua, Andrea Baccarelli,_x000D_ Marie-France Hivert, Emily Oken, Harold Snieder, Vincent Jaddoe,Wenche_x000D_ Nystad, Stephanie J London, Caroline L Relton & Luisa Zuccolo	2018	0.000886	0.999917	-0.04	cord blood	tri1
cg06095777	Maternal alcohol consumption and offspring DNAmethylation: findings from six general population-based birth cohorts	GemmaCSharp, Ryan Arathimos, Sarah E Reese, Christian M Page, Janine_x000D_ Felix, Leanne K KÂ¨ upers, Sheryl L Rifas-Shiman, Chunyu Liu, The Cohorts for_x000D_ Heart and Aging Research in Genomic Epidemiology plus (CHARGE +) methylation alcohol_x000D_ working group, Kimberley Burrows, Shanshan Zhao, Maria C Magnus, Liesbeth_x000D_ Duijts, Eva Corpeleijn, Dawn L DeMeo, Augusto Litonjua, Andrea Baccarelli,_x000D_ Marie-France Hivert, Emily Oken, Harold Snieder, Vincent Jaddoe,Wenche_x000D_ Nystad, Stephanie J London, Caroline L Relton & Luisa Zuccolo	2018	0.000892	0.999917	-0.16	cord blood	tri1
cg16680624	Maternal alcohol consumption and offspring DNAmethylation: findings from six general population-based birth cohorts	GemmaCSharp, Ryan Arathimos, Sarah E Reese, Christian M Page, Janine_x000D_ Felix, Leanne K KÂ¨ upers, Sheryl L Rifas-Shiman, Chunyu Liu, The Cohorts for_x000D_ Heart and Aging Research in Genomic Epidemiology plus (CHARGE +) methylation alcohol_x000D_ working group, Kimberley Burrows, Shanshan Zhao, Maria C Magnus, Liesbeth_x000D_ Duijts, Eva Corpeleijn, Dawn L DeMeo, Augusto Litonjua, Andrea Baccarelli,_x000D_ Marie-France Hivert, Emily Oken, Harold Snieder, Vincent Jaddoe,Wenche_x000D_ Nystad, Stephanie J London, Caroline L Relton & Luisa Zuccolo	2018	0.000892	0.999917	-0.25	cord blood	tri1
cg05348366	Maternal alcohol consumption and offspring DNAmethylation: findings from six general population-based birth cohorts	GemmaCSharp, Ryan Arathimos, Sarah E Reese, Christian M Page, Janine_x000D_ Felix, Leanne K KÂ¨ upers, Sheryl L Rifas-Shiman, Chunyu Liu, The Cohorts for_x000D_ Heart and Aging Research in Genomic Epidemiology plus (CHARGE +) methylation alcohol_x000D_ working group, Kimberley Burrows, Shanshan Zhao, Maria C Magnus, Liesbeth_x000D_ Duijts, Eva Corpeleijn, Dawn L DeMeo, Augusto Litonjua, Andrea Baccarelli,_x000D_ Marie-France Hivert, Emily Oken, Harold Snieder, Vincent Jaddoe,Wenche_x000D_ Nystad, Stephanie J London, Caroline L Relton & Luisa Zuccolo	2018	0.000894	0.999917	-0.09	cord blood	tri1
cg00401552	Maternal alcohol consumption and offspring DNAmethylation: findings from six general population-based birth cohorts	GemmaCSharp, Ryan Arathimos, Sarah E Reese, Christian M Page, Janine_x000D_ Felix, Leanne K KÂ¨ upers, Sheryl L Rifas-Shiman, Chunyu Liu, The Cohorts for_x000D_ Heart and Aging Research in Genomic Epidemiology plus (CHARGE +) methylation alcohol_x000D_ working group, Kimberley Burrows, Shanshan Zhao, Maria C Magnus, Liesbeth_x000D_ Duijts, Eva Corpeleijn, Dawn L DeMeo, Augusto Litonjua, Andrea Baccarelli,_x000D_ Marie-France Hivert, Emily Oken, Harold Snieder, Vincent Jaddoe,Wenche_x000D_ Nystad, Stephanie J London, Caroline L Relton & Luisa Zuccolo	2018	0.000902	0.999917	-0.28	cord blood	tri1
cg04996097	Maternal alcohol consumption and offspring DNAmethylation: findings from six general population-based birth cohorts	GemmaCSharp, Ryan Arathimos, Sarah E Reese, Christian M Page, Janine_x000D_ Felix, Leanne K KÂ¨ upers, Sheryl L Rifas-Shiman, Chunyu Liu, The Cohorts for_x000D_ Heart and Aging Research in Genomic Epidemiology plus (CHARGE +) methylation alcohol_x000D_ working group, Kimberley Burrows, Shanshan Zhao, Maria C Magnus, Liesbeth_x000D_ Duijts, Eva Corpeleijn, Dawn L DeMeo, Augusto Litonjua, Andrea Baccarelli,_x000D_ Marie-France Hivert, Emily Oken, Harold Snieder, Vincent Jaddoe,Wenche_x000D_ Nystad, Stephanie J London, Caroline L Relton & Luisa Zuccolo	2018	0.000903	0.999917	-0.34	cord blood	tri1
cg04453624	Maternal alcohol consumption and offspring DNAmethylation: findings from six general population-based birth cohorts	GemmaCSharp, Ryan Arathimos, Sarah E Reese, Christian M Page, Janine_x000D_ Felix, Leanne K KÂ¨ upers, Sheryl L Rifas-Shiman, Chunyu Liu, The Cohorts for_x000D_ Heart and Aging Research in Genomic Epidemiology plus (CHARGE +) methylation alcohol_x000D_ working group, Kimberley Burrows, Shanshan Zhao, Maria C Magnus, Liesbeth_x000D_ Duijts, Eva Corpeleijn, Dawn L DeMeo, Augusto Litonjua, Andrea Baccarelli,_x000D_ Marie-France Hivert, Emily Oken, Harold Snieder, Vincent Jaddoe,Wenche_x000D_ Nystad, Stephanie J London, Caroline L Relton & Luisa Zuccolo	2018	0.000906	0.999917	-0.14	cord blood	tri1
cg22910295	Maternal alcohol consumption and offspring DNAmethylation: findings from six general population-based birth cohorts	GemmaCSharp, Ryan Arathimos, Sarah E Reese, Christian M Page, Janine_x000D_ Felix, Leanne K KÂ¨ upers, Sheryl L Rifas-Shiman, Chunyu Liu, The Cohorts for_x000D_ Heart and Aging Research in Genomic Epidemiology plus (CHARGE +) methylation alcohol_x000D_ working group, Kimberley Burrows, Shanshan Zhao, Maria C Magnus, Liesbeth_x000D_ Duijts, Eva Corpeleijn, Dawn L DeMeo, Augusto Litonjua, Andrea Baccarelli,_x000D_ Marie-France Hivert, Emily Oken, Harold Snieder, Vincent Jaddoe,Wenche_x000D_ Nystad, Stephanie J London, Caroline L Relton & Luisa Zuccolo	2018	0.000906	0.999917	-0.14	cord blood	tri1
cg16103712	Maternal alcohol consumption and offspring DNAmethylation: findings from six general population-based birth cohorts	GemmaCSharp, Ryan Arathimos, Sarah E Reese, Christian M Page, Janine_x000D_ Felix, Leanne K KÂ¨ upers, Sheryl L Rifas-Shiman, Chunyu Liu, The Cohorts for_x000D_ Heart and Aging Research in Genomic Epidemiology plus (CHARGE +) methylation alcohol_x000D_ working group, Kimberley Burrows, Shanshan Zhao, Maria C Magnus, Liesbeth_x000D_ Duijts, Eva Corpeleijn, Dawn L DeMeo, Augusto Litonjua, Andrea Baccarelli,_x000D_ Marie-France Hivert, Emily Oken, Harold Snieder, Vincent Jaddoe,Wenche_x000D_ Nystad, Stephanie J London, Caroline L Relton & Luisa Zuccolo	2018	0.000909	0.999917	-0.62	cord blood	tri1
cg01005080	Maternal alcohol consumption and offspring DNAmethylation: findings from six general population-based birth cohorts	GemmaCSharp, Ryan Arathimos, Sarah E Reese, Christian M Page, Janine_x000D_ Felix, Leanne K KÂ¨ upers, Sheryl L Rifas-Shiman, Chunyu Liu, The Cohorts for_x000D_ Heart and Aging Research in Genomic Epidemiology plus (CHARGE +) methylation alcohol_x000D_ working group, Kimberley Burrows, Shanshan Zhao, Maria C Magnus, Liesbeth_x000D_ Duijts, Eva Corpeleijn, Dawn L DeMeo, Augusto Litonjua, Andrea Baccarelli,_x000D_ Marie-France Hivert, Emily Oken, Harold Snieder, Vincent Jaddoe,Wenche_x000D_ Nystad, Stephanie J London, Caroline L Relton & Luisa Zuccolo	2018	0.000911	0.999917	-0.34	cord blood	tri1
cg11096000	Maternal alcohol consumption and offspring DNAmethylation: findings from six general population-based birth cohorts	GemmaCSharp, Ryan Arathimos, Sarah E Reese, Christian M Page, Janine_x000D_ Felix, Leanne K KÂ¨ upers, Sheryl L Rifas-Shiman, Chunyu Liu, The Cohorts for_x000D_ Heart and Aging Research in Genomic Epidemiology plus (CHARGE +) methylation alcohol_x000D_ working group, Kimberley Burrows, Shanshan Zhao, Maria C Magnus, Liesbeth_x000D_ Duijts, Eva Corpeleijn, Dawn L DeMeo, Augusto Litonjua, Andrea Baccarelli,_x000D_ Marie-France Hivert, Emily Oken, Harold Snieder, Vincent Jaddoe,Wenche_x000D_ Nystad, Stephanie J London, Caroline L Relton & Luisa Zuccolo	2018	0.000911	0.999917	0.09	cord blood	tri1
cg08441803	Maternal alcohol consumption and offspring DNAmethylation: findings from six general population-based birth cohorts	GemmaCSharp, Ryan Arathimos, Sarah E Reese, Christian M Page, Janine_x000D_ Felix, Leanne K KÂ¨ upers, Sheryl L Rifas-Shiman, Chunyu Liu, The Cohorts for_x000D_ Heart and Aging Research in Genomic Epidemiology plus (CHARGE +) methylation alcohol_x000D_ working group, Kimberley Burrows, Shanshan Zhao, Maria C Magnus, Liesbeth_x000D_ Duijts, Eva Corpeleijn, Dawn L DeMeo, Augusto Litonjua, Andrea Baccarelli,_x000D_ Marie-France Hivert, Emily Oken, Harold Snieder, Vincent Jaddoe,Wenche_x000D_ Nystad, Stephanie J London, Caroline L Relton & Luisa Zuccolo	2018	0.000912	0.999917	-0.74	cord blood	tri1
cg08291430	Maternal alcohol consumption and offspring DNAmethylation: findings from six general population-based birth cohorts	GemmaCSharp, Ryan Arathimos, Sarah E Reese, Christian M Page, Janine_x000D_ Felix, Leanne K KÂ¨ upers, Sheryl L Rifas-Shiman, Chunyu Liu, The Cohorts for_x000D_ Heart and Aging Research in Genomic Epidemiology plus (CHARGE +) methylation alcohol_x000D_ working group, Kimberley Burrows, Shanshan Zhao, Maria C Magnus, Liesbeth_x000D_ Duijts, Eva Corpeleijn, Dawn L DeMeo, Augusto Litonjua, Andrea Baccarelli,_x000D_ Marie-France Hivert, Emily Oken, Harold Snieder, Vincent Jaddoe,Wenche_x000D_ Nystad, Stephanie J London, Caroline L Relton & Luisa Zuccolo	2018	0.000913	0.999917	0.06	cord blood	tri1
cg25230235	Maternal alcohol consumption and offspring DNAmethylation: findings from six general population-based birth cohorts	GemmaCSharp, Ryan Arathimos, Sarah E Reese, Christian M Page, Janine_x000D_ Felix, Leanne K KÂ¨ upers, Sheryl L Rifas-Shiman, Chunyu Liu, The Cohorts for_x000D_ Heart and Aging Research in Genomic Epidemiology plus (CHARGE +) methylation alcohol_x000D_ working group, Kimberley Burrows, Shanshan Zhao, Maria C Magnus, Liesbeth_x000D_ Duijts, Eva Corpeleijn, Dawn L DeMeo, Augusto Litonjua, Andrea Baccarelli,_x000D_ Marie-France Hivert, Emily Oken, Harold Snieder, Vincent Jaddoe,Wenche_x000D_ Nystad, Stephanie J London, Caroline L Relton & Luisa Zuccolo	2018	0.000914	0.999917	-0.11	cord blood	tri1
cg12236880	Maternal alcohol consumption and offspring DNAmethylation: findings from six general population-based birth cohorts	GemmaCSharp, Ryan Arathimos, Sarah E Reese, Christian M Page, Janine_x000D_ Felix, Leanne K KÂ¨ upers, Sheryl L Rifas-Shiman, Chunyu Liu, The Cohorts for_x000D_ Heart and Aging Research in Genomic Epidemiology plus (CHARGE +) methylation alcohol_x000D_ working group, Kimberley Burrows, Shanshan Zhao, Maria C Magnus, Liesbeth_x000D_ Duijts, Eva Corpeleijn, Dawn L DeMeo, Augusto Litonjua, Andrea Baccarelli,_x000D_ Marie-France Hivert, Emily Oken, Harold Snieder, Vincent Jaddoe,Wenche_x000D_ Nystad, Stephanie J London, Caroline L Relton & Luisa Zuccolo	2018	0.000915	0.999917	-0.22	cord blood	tri1
cg16090347	Maternal alcohol consumption and offspring DNAmethylation: findings from six general population-based birth cohorts	GemmaCSharp, Ryan Arathimos, Sarah E Reese, Christian M Page, Janine_x000D_ Felix, Leanne K KÂ¨ upers, Sheryl L Rifas-Shiman, Chunyu Liu, The Cohorts for_x000D_ Heart and Aging Research in Genomic Epidemiology plus (CHARGE +) methylation alcohol_x000D_ working group, Kimberley Burrows, Shanshan Zhao, Maria C Magnus, Liesbeth_x000D_ Duijts, Eva Corpeleijn, Dawn L DeMeo, Augusto Litonjua, Andrea Baccarelli,_x000D_ Marie-France Hivert, Emily Oken, Harold Snieder, Vincent Jaddoe,Wenche_x000D_ Nystad, Stephanie J London, Caroline L Relton & Luisa Zuccolo	2018	0.000916	0.999917	0.05	cord blood	tri1
cg19302183	Maternal alcohol consumption and offspring DNAmethylation: findings from six general population-based birth cohorts	GemmaCSharp, Ryan Arathimos, Sarah E Reese, Christian M Page, Janine_x000D_ Felix, Leanne K KÂ¨ upers, Sheryl L Rifas-Shiman, Chunyu Liu, The Cohorts for_x000D_ Heart and Aging Research in Genomic Epidemiology plus (CHARGE +) methylation alcohol_x000D_ working group, Kimberley Burrows, Shanshan Zhao, Maria C Magnus, Liesbeth_x000D_ Duijts, Eva Corpeleijn, Dawn L DeMeo, Augusto Litonjua, Andrea Baccarelli,_x000D_ Marie-France Hivert, Emily Oken, Harold Snieder, Vincent Jaddoe,Wenche_x000D_ Nystad, Stephanie J London, Caroline L Relton & Luisa Zuccolo	2018	0.000918	0.999917	-0.37	cord blood	tri1
cg07421169	Maternal alcohol consumption and offspring DNAmethylation: findings from six general population-based birth cohorts	GemmaCSharp, Ryan Arathimos, Sarah E Reese, Christian M Page, Janine_x000D_ Felix, Leanne K KÂ¨ upers, Sheryl L Rifas-Shiman, Chunyu Liu, The Cohorts for_x000D_ Heart and Aging Research in Genomic Epidemiology plus (CHARGE +) methylation alcohol_x000D_ working group, Kimberley Burrows, Shanshan Zhao, Maria C Magnus, Liesbeth_x000D_ Duijts, Eva Corpeleijn, Dawn L DeMeo, Augusto Litonjua, Andrea Baccarelli,_x000D_ Marie-France Hivert, Emily Oken, Harold Snieder, Vincent Jaddoe,Wenche_x000D_ Nystad, Stephanie J London, Caroline L Relton & Luisa Zuccolo	2018	0.000922	0.999917	-0.58	cord blood	tri1
cg19169586	Maternal alcohol consumption and offspring DNAmethylation: findings from six general population-based birth cohorts	GemmaCSharp, Ryan Arathimos, Sarah E Reese, Christian M Page, Janine_x000D_ Felix, Leanne K KÂ¨ upers, Sheryl L Rifas-Shiman, Chunyu Liu, The Cohorts for_x000D_ Heart and Aging Research in Genomic Epidemiology plus (CHARGE +) methylation alcohol_x000D_ working group, Kimberley Burrows, Shanshan Zhao, Maria C Magnus, Liesbeth_x000D_ Duijts, Eva Corpeleijn, Dawn L DeMeo, Augusto Litonjua, Andrea Baccarelli,_x000D_ Marie-France Hivert, Emily Oken, Harold Snieder, Vincent Jaddoe,Wenche_x000D_ Nystad, Stephanie J London, Caroline L Relton & Luisa Zuccolo	2018	0.000923	0.999917	-0.08	cord blood	tri1
cg10000825	Maternal alcohol consumption and offspring DNAmethylation: findings from six general population-based birth cohorts	GemmaCSharp, Ryan Arathimos, Sarah E Reese, Christian M Page, Janine_x000D_ Felix, Leanne K KÂ¨ upers, Sheryl L Rifas-Shiman, Chunyu Liu, The Cohorts for_x000D_ Heart and Aging Research in Genomic Epidemiology plus (CHARGE +) methylation alcohol_x000D_ working group, Kimberley Burrows, Shanshan Zhao, Maria C Magnus, Liesbeth_x000D_ Duijts, Eva Corpeleijn, Dawn L DeMeo, Augusto Litonjua, Andrea Baccarelli,_x000D_ Marie-France Hivert, Emily Oken, Harold Snieder, Vincent Jaddoe,Wenche_x000D_ Nystad, Stephanie J London, Caroline L Relton & Luisa Zuccolo	2018	0.000931	0.999917	0.08	cord blood	tri1
cg24503449	Maternal alcohol consumption and offspring DNAmethylation: findings from six general population-based birth cohorts	GemmaCSharp, Ryan Arathimos, Sarah E Reese, Christian M Page, Janine_x000D_ Felix, Leanne K KÂ¨ upers, Sheryl L Rifas-Shiman, Chunyu Liu, The Cohorts for_x000D_ Heart and Aging Research in Genomic Epidemiology plus (CHARGE +) methylation alcohol_x000D_ working group, Kimberley Burrows, Shanshan Zhao, Maria C Magnus, Liesbeth_x000D_ Duijts, Eva Corpeleijn, Dawn L DeMeo, Augusto Litonjua, Andrea Baccarelli,_x000D_ Marie-France Hivert, Emily Oken, Harold Snieder, Vincent Jaddoe,Wenche_x000D_ Nystad, Stephanie J London, Caroline L Relton & Luisa Zuccolo	2018	0.000933	0.999917	-0.2	cord blood	tri1
cg16476048	Maternal alcohol consumption and offspring DNAmethylation: findings from six general population-based birth cohorts	GemmaCSharp, Ryan Arathimos, Sarah E Reese, Christian M Page, Janine_x000D_ Felix, Leanne K KÂ¨ upers, Sheryl L Rifas-Shiman, Chunyu Liu, The Cohorts for_x000D_ Heart and Aging Research in Genomic Epidemiology plus (CHARGE +) methylation alcohol_x000D_ working group, Kimberley Burrows, Shanshan Zhao, Maria C Magnus, Liesbeth_x000D_ Duijts, Eva Corpeleijn, Dawn L DeMeo, Augusto Litonjua, Andrea Baccarelli,_x000D_ Marie-France Hivert, Emily Oken, Harold Snieder, Vincent Jaddoe,Wenche_x000D_ Nystad, Stephanie J London, Caroline L Relton & Luisa Zuccolo	2018	0.000936	0.999917	-0.25	cord blood	tri1
cg15448076	Maternal alcohol consumption and offspring DNAmethylation: findings from six general population-based birth cohorts	GemmaCSharp, Ryan Arathimos, Sarah E Reese, Christian M Page, Janine_x000D_ Felix, Leanne K KÂ¨ upers, Sheryl L Rifas-Shiman, Chunyu Liu, The Cohorts for_x000D_ Heart and Aging Research in Genomic Epidemiology plus (CHARGE +) methylation alcohol_x000D_ working group, Kimberley Burrows, Shanshan Zhao, Maria C Magnus, Liesbeth_x000D_ Duijts, Eva Corpeleijn, Dawn L DeMeo, Augusto Litonjua, Andrea Baccarelli,_x000D_ Marie-France Hivert, Emily Oken, Harold Snieder, Vincent Jaddoe,Wenche_x000D_ Nystad, Stephanie J London, Caroline L Relton & Luisa Zuccolo	2018	0.000938	0.999917	-0.13	cord blood	tri1
cg20973720	Maternal alcohol consumption and offspring DNAmethylation: findings from six general population-based birth cohorts	GemmaCSharp, Ryan Arathimos, Sarah E Reese, Christian M Page, Janine_x000D_ Felix, Leanne K KÂ¨ upers, Sheryl L Rifas-Shiman, Chunyu Liu, The Cohorts for_x000D_ Heart and Aging Research in Genomic Epidemiology plus (CHARGE +) methylation alcohol_x000D_ working group, Kimberley Burrows, Shanshan Zhao, Maria C Magnus, Liesbeth_x000D_ Duijts, Eva Corpeleijn, Dawn L DeMeo, Augusto Litonjua, Andrea Baccarelli,_x000D_ Marie-France Hivert, Emily Oken, Harold Snieder, Vincent Jaddoe,Wenche_x000D_ Nystad, Stephanie J London, Caroline L Relton & Luisa Zuccolo	2018	0.000942	0.999917	0.03	cord blood	tri1
cg14031414	Maternal alcohol consumption and offspring DNAmethylation: findings from six general population-based birth cohorts	GemmaCSharp, Ryan Arathimos, Sarah E Reese, Christian M Page, Janine_x000D_ Felix, Leanne K KÂ¨ upers, Sheryl L Rifas-Shiman, Chunyu Liu, The Cohorts for_x000D_ Heart and Aging Research in Genomic Epidemiology plus (CHARGE +) methylation alcohol_x000D_ working group, Kimberley Burrows, Shanshan Zhao, Maria C Magnus, Liesbeth_x000D_ Duijts, Eva Corpeleijn, Dawn L DeMeo, Augusto Litonjua, Andrea Baccarelli,_x000D_ Marie-France Hivert, Emily Oken, Harold Snieder, Vincent Jaddoe,Wenche_x000D_ Nystad, Stephanie J London, Caroline L Relton & Luisa Zuccolo	2018	0.000943	0.999917	0.06	cord blood	tri1
cg14981176	Maternal alcohol consumption and offspring DNAmethylation: findings from six general population-based birth cohorts	GemmaCSharp, Ryan Arathimos, Sarah E Reese, Christian M Page, Janine_x000D_ Felix, Leanne K KÂ¨ upers, Sheryl L Rifas-Shiman, Chunyu Liu, The Cohorts for_x000D_ Heart and Aging Research in Genomic Epidemiology plus (CHARGE +) methylation alcohol_x000D_ working group, Kimberley Burrows, Shanshan Zhao, Maria C Magnus, Liesbeth_x000D_ Duijts, Eva Corpeleijn, Dawn L DeMeo, Augusto Litonjua, Andrea Baccarelli,_x000D_ Marie-France Hivert, Emily Oken, Harold Snieder, Vincent Jaddoe,Wenche_x000D_ Nystad, Stephanie J London, Caroline L Relton & Luisa Zuccolo	2018	0.000943	0.999917	-0.17	cord blood	tri1
cg23639857	Maternal alcohol consumption and offspring DNAmethylation: findings from six general population-based birth cohorts	GemmaCSharp, Ryan Arathimos, Sarah E Reese, Christian M Page, Janine_x000D_ Felix, Leanne K KÂ¨ upers, Sheryl L Rifas-Shiman, Chunyu Liu, The Cohorts for_x000D_ Heart and Aging Research in Genomic Epidemiology plus (CHARGE +) methylation alcohol_x000D_ working group, Kimberley Burrows, Shanshan Zhao, Maria C Magnus, Liesbeth_x000D_ Duijts, Eva Corpeleijn, Dawn L DeMeo, Augusto Litonjua, Andrea Baccarelli,_x000D_ Marie-France Hivert, Emily Oken, Harold Snieder, Vincent Jaddoe,Wenche_x000D_ Nystad, Stephanie J London, Caroline L Relton & Luisa Zuccolo	2018	0.000944	0.999917	0.04	cord blood	tri1
cg26308530	Maternal alcohol consumption and offspring DNAmethylation: findings from six general population-based birth cohorts	GemmaCSharp, Ryan Arathimos, Sarah E Reese, Christian M Page, Janine_x000D_ Felix, Leanne K KÂ¨ upers, Sheryl L Rifas-Shiman, Chunyu Liu, The Cohorts for_x000D_ Heart and Aging Research in Genomic Epidemiology plus (CHARGE +) methylation alcohol_x000D_ working group, Kimberley Burrows, Shanshan Zhao, Maria C Magnus, Liesbeth_x000D_ Duijts, Eva Corpeleijn, Dawn L DeMeo, Augusto Litonjua, Andrea Baccarelli,_x000D_ Marie-France Hivert, Emily Oken, Harold Snieder, Vincent Jaddoe,Wenche_x000D_ Nystad, Stephanie J London, Caroline L Relton & Luisa Zuccolo	2018	0.000946	0.999917	-0.3	cord blood	tri1
cg00375589	Maternal alcohol consumption and offspring DNAmethylation: findings from six general population-based birth cohorts	GemmaCSharp, Ryan Arathimos, Sarah E Reese, Christian M Page, Janine_x000D_ Felix, Leanne K KÂ¨ upers, Sheryl L Rifas-Shiman, Chunyu Liu, The Cohorts for_x000D_ Heart and Aging Research in Genomic Epidemiology plus (CHARGE +) methylation alcohol_x000D_ working group, Kimberley Burrows, Shanshan Zhao, Maria C Magnus, Liesbeth_x000D_ Duijts, Eva Corpeleijn, Dawn L DeMeo, Augusto Litonjua, Andrea Baccarelli,_x000D_ Marie-France Hivert, Emily Oken, Harold Snieder, Vincent Jaddoe,Wenche_x000D_ Nystad, Stephanie J London, Caroline L Relton & Luisa Zuccolo	2018	0.000949	0.999917	-0.14	cord blood	tri1
cg15023057	Maternal alcohol consumption and offspring DNAmethylation: findings from six general population-based birth cohorts	GemmaCSharp, Ryan Arathimos, Sarah E Reese, Christian M Page, Janine_x000D_ Felix, Leanne K KÂ¨ upers, Sheryl L Rifas-Shiman, Chunyu Liu, The Cohorts for_x000D_ Heart and Aging Research in Genomic Epidemiology plus (CHARGE +) methylation alcohol_x000D_ working group, Kimberley Burrows, Shanshan Zhao, Maria C Magnus, Liesbeth_x000D_ Duijts, Eva Corpeleijn, Dawn L DeMeo, Augusto Litonjua, Andrea Baccarelli,_x000D_ Marie-France Hivert, Emily Oken, Harold Snieder, Vincent Jaddoe,Wenche_x000D_ Nystad, Stephanie J London, Caroline L Relton & Luisa Zuccolo	2018	0.000951	0.999917	0.14	cord blood	tri1
cg14286456	Maternal alcohol consumption and offspring DNAmethylation: findings from six general population-based birth cohorts	GemmaCSharp, Ryan Arathimos, Sarah E Reese, Christian M Page, Janine_x000D_ Felix, Leanne K KÂ¨ upers, Sheryl L Rifas-Shiman, Chunyu Liu, The Cohorts for_x000D_ Heart and Aging Research in Genomic Epidemiology plus (CHARGE +) methylation alcohol_x000D_ working group, Kimberley Burrows, Shanshan Zhao, Maria C Magnus, Liesbeth_x000D_ Duijts, Eva Corpeleijn, Dawn L DeMeo, Augusto Litonjua, Andrea Baccarelli,_x000D_ Marie-France Hivert, Emily Oken, Harold Snieder, Vincent Jaddoe,Wenche_x000D_ Nystad, Stephanie J London, Caroline L Relton & Luisa Zuccolo	2018	0.000951	0.999917	-0.3	cord blood	tri1
cg26020826	Maternal alcohol consumption and offspring DNAmethylation: findings from six general population-based birth cohorts	GemmaCSharp, Ryan Arathimos, Sarah E Reese, Christian M Page, Janine_x000D_ Felix, Leanne K KÂ¨ upers, Sheryl L Rifas-Shiman, Chunyu Liu, The Cohorts for_x000D_ Heart and Aging Research in Genomic Epidemiology plus (CHARGE +) methylation alcohol_x000D_ working group, Kimberley Burrows, Shanshan Zhao, Maria C Magnus, Liesbeth_x000D_ Duijts, Eva Corpeleijn, Dawn L DeMeo, Augusto Litonjua, Andrea Baccarelli,_x000D_ Marie-France Hivert, Emily Oken, Harold Snieder, Vincent Jaddoe,Wenche_x000D_ Nystad, Stephanie J London, Caroline L Relton & Luisa Zuccolo	2018	0.000953	0.999917	-0.4	cord blood	tri1
cg26177311	Maternal alcohol consumption and offspring DNAmethylation: findings from six general population-based birth cohorts	GemmaCSharp, Ryan Arathimos, Sarah E Reese, Christian M Page, Janine_x000D_ Felix, Leanne K KÂ¨ upers, Sheryl L Rifas-Shiman, Chunyu Liu, The Cohorts for_x000D_ Heart and Aging Research in Genomic Epidemiology plus (CHARGE +) methylation alcohol_x000D_ working group, Kimberley Burrows, Shanshan Zhao, Maria C Magnus, Liesbeth_x000D_ Duijts, Eva Corpeleijn, Dawn L DeMeo, Augusto Litonjua, Andrea Baccarelli,_x000D_ Marie-France Hivert, Emily Oken, Harold Snieder, Vincent Jaddoe,Wenche_x000D_ Nystad, Stephanie J London, Caroline L Relton & Luisa Zuccolo	2018	0.000953	0.999917	-0.26	cord blood	tri1
cg26546912	Maternal alcohol consumption and offspring DNAmethylation: findings from six general population-based birth cohorts	GemmaCSharp, Ryan Arathimos, Sarah E Reese, Christian M Page, Janine_x000D_ Felix, Leanne K KÂ¨ upers, Sheryl L Rifas-Shiman, Chunyu Liu, The Cohorts for_x000D_ Heart and Aging Research in Genomic Epidemiology plus (CHARGE +) methylation alcohol_x000D_ working group, Kimberley Burrows, Shanshan Zhao, Maria C Magnus, Liesbeth_x000D_ Duijts, Eva Corpeleijn, Dawn L DeMeo, Augusto Litonjua, Andrea Baccarelli,_x000D_ Marie-France Hivert, Emily Oken, Harold Snieder, Vincent Jaddoe,Wenche_x000D_ Nystad, Stephanie J London, Caroline L Relton & Luisa Zuccolo	2018	0.00096	0.999917	-0.21	cord blood	tri1
cg22125110	Maternal alcohol consumption and offspring DNAmethylation: findings from six general population-based birth cohorts	GemmaCSharp, Ryan Arathimos, Sarah E Reese, Christian M Page, Janine_x000D_ Felix, Leanne K KÂ¨ upers, Sheryl L Rifas-Shiman, Chunyu Liu, The Cohorts for_x000D_ Heart and Aging Research in Genomic Epidemiology plus (CHARGE +) methylation alcohol_x000D_ working group, Kimberley Burrows, Shanshan Zhao, Maria C Magnus, Liesbeth_x000D_ Duijts, Eva Corpeleijn, Dawn L DeMeo, Augusto Litonjua, Andrea Baccarelli,_x000D_ Marie-France Hivert, Emily Oken, Harold Snieder, Vincent Jaddoe,Wenche_x000D_ Nystad, Stephanie J London, Caroline L Relton & Luisa Zuccolo	2018	0.000961	0.999917	-0.15	cord blood	tri1
cg02800747	Maternal alcohol consumption and offspring DNAmethylation: findings from six general population-based birth cohorts	GemmaCSharp, Ryan Arathimos, Sarah E Reese, Christian M Page, Janine_x000D_ Felix, Leanne K KÂ¨ upers, Sheryl L Rifas-Shiman, Chunyu Liu, The Cohorts for_x000D_ Heart and Aging Research in Genomic Epidemiology plus (CHARGE +) methylation alcohol_x000D_ working group, Kimberley Burrows, Shanshan Zhao, Maria C Magnus, Liesbeth_x000D_ Duijts, Eva Corpeleijn, Dawn L DeMeo, Augusto Litonjua, Andrea Baccarelli,_x000D_ Marie-France Hivert, Emily Oken, Harold Snieder, Vincent Jaddoe,Wenche_x000D_ Nystad, Stephanie J London, Caroline L Relton & Luisa Zuccolo	2018	0.000963	0.999917	-0.23	cord blood	tri1
cg27640302	Maternal alcohol consumption and offspring DNAmethylation: findings from six general population-based birth cohorts	GemmaCSharp, Ryan Arathimos, Sarah E Reese, Christian M Page, Janine_x000D_ Felix, Leanne K KÂ¨ upers, Sheryl L Rifas-Shiman, Chunyu Liu, The Cohorts for_x000D_ Heart and Aging Research in Genomic Epidemiology plus (CHARGE +) methylation alcohol_x000D_ working group, Kimberley Burrows, Shanshan Zhao, Maria C Magnus, Liesbeth_x000D_ Duijts, Eva Corpeleijn, Dawn L DeMeo, Augusto Litonjua, Andrea Baccarelli,_x000D_ Marie-France Hivert, Emily Oken, Harold Snieder, Vincent Jaddoe,Wenche_x000D_ Nystad, Stephanie J London, Caroline L Relton & Luisa Zuccolo	2018	0.000967	0.999917	-0.3	cord blood	tri1
cg12629796	Maternal alcohol consumption and offspring DNAmethylation: findings from six general population-based birth cohorts	GemmaCSharp, Ryan Arathimos, Sarah E Reese, Christian M Page, Janine_x000D_ Felix, Leanne K KÂ¨ upers, Sheryl L Rifas-Shiman, Chunyu Liu, The Cohorts for_x000D_ Heart and Aging Research in Genomic Epidemiology plus (CHARGE +) methylation alcohol_x000D_ working group, Kimberley Burrows, Shanshan Zhao, Maria C Magnus, Liesbeth_x000D_ Duijts, Eva Corpeleijn, Dawn L DeMeo, Augusto Litonjua, Andrea Baccarelli,_x000D_ Marie-France Hivert, Emily Oken, Harold Snieder, Vincent Jaddoe,Wenche_x000D_ Nystad, Stephanie J London, Caroline L Relton & Luisa Zuccolo	2018	0.000969	0.999917	-0.31	cord blood	tri1
cg03970588	Maternal alcohol consumption and offspring DNAmethylation: findings from six general population-based birth cohorts	GemmaCSharp, Ryan Arathimos, Sarah E Reese, Christian M Page, Janine_x000D_ Felix, Leanne K KÂ¨ upers, Sheryl L Rifas-Shiman, Chunyu Liu, The Cohorts for_x000D_ Heart and Aging Research in Genomic Epidemiology plus (CHARGE +) methylation alcohol_x000D_ working group, Kimberley Burrows, Shanshan Zhao, Maria C Magnus, Liesbeth_x000D_ Duijts, Eva Corpeleijn, Dawn L DeMeo, Augusto Litonjua, Andrea Baccarelli,_x000D_ Marie-France Hivert, Emily Oken, Harold Snieder, Vincent Jaddoe,Wenche_x000D_ Nystad, Stephanie J London, Caroline L Relton & Luisa Zuccolo	2018	0.000972	0.999917	-0.04	cord blood	tri1
cg09520498	Maternal alcohol consumption and offspring DNAmethylation: findings from six general population-based birth cohorts	GemmaCSharp, Ryan Arathimos, Sarah E Reese, Christian M Page, Janine_x000D_ Felix, Leanne K KÂ¨ upers, Sheryl L Rifas-Shiman, Chunyu Liu, The Cohorts for_x000D_ Heart and Aging Research in Genomic Epidemiology plus (CHARGE +) methylation alcohol_x000D_ working group, Kimberley Burrows, Shanshan Zhao, Maria C Magnus, Liesbeth_x000D_ Duijts, Eva Corpeleijn, Dawn L DeMeo, Augusto Litonjua, Andrea Baccarelli,_x000D_ Marie-France Hivert, Emily Oken, Harold Snieder, Vincent Jaddoe,Wenche_x000D_ Nystad, Stephanie J London, Caroline L Relton & Luisa Zuccolo	2018	0.000973	0.999917	-0.25	cord blood	tri1
cg00582562	Maternal alcohol consumption and offspring DNAmethylation: findings from six general population-based birth cohorts	GemmaCSharp, Ryan Arathimos, Sarah E Reese, Christian M Page, Janine_x000D_ Felix, Leanne K KÂ¨ upers, Sheryl L Rifas-Shiman, Chunyu Liu, The Cohorts for_x000D_ Heart and Aging Research in Genomic Epidemiology plus (CHARGE +) methylation alcohol_x000D_ working group, Kimberley Burrows, Shanshan Zhao, Maria C Magnus, Liesbeth_x000D_ Duijts, Eva Corpeleijn, Dawn L DeMeo, Augusto Litonjua, Andrea Baccarelli,_x000D_ Marie-France Hivert, Emily Oken, Harold Snieder, Vincent Jaddoe,Wenche_x000D_ Nystad, Stephanie J London, Caroline L Relton & Luisa Zuccolo	2018	0.00098	0.999917	-0.58	cord blood	tri1
cg14597726	Maternal alcohol consumption and offspring DNAmethylation: findings from six general population-based birth cohorts	GemmaCSharp, Ryan Arathimos, Sarah E Reese, Christian M Page, Janine_x000D_ Felix, Leanne K KÂ¨ upers, Sheryl L Rifas-Shiman, Chunyu Liu, The Cohorts for_x000D_ Heart and Aging Research in Genomic Epidemiology plus (CHARGE +) methylation alcohol_x000D_ working group, Kimberley Burrows, Shanshan Zhao, Maria C Magnus, Liesbeth_x000D_ Duijts, Eva Corpeleijn, Dawn L DeMeo, Augusto Litonjua, Andrea Baccarelli,_x000D_ Marie-France Hivert, Emily Oken, Harold Snieder, Vincent Jaddoe,Wenche_x000D_ Nystad, Stephanie J London, Caroline L Relton & Luisa Zuccolo	2018	0.000981	0.999917	-0.11	cord blood	tri1
cg23395341	Maternal alcohol consumption and offspring DNAmethylation: findings from six general population-based birth cohorts	GemmaCSharp, Ryan Arathimos, Sarah E Reese, Christian M Page, Janine_x000D_ Felix, Leanne K KÂ¨ upers, Sheryl L Rifas-Shiman, Chunyu Liu, The Cohorts for_x000D_ Heart and Aging Research in Genomic Epidemiology plus (CHARGE +) methylation alcohol_x000D_ working group, Kimberley Burrows, Shanshan Zhao, Maria C Magnus, Liesbeth_x000D_ Duijts, Eva Corpeleijn, Dawn L DeMeo, Augusto Litonjua, Andrea Baccarelli,_x000D_ Marie-France Hivert, Emily Oken, Harold Snieder, Vincent Jaddoe,Wenche_x000D_ Nystad, Stephanie J London, Caroline L Relton & Luisa Zuccolo	2018	0.000984	0.999917	-0.17	cord blood	tri1
cg24595606	Maternal alcohol consumption and offspring DNAmethylation: findings from six general population-based birth cohorts	GemmaCSharp, Ryan Arathimos, Sarah E Reese, Christian M Page, Janine_x000D_ Felix, Leanne K KÂ¨ upers, Sheryl L Rifas-Shiman, Chunyu Liu, The Cohorts for_x000D_ Heart and Aging Research in Genomic Epidemiology plus (CHARGE +) methylation alcohol_x000D_ working group, Kimberley Burrows, Shanshan Zhao, Maria C Magnus, Liesbeth_x000D_ Duijts, Eva Corpeleijn, Dawn L DeMeo, Augusto Litonjua, Andrea Baccarelli,_x000D_ Marie-France Hivert, Emily Oken, Harold Snieder, Vincent Jaddoe,Wenche_x000D_ Nystad, Stephanie J London, Caroline L Relton & Luisa Zuccolo	2018	0.000986	0.999917	0.17	cord blood	tri1
cg23065097	Maternal alcohol consumption and offspring DNAmethylation: findings from six general population-based birth cohorts	GemmaCSharp, Ryan Arathimos, Sarah E Reese, Christian M Page, Janine_x000D_ Felix, Leanne K KÂ¨ upers, Sheryl L Rifas-Shiman, Chunyu Liu, The Cohorts for_x000D_ Heart and Aging Research in Genomic Epidemiology plus (CHARGE +) methylation alcohol_x000D_ working group, Kimberley Burrows, Shanshan Zhao, Maria C Magnus, Liesbeth_x000D_ Duijts, Eva Corpeleijn, Dawn L DeMeo, Augusto Litonjua, Andrea Baccarelli,_x000D_ Marie-France Hivert, Emily Oken, Harold Snieder, Vincent Jaddoe,Wenche_x000D_ Nystad, Stephanie J London, Caroline L Relton & Luisa Zuccolo	2018	0.000995	0.999917	-0.39	cord blood	tri1
cg04521409	Maternal alcohol consumption and offspring DNAmethylation: findings from six general population-based birth cohorts	GemmaCSharp, Ryan Arathimos, Sarah E Reese, Christian M Page, Janine_x000D_ Felix, Leanne K KÂ¨ upers, Sheryl L Rifas-Shiman, Chunyu Liu, The Cohorts for_x000D_ Heart and Aging Research in Genomic Epidemiology plus (CHARGE +) methylation alcohol_x000D_ working group, Kimberley Burrows, Shanshan Zhao, Maria C Magnus, Liesbeth_x000D_ Duijts, Eva Corpeleijn, Dawn L DeMeo, Augusto Litonjua, Andrea Baccarelli,_x000D_ Marie-France Hivert, Emily Oken, Harold Snieder, Vincent Jaddoe,Wenche_x000D_ Nystad, Stephanie J London, Caroline L Relton & Luisa Zuccolo	2018	0.000997	0.999917	0.07	cord blood	tri1
cg20334115	Maternal alcohol consumption and offspring DNAmethylation: findings from six general population-based birth cohorts	GemmaCSharp, Ryan Arathimos, Sarah E Reese, Christian M Page, Janine_x000D_ Felix, Leanne K KÂ¨ upers, Sheryl L Rifas-Shiman, Chunyu Liu, The Cohorts for_x000D_ Heart and Aging Research in Genomic Epidemiology plus (CHARGE +) methylation alcohol_x000D_ working group, Kimberley Burrows, Shanshan Zhao, Maria C Magnus, Liesbeth_x000D_ Duijts, Eva Corpeleijn, Dawn L DeMeo, Augusto Litonjua, Andrea Baccarelli,_x000D_ Marie-France Hivert, Emily Oken, Harold Snieder, Vincent Jaddoe,Wenche_x000D_ Nystad, Stephanie J London, Caroline L Relton & Luisa Zuccolo	2018	1.43e-06	0.318349	-1.19	cord blood	tri23
cg12713583	Maternal alcohol consumption and offspring DNAmethylation: findings from six general population-based birth cohorts	GemmaCSharp, Ryan Arathimos, Sarah E Reese, Christian M Page, Janine_x000D_ Felix, Leanne K KÂ¨ upers, Sheryl L Rifas-Shiman, Chunyu Liu, The Cohorts for_x000D_ Heart and Aging Research in Genomic Epidemiology plus (CHARGE +) methylation alcohol_x000D_ working group, Kimberley Burrows, Shanshan Zhao, Maria C Magnus, Liesbeth_x000D_ Duijts, Eva Corpeleijn, Dawn L DeMeo, Augusto Litonjua, Andrea Baccarelli,_x000D_ Marie-France Hivert, Emily Oken, Harold Snieder, Vincent Jaddoe,Wenche_x000D_ Nystad, Stephanie J London, Caroline L Relton & Luisa Zuccolo	2018	2.06e-06	0.318349	-0.85	cord blood	tri23
cg14527110	Maternal alcohol consumption and offspring DNAmethylation: findings from six general population-based birth cohorts	GemmaCSharp, Ryan Arathimos, Sarah E Reese, Christian M Page, Janine_x000D_ Felix, Leanne K KÂ¨ upers, Sheryl L Rifas-Shiman, Chunyu Liu, The Cohorts for_x000D_ Heart and Aging Research in Genomic Epidemiology plus (CHARGE +) methylation alcohol_x000D_ working group, Kimberley Burrows, Shanshan Zhao, Maria C Magnus, Liesbeth_x000D_ Duijts, Eva Corpeleijn, Dawn L DeMeo, Augusto Litonjua, Andrea Baccarelli,_x000D_ Marie-France Hivert, Emily Oken, Harold Snieder, Vincent Jaddoe,Wenche_x000D_ Nystad, Stephanie J London, Caroline L Relton & Luisa Zuccolo	2018	2.24e-06	0.318349	-0.29	cord blood	tri23
cg24296397	Maternal alcohol consumption and offspring DNAmethylation: findings from six general population-based birth cohorts	GemmaCSharp, Ryan Arathimos, Sarah E Reese, Christian M Page, Janine_x000D_ Felix, Leanne K KÂ¨ upers, Sheryl L Rifas-Shiman, Chunyu Liu, The Cohorts for_x000D_ Heart and Aging Research in Genomic Epidemiology plus (CHARGE +) methylation alcohol_x000D_ working group, Kimberley Burrows, Shanshan Zhao, Maria C Magnus, Liesbeth_x000D_ Duijts, Eva Corpeleijn, Dawn L DeMeo, Augusto Litonjua, Andrea Baccarelli,_x000D_ Marie-France Hivert, Emily Oken, Harold Snieder, Vincent Jaddoe,Wenche_x000D_ Nystad, Stephanie J London, Caroline L Relton & Luisa Zuccolo	2018	2.92e-06	0.318349	-0.62	cord blood	tri23
cg27518892	Maternal alcohol consumption and offspring DNAmethylation: findings from six general population-based birth cohorts	GemmaCSharp, Ryan Arathimos, Sarah E Reese, Christian M Page, Janine_x000D_ Felix, Leanne K KÂ¨ upers, Sheryl L Rifas-Shiman, Chunyu Liu, The Cohorts for_x000D_ Heart and Aging Research in Genomic Epidemiology plus (CHARGE +) methylation alcohol_x000D_ working group, Kimberley Burrows, Shanshan Zhao, Maria C Magnus, Liesbeth_x000D_ Duijts, Eva Corpeleijn, Dawn L DeMeo, Augusto Litonjua, Andrea Baccarelli,_x000D_ Marie-France Hivert, Emily Oken, Harold Snieder, Vincent Jaddoe,Wenche_x000D_ Nystad, Stephanie J London, Caroline L Relton & Luisa Zuccolo	2018	5.51e-06	0.318349	-0.51	cord blood	tri23
cg02379856	Maternal alcohol consumption and offspring DNAmethylation: findings from six general population-based birth cohorts	GemmaCSharp, Ryan Arathimos, Sarah E Reese, Christian M Page, Janine_x000D_ Felix, Leanne K KÂ¨ upers, Sheryl L Rifas-Shiman, Chunyu Liu, The Cohorts for_x000D_ Heart and Aging Research in Genomic Epidemiology plus (CHARGE +) methylation alcohol_x000D_ working group, Kimberley Burrows, Shanshan Zhao, Maria C Magnus, Liesbeth_x000D_ Duijts, Eva Corpeleijn, Dawn L DeMeo, Augusto Litonjua, Andrea Baccarelli,_x000D_ Marie-France Hivert, Emily Oken, Harold Snieder, Vincent Jaddoe,Wenche_x000D_ Nystad, Stephanie J London, Caroline L Relton & Luisa Zuccolo	2018	5.65e-06	0.318349	-0.43	cord blood	tri23
cg02571874	Maternal alcohol consumption and offspring DNAmethylation: findings from six general population-based birth cohorts	GemmaCSharp, Ryan Arathimos, Sarah E Reese, Christian M Page, Janine_x000D_ Felix, Leanne K KÂ¨ upers, Sheryl L Rifas-Shiman, Chunyu Liu, The Cohorts for_x000D_ Heart and Aging Research in Genomic Epidemiology plus (CHARGE +) methylation alcohol_x000D_ working group, Kimberley Burrows, Shanshan Zhao, Maria C Magnus, Liesbeth_x000D_ Duijts, Eva Corpeleijn, Dawn L DeMeo, Augusto Litonjua, Andrea Baccarelli,_x000D_ Marie-France Hivert, Emily Oken, Harold Snieder, Vincent Jaddoe,Wenche_x000D_ Nystad, Stephanie J London, Caroline L Relton & Luisa Zuccolo	2018	6.74e-06	0.318349	-0.62	cord blood	tri23
cg20493718	Maternal alcohol consumption and offspring DNAmethylation: findings from six general population-based birth cohorts	GemmaCSharp, Ryan Arathimos, Sarah E Reese, Christian M Page, Janine_x000D_ Felix, Leanne K KÂ¨ upers, Sheryl L Rifas-Shiman, Chunyu Liu, The Cohorts for_x000D_ Heart and Aging Research in Genomic Epidemiology plus (CHARGE +) methylation alcohol_x000D_ working group, Kimberley Burrows, Shanshan Zhao, Maria C Magnus, Liesbeth_x000D_ Duijts, Eva Corpeleijn, Dawn L DeMeo, Augusto Litonjua, Andrea Baccarelli,_x000D_ Marie-France Hivert, Emily Oken, Harold Snieder, Vincent Jaddoe,Wenche_x000D_ Nystad, Stephanie J London, Caroline L Relton & Luisa Zuccolo	2018	6.83e-06	0.318349	0.49	cord blood	tri23
cg26102512	Maternal alcohol consumption and offspring DNAmethylation: findings from six general population-based birth cohorts	GemmaCSharp, Ryan Arathimos, Sarah E Reese, Christian M Page, Janine_x000D_ Felix, Leanne K KÂ¨ upers, Sheryl L Rifas-Shiman, Chunyu Liu, The Cohorts for_x000D_ Heart and Aging Research in Genomic Epidemiology plus (CHARGE +) methylation alcohol_x000D_ working group, Kimberley Burrows, Shanshan Zhao, Maria C Magnus, Liesbeth_x000D_ Duijts, Eva Corpeleijn, Dawn L DeMeo, Augusto Litonjua, Andrea Baccarelli,_x000D_ Marie-France Hivert, Emily Oken, Harold Snieder, Vincent Jaddoe,Wenche_x000D_ Nystad, Stephanie J London, Caroline L Relton & Luisa Zuccolo	2018	7.11e-06	0.318349	-0.11	cord blood	tri23
cg04347477	Maternal alcohol consumption and offspring DNAmethylation: findings from six general population-based birth cohorts	GemmaCSharp, Ryan Arathimos, Sarah E Reese, Christian M Page, Janine_x000D_ Felix, Leanne K KÂ¨ upers, Sheryl L Rifas-Shiman, Chunyu Liu, The Cohorts for_x000D_ Heart and Aging Research in Genomic Epidemiology plus (CHARGE +) methylation alcohol_x000D_ working group, Kimberley Burrows, Shanshan Zhao, Maria C Magnus, Liesbeth_x000D_ Duijts, Eva Corpeleijn, Dawn L DeMeo, Augusto Litonjua, Andrea Baccarelli,_x000D_ Marie-France Hivert, Emily Oken, Harold Snieder, Vincent Jaddoe,Wenche_x000D_ Nystad, Stephanie J London, Caroline L Relton & Luisa Zuccolo	2018	7.2e-06	0.318349	-0.86	cord blood	tri23
cg05937055	Maternal alcohol consumption and offspring DNAmethylation: findings from six general population-based birth cohorts	GemmaCSharp, Ryan Arathimos, Sarah E Reese, Christian M Page, Janine_x000D_ Felix, Leanne K KÂ¨ upers, Sheryl L Rifas-Shiman, Chunyu Liu, The Cohorts for_x000D_ Heart and Aging Research in Genomic Epidemiology plus (CHARGE +) methylation alcohol_x000D_ working group, Kimberley Burrows, Shanshan Zhao, Maria C Magnus, Liesbeth_x000D_ Duijts, Eva Corpeleijn, Dawn L DeMeo, Augusto Litonjua, Andrea Baccarelli,_x000D_ Marie-France Hivert, Emily Oken, Harold Snieder, Vincent Jaddoe,Wenche_x000D_ Nystad, Stephanie J London, Caroline L Relton & Luisa Zuccolo	2018	7.39e-06	0.318349	-0.44	cord blood	tri23
cg24237439	Maternal alcohol consumption and offspring DNAmethylation: findings from six general population-based birth cohorts	GemmaCSharp, Ryan Arathimos, Sarah E Reese, Christian M Page, Janine_x000D_ Felix, Leanne K KÂ¨ upers, Sheryl L Rifas-Shiman, Chunyu Liu, The Cohorts for_x000D_ Heart and Aging Research in Genomic Epidemiology plus (CHARGE +) methylation alcohol_x000D_ working group, Kimberley Burrows, Shanshan Zhao, Maria C Magnus, Liesbeth_x000D_ Duijts, Eva Corpeleijn, Dawn L DeMeo, Augusto Litonjua, Andrea Baccarelli,_x000D_ Marie-France Hivert, Emily Oken, Harold Snieder, Vincent Jaddoe,Wenche_x000D_ Nystad, Stephanie J London, Caroline L Relton & Luisa Zuccolo	2018	9.35e-06	0.36902	-0.23	cord blood	tri23
cg23062810	Maternal alcohol consumption and offspring DNAmethylation: findings from six general population-based birth cohorts	GemmaCSharp, Ryan Arathimos, Sarah E Reese, Christian M Page, Janine_x000D_ Felix, Leanne K KÂ¨ upers, Sheryl L Rifas-Shiman, Chunyu Liu, The Cohorts for_x000D_ Heart and Aging Research in Genomic Epidemiology plus (CHARGE +) methylation alcohol_x000D_ working group, Kimberley Burrows, Shanshan Zhao, Maria C Magnus, Liesbeth_x000D_ Duijts, Eva Corpeleijn, Dawn L DeMeo, Augusto Litonjua, Andrea Baccarelli,_x000D_ Marie-France Hivert, Emily Oken, Harold Snieder, Vincent Jaddoe,Wenche_x000D_ Nystad, Stephanie J London, Caroline L Relton & Luisa Zuccolo	2018	1.2e-05	0.406506	-0.32	cord blood	tri23
cg10105259	Maternal alcohol consumption and offspring DNAmethylation: findings from six general population-based birth cohorts	GemmaCSharp, Ryan Arathimos, Sarah E Reese, Christian M Page, Janine_x000D_ Felix, Leanne K KÂ¨ upers, Sheryl L Rifas-Shiman, Chunyu Liu, The Cohorts for_x000D_ Heart and Aging Research in Genomic Epidemiology plus (CHARGE +) methylation alcohol_x000D_ working group, Kimberley Burrows, Shanshan Zhao, Maria C Magnus, Liesbeth_x000D_ Duijts, Eva Corpeleijn, Dawn L DeMeo, Augusto Litonjua, Andrea Baccarelli,_x000D_ Marie-France Hivert, Emily Oken, Harold Snieder, Vincent Jaddoe,Wenche_x000D_ Nystad, Stephanie J London, Caroline L Relton & Luisa Zuccolo	2018	1.2e-05	0.406506	-0.08	cord blood	tri23
cg00739778	Maternal alcohol consumption and offspring DNAmethylation: findings from six general population-based birth cohorts	GemmaCSharp, Ryan Arathimos, Sarah E Reese, Christian M Page, Janine_x000D_ Felix, Leanne K KÂ¨ upers, Sheryl L Rifas-Shiman, Chunyu Liu, The Cohorts for_x000D_ Heart and Aging Research in Genomic Epidemiology plus (CHARGE +) methylation alcohol_x000D_ working group, Kimberley Burrows, Shanshan Zhao, Maria C Magnus, Liesbeth_x000D_ Duijts, Eva Corpeleijn, Dawn L DeMeo, Augusto Litonjua, Andrea Baccarelli,_x000D_ Marie-France Hivert, Emily Oken, Harold Snieder, Vincent Jaddoe,Wenche_x000D_ Nystad, Stephanie J London, Caroline L Relton & Luisa Zuccolo	2018	1.48e-05	0.443675	-0.58	cord blood	tri23
cg07638500	Maternal alcohol consumption and offspring DNAmethylation: findings from six general population-based birth cohorts	GemmaCSharp, Ryan Arathimos, Sarah E Reese, Christian M Page, Janine_x000D_ Felix, Leanne K KÂ¨ upers, Sheryl L Rifas-Shiman, Chunyu Liu, The Cohorts for_x000D_ Heart and Aging Research in Genomic Epidemiology plus (CHARGE +) methylation alcohol_x000D_ working group, Kimberley Burrows, Shanshan Zhao, Maria C Magnus, Liesbeth_x000D_ Duijts, Eva Corpeleijn, Dawn L DeMeo, Augusto Litonjua, Andrea Baccarelli,_x000D_ Marie-France Hivert, Emily Oken, Harold Snieder, Vincent Jaddoe,Wenche_x000D_ Nystad, Stephanie J London, Caroline L Relton & Luisa Zuccolo	2018	1.61e-05	0.443675	0.51	cord blood	tri23
cg14420108	Maternal alcohol consumption and offspring DNAmethylation: findings from six general population-based birth cohorts	GemmaCSharp, Ryan Arathimos, Sarah E Reese, Christian M Page, Janine_x000D_ Felix, Leanne K KÂ¨ upers, Sheryl L Rifas-Shiman, Chunyu Liu, The Cohorts for_x000D_ Heart and Aging Research in Genomic Epidemiology plus (CHARGE +) methylation alcohol_x000D_ working group, Kimberley Burrows, Shanshan Zhao, Maria C Magnus, Liesbeth_x000D_ Duijts, Eva Corpeleijn, Dawn L DeMeo, Augusto Litonjua, Andrea Baccarelli,_x000D_ Marie-France Hivert, Emily Oken, Harold Snieder, Vincent Jaddoe,Wenche_x000D_ Nystad, Stephanie J London, Caroline L Relton & Luisa Zuccolo	2018	1.62e-05	0.443675	-0.34	cord blood	tri23
cg18027174	Maternal alcohol consumption and offspring DNAmethylation: findings from six general population-based birth cohorts	GemmaCSharp, Ryan Arathimos, Sarah E Reese, Christian M Page, Janine_x000D_ Felix, Leanne K KÂ¨ upers, Sheryl L Rifas-Shiman, Chunyu Liu, The Cohorts for_x000D_ Heart and Aging Research in Genomic Epidemiology plus (CHARGE +) methylation alcohol_x000D_ working group, Kimberley Burrows, Shanshan Zhao, Maria C Magnus, Liesbeth_x000D_ Duijts, Eva Corpeleijn, Dawn L DeMeo, Augusto Litonjua, Andrea Baccarelli,_x000D_ Marie-France Hivert, Emily Oken, Harold Snieder, Vincent Jaddoe,Wenche_x000D_ Nystad, Stephanie J London, Caroline L Relton & Luisa Zuccolo	2018	1.69e-05	0.443675	-0.32	cord blood	tri23
cg26182418	Maternal alcohol consumption and offspring DNAmethylation: findings from six general population-based birth cohorts	GemmaCSharp, Ryan Arathimos, Sarah E Reese, Christian M Page, Janine_x000D_ Felix, Leanne K KÂ¨ upers, Sheryl L Rifas-Shiman, Chunyu Liu, The Cohorts for_x000D_ Heart and Aging Research in Genomic Epidemiology plus (CHARGE +) methylation alcohol_x000D_ working group, Kimberley Burrows, Shanshan Zhao, Maria C Magnus, Liesbeth_x000D_ Duijts, Eva Corpeleijn, Dawn L DeMeo, Augusto Litonjua, Andrea Baccarelli,_x000D_ Marie-France Hivert, Emily Oken, Harold Snieder, Vincent Jaddoe,Wenche_x000D_ Nystad, Stephanie J London, Caroline L Relton & Luisa Zuccolo	2018	1.78e-05	0.443675	0.27	cord blood	tri23
cg18703951	Maternal alcohol consumption and offspring DNAmethylation: findings from six general population-based birth cohorts	GemmaCSharp, Ryan Arathimos, Sarah E Reese, Christian M Page, Janine_x000D_ Felix, Leanne K KÂ¨ upers, Sheryl L Rifas-Shiman, Chunyu Liu, The Cohorts for_x000D_ Heart and Aging Research in Genomic Epidemiology plus (CHARGE +) methylation alcohol_x000D_ working group, Kimberley Burrows, Shanshan Zhao, Maria C Magnus, Liesbeth_x000D_ Duijts, Eva Corpeleijn, Dawn L DeMeo, Augusto Litonjua, Andrea Baccarelli,_x000D_ Marie-France Hivert, Emily Oken, Harold Snieder, Vincent Jaddoe,Wenche_x000D_ Nystad, Stephanie J London, Caroline L Relton & Luisa Zuccolo	2018	2.15e-05	0.443675	-0.32	cord blood	tri23
cg01663016	Maternal alcohol consumption and offspring DNAmethylation: findings from six general population-based birth cohorts	GemmaCSharp, Ryan Arathimos, Sarah E Reese, Christian M Page, Janine_x000D_ Felix, Leanne K KÂ¨ upers, Sheryl L Rifas-Shiman, Chunyu Liu, The Cohorts for_x000D_ Heart and Aging Research in Genomic Epidemiology plus (CHARGE +) methylation alcohol_x000D_ working group, Kimberley Burrows, Shanshan Zhao, Maria C Magnus, Liesbeth_x000D_ Duijts, Eva Corpeleijn, Dawn L DeMeo, Augusto Litonjua, Andrea Baccarelli,_x000D_ Marie-France Hivert, Emily Oken, Harold Snieder, Vincent Jaddoe,Wenche_x000D_ Nystad, Stephanie J London, Caroline L Relton & Luisa Zuccolo	2018	2.16e-05	0.443675	0.1	cord blood	tri23
cg21369801	Maternal alcohol consumption and offspring DNAmethylation: findings from six general population-based birth cohorts	GemmaCSharp, Ryan Arathimos, Sarah E Reese, Christian M Page, Janine_x000D_ Felix, Leanne K KÂ¨ upers, Sheryl L Rifas-Shiman, Chunyu Liu, The Cohorts for_x000D_ Heart and Aging Research in Genomic Epidemiology plus (CHARGE +) methylation alcohol_x000D_ working group, Kimberley Burrows, Shanshan Zhao, Maria C Magnus, Liesbeth_x000D_ Duijts, Eva Corpeleijn, Dawn L DeMeo, Augusto Litonjua, Andrea Baccarelli,_x000D_ Marie-France Hivert, Emily Oken, Harold Snieder, Vincent Jaddoe,Wenche_x000D_ Nystad, Stephanie J London, Caroline L Relton & Luisa Zuccolo	2018	2.23e-05	0.443675	0.56	cord blood	tri23
cg04737832	Maternal alcohol consumption and offspring DNAmethylation: findings from six general population-based birth cohorts	GemmaCSharp, Ryan Arathimos, Sarah E Reese, Christian M Page, Janine_x000D_ Felix, Leanne K KÂ¨ upers, Sheryl L Rifas-Shiman, Chunyu Liu, The Cohorts for_x000D_ Heart and Aging Research in Genomic Epidemiology plus (CHARGE +) methylation alcohol_x000D_ working group, Kimberley Burrows, Shanshan Zhao, Maria C Magnus, Liesbeth_x000D_ Duijts, Eva Corpeleijn, Dawn L DeMeo, Augusto Litonjua, Andrea Baccarelli,_x000D_ Marie-France Hivert, Emily Oken, Harold Snieder, Vincent Jaddoe,Wenche_x000D_ Nystad, Stephanie J London, Caroline L Relton & Luisa Zuccolo	2018	2.28e-05	0.443675	-0.16	cord blood	tri23
cg14167748	Maternal alcohol consumption and offspring DNAmethylation: findings from six general population-based birth cohorts	GemmaCSharp, Ryan Arathimos, Sarah E Reese, Christian M Page, Janine_x000D_ Felix, Leanne K KÂ¨ upers, Sheryl L Rifas-Shiman, Chunyu Liu, The Cohorts for_x000D_ Heart and Aging Research in Genomic Epidemiology plus (CHARGE +) methylation alcohol_x000D_ working group, Kimberley Burrows, Shanshan Zhao, Maria C Magnus, Liesbeth_x000D_ Duijts, Eva Corpeleijn, Dawn L DeMeo, Augusto Litonjua, Andrea Baccarelli,_x000D_ Marie-France Hivert, Emily Oken, Harold Snieder, Vincent Jaddoe,Wenche_x000D_ Nystad, Stephanie J London, Caroline L Relton & Luisa Zuccolo	2018	2.32e-05	0.443675	0.32	cord blood	tri23
cg24659037	Maternal alcohol consumption and offspring DNAmethylation: findings from six general population-based birth cohorts	GemmaCSharp, Ryan Arathimos, Sarah E Reese, Christian M Page, Janine_x000D_ Felix, Leanne K KÂ¨ upers, Sheryl L Rifas-Shiman, Chunyu Liu, The Cohorts for_x000D_ Heart and Aging Research in Genomic Epidemiology plus (CHARGE +) methylation alcohol_x000D_ working group, Kimberley Burrows, Shanshan Zhao, Maria C Magnus, Liesbeth_x000D_ Duijts, Eva Corpeleijn, Dawn L DeMeo, Augusto Litonjua, Andrea Baccarelli,_x000D_ Marie-France Hivert, Emily Oken, Harold Snieder, Vincent Jaddoe,Wenche_x000D_ Nystad, Stephanie J London, Caroline L Relton & Luisa Zuccolo	2018	2.48e-05	0.443675	0.13	cord blood	tri23
cg04376747	Maternal alcohol consumption and offspring DNAmethylation: findings from six general population-based birth cohorts	GemmaCSharp, Ryan Arathimos, Sarah E Reese, Christian M Page, Janine_x000D_ Felix, Leanne K KÂ¨ upers, Sheryl L Rifas-Shiman, Chunyu Liu, The Cohorts for_x000D_ Heart and Aging Research in Genomic Epidemiology plus (CHARGE +) methylation alcohol_x000D_ working group, Kimberley Burrows, Shanshan Zhao, Maria C Magnus, Liesbeth_x000D_ Duijts, Eva Corpeleijn, Dawn L DeMeo, Augusto Litonjua, Andrea Baccarelli,_x000D_ Marie-France Hivert, Emily Oken, Harold Snieder, Vincent Jaddoe,Wenche_x000D_ Nystad, Stephanie J London, Caroline L Relton & Luisa Zuccolo	2018	2.51e-05	0.443675	-0.47	cord blood	tri23
cg04092581	Maternal alcohol consumption and offspring DNAmethylation: findings from six general population-based birth cohorts	GemmaCSharp, Ryan Arathimos, Sarah E Reese, Christian M Page, Janine_x000D_ Felix, Leanne K KÂ¨ upers, Sheryl L Rifas-Shiman, Chunyu Liu, The Cohorts for_x000D_ Heart and Aging Research in Genomic Epidemiology plus (CHARGE +) methylation alcohol_x000D_ working group, Kimberley Burrows, Shanshan Zhao, Maria C Magnus, Liesbeth_x000D_ Duijts, Eva Corpeleijn, Dawn L DeMeo, Augusto Litonjua, Andrea Baccarelli,_x000D_ Marie-France Hivert, Emily Oken, Harold Snieder, Vincent Jaddoe,Wenche_x000D_ Nystad, Stephanie J London, Caroline L Relton & Luisa Zuccolo	2018	2.53e-05	0.443675	0.6	cord blood	tri23
cg25894334	Maternal alcohol consumption and offspring DNAmethylation: findings from six general population-based birth cohorts	GemmaCSharp, Ryan Arathimos, Sarah E Reese, Christian M Page, Janine_x000D_ Felix, Leanne K KÂ¨ upers, Sheryl L Rifas-Shiman, Chunyu Liu, The Cohorts for_x000D_ Heart and Aging Research in Genomic Epidemiology plus (CHARGE +) methylation alcohol_x000D_ working group, Kimberley Burrows, Shanshan Zhao, Maria C Magnus, Liesbeth_x000D_ Duijts, Eva Corpeleijn, Dawn L DeMeo, Augusto Litonjua, Andrea Baccarelli,_x000D_ Marie-France Hivert, Emily Oken, Harold Snieder, Vincent Jaddoe,Wenche_x000D_ Nystad, Stephanie J London, Caroline L Relton & Luisa Zuccolo	2018	2.79e-05	0.452462	0.05	cord blood	tri23
cg09862420	Maternal alcohol consumption and offspring DNAmethylation: findings from six general population-based birth cohorts	GemmaCSharp, Ryan Arathimos, Sarah E Reese, Christian M Page, Janine_x000D_ Felix, Leanne K KÂ¨ upers, Sheryl L Rifas-Shiman, Chunyu Liu, The Cohorts for_x000D_ Heart and Aging Research in Genomic Epidemiology plus (CHARGE +) methylation alcohol_x000D_ working group, Kimberley Burrows, Shanshan Zhao, Maria C Magnus, Liesbeth_x000D_ Duijts, Eva Corpeleijn, Dawn L DeMeo, Augusto Litonjua, Andrea Baccarelli,_x000D_ Marie-France Hivert, Emily Oken, Harold Snieder, Vincent Jaddoe,Wenche_x000D_ Nystad, Stephanie J London, Caroline L Relton & Luisa Zuccolo	2018	2.91e-05	0.452462	-0.39	cord blood	tri23
cg09099177	Maternal alcohol consumption and offspring DNAmethylation: findings from six general population-based birth cohorts	GemmaCSharp, Ryan Arathimos, Sarah E Reese, Christian M Page, Janine_x000D_ Felix, Leanne K KÂ¨ upers, Sheryl L Rifas-Shiman, Chunyu Liu, The Cohorts for_x000D_ Heart and Aging Research in Genomic Epidemiology plus (CHARGE +) methylation alcohol_x000D_ working group, Kimberley Burrows, Shanshan Zhao, Maria C Magnus, Liesbeth_x000D_ Duijts, Eva Corpeleijn, Dawn L DeMeo, Augusto Litonjua, Andrea Baccarelli,_x000D_ Marie-France Hivert, Emily Oken, Harold Snieder, Vincent Jaddoe,Wenche_x000D_ Nystad, Stephanie J London, Caroline L Relton & Luisa Zuccolo	2018	2.92e-05	0.452462	0.42	cord blood	tri23
cg14558716	Maternal alcohol consumption and offspring DNAmethylation: findings from six general population-based birth cohorts	GemmaCSharp, Ryan Arathimos, Sarah E Reese, Christian M Page, Janine_x000D_ Felix, Leanne K KÂ¨ upers, Sheryl L Rifas-Shiman, Chunyu Liu, The Cohorts for_x000D_ Heart and Aging Research in Genomic Epidemiology plus (CHARGE +) methylation alcohol_x000D_ working group, Kimberley Burrows, Shanshan Zhao, Maria C Magnus, Liesbeth_x000D_ Duijts, Eva Corpeleijn, Dawn L DeMeo, Augusto Litonjua, Andrea Baccarelli,_x000D_ Marie-France Hivert, Emily Oken, Harold Snieder, Vincent Jaddoe,Wenche_x000D_ Nystad, Stephanie J London, Caroline L Relton & Luisa Zuccolo	2018	2.96e-05	0.452462	0.32	cord blood	tri23
cg16230352	Maternal alcohol consumption and offspring DNAmethylation: findings from six general population-based birth cohorts	GemmaCSharp, Ryan Arathimos, Sarah E Reese, Christian M Page, Janine_x000D_ Felix, Leanne K KÂ¨ upers, Sheryl L Rifas-Shiman, Chunyu Liu, The Cohorts for_x000D_ Heart and Aging Research in Genomic Epidemiology plus (CHARGE +) methylation alcohol_x000D_ working group, Kimberley Burrows, Shanshan Zhao, Maria C Magnus, Liesbeth_x000D_ Duijts, Eva Corpeleijn, Dawn L DeMeo, Augusto Litonjua, Andrea Baccarelli,_x000D_ Marie-France Hivert, Emily Oken, Harold Snieder, Vincent Jaddoe,Wenche_x000D_ Nystad, Stephanie J London, Caroline L Relton & Luisa Zuccolo	2018	3.58e-05	0.492713	-0.35	cord blood	tri23
cg00989249	Maternal alcohol consumption and offspring DNAmethylation: findings from six general population-based birth cohorts	GemmaCSharp, Ryan Arathimos, Sarah E Reese, Christian M Page, Janine_x000D_ Felix, Leanne K KÂ¨ upers, Sheryl L Rifas-Shiman, Chunyu Liu, The Cohorts for_x000D_ Heart and Aging Research in Genomic Epidemiology plus (CHARGE +) methylation alcohol_x000D_ working group, Kimberley Burrows, Shanshan Zhao, Maria C Magnus, Liesbeth_x000D_ Duijts, Eva Corpeleijn, Dawn L DeMeo, Augusto Litonjua, Andrea Baccarelli,_x000D_ Marie-France Hivert, Emily Oken, Harold Snieder, Vincent Jaddoe,Wenche_x000D_ Nystad, Stephanie J London, Caroline L Relton & Luisa Zuccolo	2018	3.88e-05	0.492713	-0.34	cord blood	tri23
cg02106072	Maternal alcohol consumption and offspring DNAmethylation: findings from six general population-based birth cohorts	GemmaCSharp, Ryan Arathimos, Sarah E Reese, Christian M Page, Janine_x000D_ Felix, Leanne K KÂ¨ upers, Sheryl L Rifas-Shiman, Chunyu Liu, The Cohorts for_x000D_ Heart and Aging Research in Genomic Epidemiology plus (CHARGE +) methylation alcohol_x000D_ working group, Kimberley Burrows, Shanshan Zhao, Maria C Magnus, Liesbeth_x000D_ Duijts, Eva Corpeleijn, Dawn L DeMeo, Augusto Litonjua, Andrea Baccarelli,_x000D_ Marie-France Hivert, Emily Oken, Harold Snieder, Vincent Jaddoe,Wenche_x000D_ Nystad, Stephanie J London, Caroline L Relton & Luisa Zuccolo	2018	3.94e-05	0.492713	-2.1	cord blood	tri23
cg19653589	Maternal alcohol consumption and offspring DNAmethylation: findings from six general population-based birth cohorts	GemmaCSharp, Ryan Arathimos, Sarah E Reese, Christian M Page, Janine_x000D_ Felix, Leanne K KÂ¨ upers, Sheryl L Rifas-Shiman, Chunyu Liu, The Cohorts for_x000D_ Heart and Aging Research in Genomic Epidemiology plus (CHARGE +) methylation alcohol_x000D_ working group, Kimberley Burrows, Shanshan Zhao, Maria C Magnus, Liesbeth_x000D_ Duijts, Eva Corpeleijn, Dawn L DeMeo, Augusto Litonjua, Andrea Baccarelli,_x000D_ Marie-France Hivert, Emily Oken, Harold Snieder, Vincent Jaddoe,Wenche_x000D_ Nystad, Stephanie J London, Caroline L Relton & Luisa Zuccolo	2018	3.96e-05	0.492713	-0.2	cord blood	tri23
cg25230111	Maternal alcohol consumption and offspring DNAmethylation: findings from six general population-based birth cohorts	GemmaCSharp, Ryan Arathimos, Sarah E Reese, Christian M Page, Janine_x000D_ Felix, Leanne K KÂ¨ upers, Sheryl L Rifas-Shiman, Chunyu Liu, The Cohorts for_x000D_ Heart and Aging Research in Genomic Epidemiology plus (CHARGE +) methylation alcohol_x000D_ working group, Kimberley Burrows, Shanshan Zhao, Maria C Magnus, Liesbeth_x000D_ Duijts, Eva Corpeleijn, Dawn L DeMeo, Augusto Litonjua, Andrea Baccarelli,_x000D_ Marie-France Hivert, Emily Oken, Harold Snieder, Vincent Jaddoe,Wenche_x000D_ Nystad, Stephanie J London, Caroline L Relton & Luisa Zuccolo	2018	4.33e-05	0.492713	-0.11	cord blood	tri23
cg05750542	Maternal alcohol consumption and offspring DNAmethylation: findings from six general population-based birth cohorts	GemmaCSharp, Ryan Arathimos, Sarah E Reese, Christian M Page, Janine_x000D_ Felix, Leanne K KÂ¨ upers, Sheryl L Rifas-Shiman, Chunyu Liu, The Cohorts for_x000D_ Heart and Aging Research in Genomic Epidemiology plus (CHARGE +) methylation alcohol_x000D_ working group, Kimberley Burrows, Shanshan Zhao, Maria C Magnus, Liesbeth_x000D_ Duijts, Eva Corpeleijn, Dawn L DeMeo, Augusto Litonjua, Andrea Baccarelli,_x000D_ Marie-France Hivert, Emily Oken, Harold Snieder, Vincent Jaddoe,Wenche_x000D_ Nystad, Stephanie J London, Caroline L Relton & Luisa Zuccolo	2018	4.35e-05	0.492713	-0.47	cord blood	tri23
cg13989664	Maternal alcohol consumption and offspring DNAmethylation: findings from six general population-based birth cohorts	GemmaCSharp, Ryan Arathimos, Sarah E Reese, Christian M Page, Janine_x000D_ Felix, Leanne K KÂ¨ upers, Sheryl L Rifas-Shiman, Chunyu Liu, The Cohorts for_x000D_ Heart and Aging Research in Genomic Epidemiology plus (CHARGE +) methylation alcohol_x000D_ working group, Kimberley Burrows, Shanshan Zhao, Maria C Magnus, Liesbeth_x000D_ Duijts, Eva Corpeleijn, Dawn L DeMeo, Augusto Litonjua, Andrea Baccarelli,_x000D_ Marie-France Hivert, Emily Oken, Harold Snieder, Vincent Jaddoe,Wenche_x000D_ Nystad, Stephanie J London, Caroline L Relton & Luisa Zuccolo	2018	4.39e-05	0.492713	-0.66	cord blood	tri23
cg10857774	Maternal alcohol consumption and offspring DNAmethylation: findings from six general population-based birth cohorts	GemmaCSharp, Ryan Arathimos, Sarah E Reese, Christian M Page, Janine_x000D_ Felix, Leanne K KÂ¨ upers, Sheryl L Rifas-Shiman, Chunyu Liu, The Cohorts for_x000D_ Heart and Aging Research in Genomic Epidemiology plus (CHARGE +) methylation alcohol_x000D_ working group, Kimberley Burrows, Shanshan Zhao, Maria C Magnus, Liesbeth_x000D_ Duijts, Eva Corpeleijn, Dawn L DeMeo, Augusto Litonjua, Andrea Baccarelli,_x000D_ Marie-France Hivert, Emily Oken, Harold Snieder, Vincent Jaddoe,Wenche_x000D_ Nystad, Stephanie J London, Caroline L Relton & Luisa Zuccolo	2018	4.39e-05	0.492713	0.54	cord blood	tri23
cg13498757	Maternal alcohol consumption and offspring DNAmethylation: findings from six general population-based birth cohorts	GemmaCSharp, Ryan Arathimos, Sarah E Reese, Christian M Page, Janine_x000D_ Felix, Leanne K KÂ¨ upers, Sheryl L Rifas-Shiman, Chunyu Liu, The Cohorts for_x000D_ Heart and Aging Research in Genomic Epidemiology plus (CHARGE +) methylation alcohol_x000D_ working group, Kimberley Burrows, Shanshan Zhao, Maria C Magnus, Liesbeth_x000D_ Duijts, Eva Corpeleijn, Dawn L DeMeo, Augusto Litonjua, Andrea Baccarelli,_x000D_ Marie-France Hivert, Emily Oken, Harold Snieder, Vincent Jaddoe,Wenche_x000D_ Nystad, Stephanie J London, Caroline L Relton & Luisa Zuccolo	2018	4.39e-05	0.492713	-1.29	cord blood	tri23
cg15659420	Maternal alcohol consumption and offspring DNAmethylation: findings from six general population-based birth cohorts	GemmaCSharp, Ryan Arathimos, Sarah E Reese, Christian M Page, Janine_x000D_ Felix, Leanne K KÂ¨ upers, Sheryl L Rifas-Shiman, Chunyu Liu, The Cohorts for_x000D_ Heart and Aging Research in Genomic Epidemiology plus (CHARGE +) methylation alcohol_x000D_ working group, Kimberley Burrows, Shanshan Zhao, Maria C Magnus, Liesbeth_x000D_ Duijts, Eva Corpeleijn, Dawn L DeMeo, Augusto Litonjua, Andrea Baccarelli,_x000D_ Marie-France Hivert, Emily Oken, Harold Snieder, Vincent Jaddoe,Wenche_x000D_ Nystad, Stephanie J London, Caroline L Relton & Luisa Zuccolo	2018	4.39e-05	0.492713	-0.7	cord blood	tri23
cg09303159	Maternal alcohol consumption and offspring DNAmethylation: findings from six general population-based birth cohorts	GemmaCSharp, Ryan Arathimos, Sarah E Reese, Christian M Page, Janine_x000D_ Felix, Leanne K KÂ¨ upers, Sheryl L Rifas-Shiman, Chunyu Liu, The Cohorts for_x000D_ Heart and Aging Research in Genomic Epidemiology plus (CHARGE +) methylation alcohol_x000D_ working group, Kimberley Burrows, Shanshan Zhao, Maria C Magnus, Liesbeth_x000D_ Duijts, Eva Corpeleijn, Dawn L DeMeo, Augusto Litonjua, Andrea Baccarelli,_x000D_ Marie-France Hivert, Emily Oken, Harold Snieder, Vincent Jaddoe,Wenche_x000D_ Nystad, Stephanie J London, Caroline L Relton & Luisa Zuccolo	2018	4.51e-05	0.492713	0.26	cord blood	tri23
cg15025200	Maternal alcohol consumption and offspring DNAmethylation: findings from six general population-based birth cohorts	GemmaCSharp, Ryan Arathimos, Sarah E Reese, Christian M Page, Janine_x000D_ Felix, Leanne K KÂ¨ upers, Sheryl L Rifas-Shiman, Chunyu Liu, The Cohorts for_x000D_ Heart and Aging Research in Genomic Epidemiology plus (CHARGE +) methylation alcohol_x000D_ working group, Kimberley Burrows, Shanshan Zhao, Maria C Magnus, Liesbeth_x000D_ Duijts, Eva Corpeleijn, Dawn L DeMeo, Augusto Litonjua, Andrea Baccarelli,_x000D_ Marie-France Hivert, Emily Oken, Harold Snieder, Vincent Jaddoe,Wenche_x000D_ Nystad, Stephanie J London, Caroline L Relton & Luisa Zuccolo	2018	4.55e-05	0.492713	-0.84	cord blood	tri23
cg02264038	Maternal alcohol consumption and offspring DNAmethylation: findings from six general population-based birth cohorts	GemmaCSharp, Ryan Arathimos, Sarah E Reese, Christian M Page, Janine_x000D_ Felix, Leanne K KÂ¨ upers, Sheryl L Rifas-Shiman, Chunyu Liu, The Cohorts for_x000D_ Heart and Aging Research in Genomic Epidemiology plus (CHARGE +) methylation alcohol_x000D_ working group, Kimberley Burrows, Shanshan Zhao, Maria C Magnus, Liesbeth_x000D_ Duijts, Eva Corpeleijn, Dawn L DeMeo, Augusto Litonjua, Andrea Baccarelli,_x000D_ Marie-France Hivert, Emily Oken, Harold Snieder, Vincent Jaddoe,Wenche_x000D_ Nystad, Stephanie J London, Caroline L Relton & Luisa Zuccolo	2018	4.65e-05	0.492713	0.07	cord blood	tri23
cg06687489	Maternal alcohol consumption and offspring DNAmethylation: findings from six general population-based birth cohorts	GemmaCSharp, Ryan Arathimos, Sarah E Reese, Christian M Page, Janine_x000D_ Felix, Leanne K KÂ¨ upers, Sheryl L Rifas-Shiman, Chunyu Liu, The Cohorts for_x000D_ Heart and Aging Research in Genomic Epidemiology plus (CHARGE +) methylation alcohol_x000D_ working group, Kimberley Burrows, Shanshan Zhao, Maria C Magnus, Liesbeth_x000D_ Duijts, Eva Corpeleijn, Dawn L DeMeo, Augusto Litonjua, Andrea Baccarelli,_x000D_ Marie-France Hivert, Emily Oken, Harold Snieder, Vincent Jaddoe,Wenche_x000D_ Nystad, Stephanie J London, Caroline L Relton & Luisa Zuccolo	2018	4.69e-05	0.492713	-0.48	cord blood	tri23
cg05898699	Maternal alcohol consumption and offspring DNAmethylation: findings from six general population-based birth cohorts	GemmaCSharp, Ryan Arathimos, Sarah E Reese, Christian M Page, Janine_x000D_ Felix, Leanne K KÂ¨ upers, Sheryl L Rifas-Shiman, Chunyu Liu, The Cohorts for_x000D_ Heart and Aging Research in Genomic Epidemiology plus (CHARGE +) methylation alcohol_x000D_ working group, Kimberley Burrows, Shanshan Zhao, Maria C Magnus, Liesbeth_x000D_ Duijts, Eva Corpeleijn, Dawn L DeMeo, Augusto Litonjua, Andrea Baccarelli,_x000D_ Marie-France Hivert, Emily Oken, Harold Snieder, Vincent Jaddoe,Wenche_x000D_ Nystad, Stephanie J London, Caroline L Relton & Luisa Zuccolo	2018	4.78e-05	0.492713	-0.78	cord blood	tri23
cg19738182	Maternal alcohol consumption and offspring DNAmethylation: findings from six general population-based birth cohorts	GemmaCSharp, Ryan Arathimos, Sarah E Reese, Christian M Page, Janine_x000D_ Felix, Leanne K KÂ¨ upers, Sheryl L Rifas-Shiman, Chunyu Liu, The Cohorts for_x000D_ Heart and Aging Research in Genomic Epidemiology plus (CHARGE +) methylation alcohol_x000D_ working group, Kimberley Burrows, Shanshan Zhao, Maria C Magnus, Liesbeth_x000D_ Duijts, Eva Corpeleijn, Dawn L DeMeo, Augusto Litonjua, Andrea Baccarelli,_x000D_ Marie-France Hivert, Emily Oken, Harold Snieder, Vincent Jaddoe,Wenche_x000D_ Nystad, Stephanie J London, Caroline L Relton & Luisa Zuccolo	2018	5.11e-05	0.512641	0.08	cord blood	tri23
cg08837462	Maternal alcohol consumption and offspring DNAmethylation: findings from six general population-based birth cohorts	GemmaCSharp, Ryan Arathimos, Sarah E Reese, Christian M Page, Janine_x000D_ Felix, Leanne K KÂ¨ upers, Sheryl L Rifas-Shiman, Chunyu Liu, The Cohorts for_x000D_ Heart and Aging Research in Genomic Epidemiology plus (CHARGE +) methylation alcohol_x000D_ working group, Kimberley Burrows, Shanshan Zhao, Maria C Magnus, Liesbeth_x000D_ Duijts, Eva Corpeleijn, Dawn L DeMeo, Augusto Litonjua, Andrea Baccarelli,_x000D_ Marie-France Hivert, Emily Oken, Harold Snieder, Vincent Jaddoe,Wenche_x000D_ Nystad, Stephanie J London, Caroline L Relton & Luisa Zuccolo	2018	5.28e-05	0.512641	0.09	cord blood	tri23
cg26565975	Maternal alcohol consumption and offspring DNAmethylation: findings from six general population-based birth cohorts	GemmaCSharp, Ryan Arathimos, Sarah E Reese, Christian M Page, Janine_x000D_ Felix, Leanne K KÂ¨ upers, Sheryl L Rifas-Shiman, Chunyu Liu, The Cohorts for_x000D_ Heart and Aging Research in Genomic Epidemiology plus (CHARGE +) methylation alcohol_x000D_ working group, Kimberley Burrows, Shanshan Zhao, Maria C Magnus, Liesbeth_x000D_ Duijts, Eva Corpeleijn, Dawn L DeMeo, Augusto Litonjua, Andrea Baccarelli,_x000D_ Marie-France Hivert, Emily Oken, Harold Snieder, Vincent Jaddoe,Wenche_x000D_ Nystad, Stephanie J London, Caroline L Relton & Luisa Zuccolo	2018	5.3e-05	0.512641	0.42	cord blood	tri23
cg21739530	Maternal alcohol consumption and offspring DNAmethylation: findings from six general population-based birth cohorts	GemmaCSharp, Ryan Arathimos, Sarah E Reese, Christian M Page, Janine_x000D_ Felix, Leanne K KÂ¨ upers, Sheryl L Rifas-Shiman, Chunyu Liu, The Cohorts for_x000D_ Heart and Aging Research in Genomic Epidemiology plus (CHARGE +) methylation alcohol_x000D_ working group, Kimberley Burrows, Shanshan Zhao, Maria C Magnus, Liesbeth_x000D_ Duijts, Eva Corpeleijn, Dawn L DeMeo, Augusto Litonjua, Andrea Baccarelli,_x000D_ Marie-France Hivert, Emily Oken, Harold Snieder, Vincent Jaddoe,Wenche_x000D_ Nystad, Stephanie J London, Caroline L Relton & Luisa Zuccolo	2018	5.56e-05	0.513488	-0.1	cord blood	tri23
cg14878988	Maternal alcohol consumption and offspring DNAmethylation: findings from six general population-based birth cohorts	GemmaCSharp, Ryan Arathimos, Sarah E Reese, Christian M Page, Janine_x000D_ Felix, Leanne K KÂ¨ upers, Sheryl L Rifas-Shiman, Chunyu Liu, The Cohorts for_x000D_ Heart and Aging Research in Genomic Epidemiology plus (CHARGE +) methylation alcohol_x000D_ working group, Kimberley Burrows, Shanshan Zhao, Maria C Magnus, Liesbeth_x000D_ Duijts, Eva Corpeleijn, Dawn L DeMeo, Augusto Litonjua, Andrea Baccarelli,_x000D_ Marie-France Hivert, Emily Oken, Harold Snieder, Vincent Jaddoe,Wenche_x000D_ Nystad, Stephanie J London, Caroline L Relton & Luisa Zuccolo	2018	5.6e-05	0.513488	0.21	cord blood	tri23
cg00587472	Maternal alcohol consumption and offspring DNAmethylation: findings from six general population-based birth cohorts	GemmaCSharp, Ryan Arathimos, Sarah E Reese, Christian M Page, Janine_x000D_ Felix, Leanne K KÂ¨ upers, Sheryl L Rifas-Shiman, Chunyu Liu, The Cohorts for_x000D_ Heart and Aging Research in Genomic Epidemiology plus (CHARGE +) methylation alcohol_x000D_ working group, Kimberley Burrows, Shanshan Zhao, Maria C Magnus, Liesbeth_x000D_ Duijts, Eva Corpeleijn, Dawn L DeMeo, Augusto Litonjua, Andrea Baccarelli,_x000D_ Marie-France Hivert, Emily Oken, Harold Snieder, Vincent Jaddoe,Wenche_x000D_ Nystad, Stephanie J London, Caroline L Relton & Luisa Zuccolo	2018	5.65e-05	0.513488	-0.71	cord blood	tri23
cg07807026	Maternal alcohol consumption and offspring DNAmethylation: findings from six general population-based birth cohorts	GemmaCSharp, Ryan Arathimos, Sarah E Reese, Christian M Page, Janine_x000D_ Felix, Leanne K KÂ¨ upers, Sheryl L Rifas-Shiman, Chunyu Liu, The Cohorts for_x000D_ Heart and Aging Research in Genomic Epidemiology plus (CHARGE +) methylation alcohol_x000D_ working group, Kimberley Burrows, Shanshan Zhao, Maria C Magnus, Liesbeth_x000D_ Duijts, Eva Corpeleijn, Dawn L DeMeo, Augusto Litonjua, Andrea Baccarelli,_x000D_ Marie-France Hivert, Emily Oken, Harold Snieder, Vincent Jaddoe,Wenche_x000D_ Nystad, Stephanie J London, Caroline L Relton & Luisa Zuccolo	2018	5.87e-05	0.513488	-0.43	cord blood	tri23
cg24202522	Maternal alcohol consumption and offspring DNAmethylation: findings from six general population-based birth cohorts	GemmaCSharp, Ryan Arathimos, Sarah E Reese, Christian M Page, Janine_x000D_ Felix, Leanne K KÂ¨ upers, Sheryl L Rifas-Shiman, Chunyu Liu, The Cohorts for_x000D_ Heart and Aging Research in Genomic Epidemiology plus (CHARGE +) methylation alcohol_x000D_ working group, Kimberley Burrows, Shanshan Zhao, Maria C Magnus, Liesbeth_x000D_ Duijts, Eva Corpeleijn, Dawn L DeMeo, Augusto Litonjua, Andrea Baccarelli,_x000D_ Marie-France Hivert, Emily Oken, Harold Snieder, Vincent Jaddoe,Wenche_x000D_ Nystad, Stephanie J London, Caroline L Relton & Luisa Zuccolo	2018	6.14e-05	0.513488	0.1	cord blood	tri23
cg04728429	Maternal alcohol consumption and offspring DNAmethylation: findings from six general population-based birth cohorts	GemmaCSharp, Ryan Arathimos, Sarah E Reese, Christian M Page, Janine_x000D_ Felix, Leanne K KÂ¨ upers, Sheryl L Rifas-Shiman, Chunyu Liu, The Cohorts for_x000D_ Heart and Aging Research in Genomic Epidemiology plus (CHARGE +) methylation alcohol_x000D_ working group, Kimberley Burrows, Shanshan Zhao, Maria C Magnus, Liesbeth_x000D_ Duijts, Eva Corpeleijn, Dawn L DeMeo, Augusto Litonjua, Andrea Baccarelli,_x000D_ Marie-France Hivert, Emily Oken, Harold Snieder, Vincent Jaddoe,Wenche_x000D_ Nystad, Stephanie J London, Caroline L Relton & Luisa Zuccolo	2018	6.16e-05	0.513488	0.26	cord blood	tri23
cg21134252	Maternal alcohol consumption and offspring DNAmethylation: findings from six general population-based birth cohorts	GemmaCSharp, Ryan Arathimos, Sarah E Reese, Christian M Page, Janine_x000D_ Felix, Leanne K KÂ¨ upers, Sheryl L Rifas-Shiman, Chunyu Liu, The Cohorts for_x000D_ Heart and Aging Research in Genomic Epidemiology plus (CHARGE +) methylation alcohol_x000D_ working group, Kimberley Burrows, Shanshan Zhao, Maria C Magnus, Liesbeth_x000D_ Duijts, Eva Corpeleijn, Dawn L DeMeo, Augusto Litonjua, Andrea Baccarelli,_x000D_ Marie-France Hivert, Emily Oken, Harold Snieder, Vincent Jaddoe,Wenche_x000D_ Nystad, Stephanie J London, Caroline L Relton & Luisa Zuccolo	2018	6.31e-05	0.513488	0.05	cord blood	tri23
cg04340651	Maternal alcohol consumption and offspring DNAmethylation: findings from six general population-based birth cohorts	GemmaCSharp, Ryan Arathimos, Sarah E Reese, Christian M Page, Janine_x000D_ Felix, Leanne K KÂ¨ upers, Sheryl L Rifas-Shiman, Chunyu Liu, The Cohorts for_x000D_ Heart and Aging Research in Genomic Epidemiology plus (CHARGE +) methylation alcohol_x000D_ working group, Kimberley Burrows, Shanshan Zhao, Maria C Magnus, Liesbeth_x000D_ Duijts, Eva Corpeleijn, Dawn L DeMeo, Augusto Litonjua, Andrea Baccarelli,_x000D_ Marie-France Hivert, Emily Oken, Harold Snieder, Vincent Jaddoe,Wenche_x000D_ Nystad, Stephanie J London, Caroline L Relton & Luisa Zuccolo	2018	6.45e-05	0.513488	-0.29	cord blood	tri23
cg20558299	Maternal alcohol consumption and offspring DNAmethylation: findings from six general population-based birth cohorts	GemmaCSharp, Ryan Arathimos, Sarah E Reese, Christian M Page, Janine_x000D_ Felix, Leanne K KÂ¨ upers, Sheryl L Rifas-Shiman, Chunyu Liu, The Cohorts for_x000D_ Heart and Aging Research in Genomic Epidemiology plus (CHARGE +) methylation alcohol_x000D_ working group, Kimberley Burrows, Shanshan Zhao, Maria C Magnus, Liesbeth_x000D_ Duijts, Eva Corpeleijn, Dawn L DeMeo, Augusto Litonjua, Andrea Baccarelli,_x000D_ Marie-France Hivert, Emily Oken, Harold Snieder, Vincent Jaddoe,Wenche_x000D_ Nystad, Stephanie J London, Caroline L Relton & Luisa Zuccolo	2018	6.62e-05	0.513488	0.05	cord blood	tri23
cg20118364	Maternal alcohol consumption and offspring DNAmethylation: findings from six general population-based birth cohorts	GemmaCSharp, Ryan Arathimos, Sarah E Reese, Christian M Page, Janine_x000D_ Felix, Leanne K KÂ¨ upers, Sheryl L Rifas-Shiman, Chunyu Liu, The Cohorts for_x000D_ Heart and Aging Research in Genomic Epidemiology plus (CHARGE +) methylation alcohol_x000D_ working group, Kimberley Burrows, Shanshan Zhao, Maria C Magnus, Liesbeth_x000D_ Duijts, Eva Corpeleijn, Dawn L DeMeo, Augusto Litonjua, Andrea Baccarelli,_x000D_ Marie-France Hivert, Emily Oken, Harold Snieder, Vincent Jaddoe,Wenche_x000D_ Nystad, Stephanie J London, Caroline L Relton & Luisa Zuccolo	2018	6.67e-05	0.513488	-0.29	cord blood	tri23
cg13619768	Maternal alcohol consumption and offspring DNAmethylation: findings from six general population-based birth cohorts	GemmaCSharp, Ryan Arathimos, Sarah E Reese, Christian M Page, Janine_x000D_ Felix, Leanne K KÂ¨ upers, Sheryl L Rifas-Shiman, Chunyu Liu, The Cohorts for_x000D_ Heart and Aging Research in Genomic Epidemiology plus (CHARGE +) methylation alcohol_x000D_ working group, Kimberley Burrows, Shanshan Zhao, Maria C Magnus, Liesbeth_x000D_ Duijts, Eva Corpeleijn, Dawn L DeMeo, Augusto Litonjua, Andrea Baccarelli,_x000D_ Marie-France Hivert, Emily Oken, Harold Snieder, Vincent Jaddoe,Wenche_x000D_ Nystad, Stephanie J London, Caroline L Relton & Luisa Zuccolo	2018	6.7e-05	0.513488	0.07	cord blood	tri23
cg21144158	Maternal alcohol consumption and offspring DNAmethylation: findings from six general population-based birth cohorts	GemmaCSharp, Ryan Arathimos, Sarah E Reese, Christian M Page, Janine_x000D_ Felix, Leanne K KÂ¨ upers, Sheryl L Rifas-Shiman, Chunyu Liu, The Cohorts for_x000D_ Heart and Aging Research in Genomic Epidemiology plus (CHARGE +) methylation alcohol_x000D_ working group, Kimberley Burrows, Shanshan Zhao, Maria C Magnus, Liesbeth_x000D_ Duijts, Eva Corpeleijn, Dawn L DeMeo, Augusto Litonjua, Andrea Baccarelli,_x000D_ Marie-France Hivert, Emily Oken, Harold Snieder, Vincent Jaddoe,Wenche_x000D_ Nystad, Stephanie J London, Caroline L Relton & Luisa Zuccolo	2018	6.72e-05	0.513488	-0.81	cord blood	tri23
cg01477985	Maternal alcohol consumption and offspring DNAmethylation: findings from six general population-based birth cohorts	GemmaCSharp, Ryan Arathimos, Sarah E Reese, Christian M Page, Janine_x000D_ Felix, Leanne K KÂ¨ upers, Sheryl L Rifas-Shiman, Chunyu Liu, The Cohorts for_x000D_ Heart and Aging Research in Genomic Epidemiology plus (CHARGE +) methylation alcohol_x000D_ working group, Kimberley Burrows, Shanshan Zhao, Maria C Magnus, Liesbeth_x000D_ Duijts, Eva Corpeleijn, Dawn L DeMeo, Augusto Litonjua, Andrea Baccarelli,_x000D_ Marie-France Hivert, Emily Oken, Harold Snieder, Vincent Jaddoe,Wenche_x000D_ Nystad, Stephanie J London, Caroline L Relton & Luisa Zuccolo	2018	7.01e-05	0.513488	0.28	cord blood	tri23
cg00193521	Maternal alcohol consumption and offspring DNAmethylation: findings from six general population-based birth cohorts	GemmaCSharp, Ryan Arathimos, Sarah E Reese, Christian M Page, Janine_x000D_ Felix, Leanne K KÂ¨ upers, Sheryl L Rifas-Shiman, Chunyu Liu, The Cohorts for_x000D_ Heart and Aging Research in Genomic Epidemiology plus (CHARGE +) methylation alcohol_x000D_ working group, Kimberley Burrows, Shanshan Zhao, Maria C Magnus, Liesbeth_x000D_ Duijts, Eva Corpeleijn, Dawn L DeMeo, Augusto Litonjua, Andrea Baccarelli,_x000D_ Marie-France Hivert, Emily Oken, Harold Snieder, Vincent Jaddoe,Wenche_x000D_ Nystad, Stephanie J London, Caroline L Relton & Luisa Zuccolo	2018	7.02e-05	0.513488	-0.45	cord blood	tri23
cg13872627	Maternal alcohol consumption and offspring DNAmethylation: findings from six general population-based birth cohorts	GemmaCSharp, Ryan Arathimos, Sarah E Reese, Christian M Page, Janine_x000D_ Felix, Leanne K KÂ¨ upers, Sheryl L Rifas-Shiman, Chunyu Liu, The Cohorts for_x000D_ Heart and Aging Research in Genomic Epidemiology plus (CHARGE +) methylation alcohol_x000D_ working group, Kimberley Burrows, Shanshan Zhao, Maria C Magnus, Liesbeth_x000D_ Duijts, Eva Corpeleijn, Dawn L DeMeo, Augusto Litonjua, Andrea Baccarelli,_x000D_ Marie-France Hivert, Emily Oken, Harold Snieder, Vincent Jaddoe,Wenche_x000D_ Nystad, Stephanie J London, Caroline L Relton & Luisa Zuccolo	2018	7.06e-05	0.513488	1.47	cord blood	tri23
cg16476700	Maternal alcohol consumption and offspring DNAmethylation: findings from six general population-based birth cohorts	GemmaCSharp, Ryan Arathimos, Sarah E Reese, Christian M Page, Janine_x000D_ Felix, Leanne K KÂ¨ upers, Sheryl L Rifas-Shiman, Chunyu Liu, The Cohorts for_x000D_ Heart and Aging Research in Genomic Epidemiology plus (CHARGE +) methylation alcohol_x000D_ working group, Kimberley Burrows, Shanshan Zhao, Maria C Magnus, Liesbeth_x000D_ Duijts, Eva Corpeleijn, Dawn L DeMeo, Augusto Litonjua, Andrea Baccarelli,_x000D_ Marie-France Hivert, Emily Oken, Harold Snieder, Vincent Jaddoe,Wenche_x000D_ Nystad, Stephanie J London, Caroline L Relton & Luisa Zuccolo	2018	7.13e-05	0.513488	-0.06	cord blood	tri23
cg26000554	Maternal alcohol consumption and offspring DNAmethylation: findings from six general population-based birth cohorts	GemmaCSharp, Ryan Arathimos, Sarah E Reese, Christian M Page, Janine_x000D_ Felix, Leanne K KÂ¨ upers, Sheryl L Rifas-Shiman, Chunyu Liu, The Cohorts for_x000D_ Heart and Aging Research in Genomic Epidemiology plus (CHARGE +) methylation alcohol_x000D_ working group, Kimberley Burrows, Shanshan Zhao, Maria C Magnus, Liesbeth_x000D_ Duijts, Eva Corpeleijn, Dawn L DeMeo, Augusto Litonjua, Andrea Baccarelli,_x000D_ Marie-France Hivert, Emily Oken, Harold Snieder, Vincent Jaddoe,Wenche_x000D_ Nystad, Stephanie J London, Caroline L Relton & Luisa Zuccolo	2018	7.21e-05	0.513488	0.05	cord blood	tri23
cg00241998	Maternal alcohol consumption and offspring DNAmethylation: findings from six general population-based birth cohorts	GemmaCSharp, Ryan Arathimos, Sarah E Reese, Christian M Page, Janine_x000D_ Felix, Leanne K KÂ¨ upers, Sheryl L Rifas-Shiman, Chunyu Liu, The Cohorts for_x000D_ Heart and Aging Research in Genomic Epidemiology plus (CHARGE +) methylation alcohol_x000D_ working group, Kimberley Burrows, Shanshan Zhao, Maria C Magnus, Liesbeth_x000D_ Duijts, Eva Corpeleijn, Dawn L DeMeo, Augusto Litonjua, Andrea Baccarelli,_x000D_ Marie-France Hivert, Emily Oken, Harold Snieder, Vincent Jaddoe,Wenche_x000D_ Nystad, Stephanie J London, Caroline L Relton & Luisa Zuccolo	2018	7.34e-05	0.513488	0.04	cord blood	tri23
cg11932158	Maternal alcohol consumption and offspring DNAmethylation: findings from six general population-based birth cohorts	GemmaCSharp, Ryan Arathimos, Sarah E Reese, Christian M Page, Janine_x000D_ Felix, Leanne K KÂ¨ upers, Sheryl L Rifas-Shiman, Chunyu Liu, The Cohorts for_x000D_ Heart and Aging Research in Genomic Epidemiology plus (CHARGE +) methylation alcohol_x000D_ working group, Kimberley Burrows, Shanshan Zhao, Maria C Magnus, Liesbeth_x000D_ Duijts, Eva Corpeleijn, Dawn L DeMeo, Augusto Litonjua, Andrea Baccarelli,_x000D_ Marie-France Hivert, Emily Oken, Harold Snieder, Vincent Jaddoe,Wenche_x000D_ Nystad, Stephanie J London, Caroline L Relton & Luisa Zuccolo	2018	7.39e-05	0.513488	-0.72	cord blood	tri23
cg21990144	Maternal alcohol consumption and offspring DNAmethylation: findings from six general population-based birth cohorts	GemmaCSharp, Ryan Arathimos, Sarah E Reese, Christian M Page, Janine_x000D_ Felix, Leanne K KÂ¨ upers, Sheryl L Rifas-Shiman, Chunyu Liu, The Cohorts for_x000D_ Heart and Aging Research in Genomic Epidemiology plus (CHARGE +) methylation alcohol_x000D_ working group, Kimberley Burrows, Shanshan Zhao, Maria C Magnus, Liesbeth_x000D_ Duijts, Eva Corpeleijn, Dawn L DeMeo, Augusto Litonjua, Andrea Baccarelli,_x000D_ Marie-France Hivert, Emily Oken, Harold Snieder, Vincent Jaddoe,Wenche_x000D_ Nystad, Stephanie J London, Caroline L Relton & Luisa Zuccolo	2018	7.48e-05	0.513488	-0.42	cord blood	tri23
cg10883375	Maternal alcohol consumption and offspring DNAmethylation: findings from six general population-based birth cohorts	GemmaCSharp, Ryan Arathimos, Sarah E Reese, Christian M Page, Janine_x000D_ Felix, Leanne K KÂ¨ upers, Sheryl L Rifas-Shiman, Chunyu Liu, The Cohorts for_x000D_ Heart and Aging Research in Genomic Epidemiology plus (CHARGE +) methylation alcohol_x000D_ working group, Kimberley Burrows, Shanshan Zhao, Maria C Magnus, Liesbeth_x000D_ Duijts, Eva Corpeleijn, Dawn L DeMeo, Augusto Litonjua, Andrea Baccarelli,_x000D_ Marie-France Hivert, Emily Oken, Harold Snieder, Vincent Jaddoe,Wenche_x000D_ Nystad, Stephanie J London, Caroline L Relton & Luisa Zuccolo	2018	7.67e-05	0.514307	0.06	cord blood	tri23
cg19344103	Maternal alcohol consumption and offspring DNAmethylation: findings from six general population-based birth cohorts	GemmaCSharp, Ryan Arathimos, Sarah E Reese, Christian M Page, Janine_x000D_ Felix, Leanne K KÂ¨ upers, Sheryl L Rifas-Shiman, Chunyu Liu, The Cohorts for_x000D_ Heart and Aging Research in Genomic Epidemiology plus (CHARGE +) methylation alcohol_x000D_ working group, Kimberley Burrows, Shanshan Zhao, Maria C Magnus, Liesbeth_x000D_ Duijts, Eva Corpeleijn, Dawn L DeMeo, Augusto Litonjua, Andrea Baccarelli,_x000D_ Marie-France Hivert, Emily Oken, Harold Snieder, Vincent Jaddoe,Wenche_x000D_ Nystad, Stephanie J London, Caroline L Relton & Luisa Zuccolo	2018	7.71e-05	0.514307	-0.16	cord blood	tri23
cg01538982	Maternal alcohol consumption and offspring DNAmethylation: findings from six general population-based birth cohorts	GemmaCSharp, Ryan Arathimos, Sarah E Reese, Christian M Page, Janine_x000D_ Felix, Leanne K KÂ¨ upers, Sheryl L Rifas-Shiman, Chunyu Liu, The Cohorts for_x000D_ Heart and Aging Research in Genomic Epidemiology plus (CHARGE +) methylation alcohol_x000D_ working group, Kimberley Burrows, Shanshan Zhao, Maria C Magnus, Liesbeth_x000D_ Duijts, Eva Corpeleijn, Dawn L DeMeo, Augusto Litonjua, Andrea Baccarelli,_x000D_ Marie-France Hivert, Emily Oken, Harold Snieder, Vincent Jaddoe,Wenche_x000D_ Nystad, Stephanie J London, Caroline L Relton & Luisa Zuccolo	2018	7.98e-05	0.515917	-0.11	cord blood	tri23
cg10449408	Maternal alcohol consumption and offspring DNAmethylation: findings from six general population-based birth cohorts	GemmaCSharp, Ryan Arathimos, Sarah E Reese, Christian M Page, Janine_x000D_ Felix, Leanne K KÂ¨ upers, Sheryl L Rifas-Shiman, Chunyu Liu, The Cohorts for_x000D_ Heart and Aging Research in Genomic Epidemiology plus (CHARGE +) methylation alcohol_x000D_ working group, Kimberley Burrows, Shanshan Zhao, Maria C Magnus, Liesbeth_x000D_ Duijts, Eva Corpeleijn, Dawn L DeMeo, Augusto Litonjua, Andrea Baccarelli,_x000D_ Marie-France Hivert, Emily Oken, Harold Snieder, Vincent Jaddoe,Wenche_x000D_ Nystad, Stephanie J London, Caroline L Relton & Luisa Zuccolo	2018	8.07e-05	0.515917	0.17	cord blood	tri23
cg02699834	Maternal alcohol consumption and offspring DNAmethylation: findings from six general population-based birth cohorts	GemmaCSharp, Ryan Arathimos, Sarah E Reese, Christian M Page, Janine_x000D_ Felix, Leanne K KÂ¨ upers, Sheryl L Rifas-Shiman, Chunyu Liu, The Cohorts for_x000D_ Heart and Aging Research in Genomic Epidemiology plus (CHARGE +) methylation alcohol_x000D_ working group, Kimberley Burrows, Shanshan Zhao, Maria C Magnus, Liesbeth_x000D_ Duijts, Eva Corpeleijn, Dawn L DeMeo, Augusto Litonjua, Andrea Baccarelli,_x000D_ Marie-France Hivert, Emily Oken, Harold Snieder, Vincent Jaddoe,Wenche_x000D_ Nystad, Stephanie J London, Caroline L Relton & Luisa Zuccolo	2018	8.17e-05	0.515917	-0.24	cord blood	tri23
cg09096950	Maternal alcohol consumption and offspring DNAmethylation: findings from six general population-based birth cohorts	GemmaCSharp, Ryan Arathimos, Sarah E Reese, Christian M Page, Janine_x000D_ Felix, Leanne K KÂ¨ upers, Sheryl L Rifas-Shiman, Chunyu Liu, The Cohorts for_x000D_ Heart and Aging Research in Genomic Epidemiology plus (CHARGE +) methylation alcohol_x000D_ working group, Kimberley Burrows, Shanshan Zhao, Maria C Magnus, Liesbeth_x000D_ Duijts, Eva Corpeleijn, Dawn L DeMeo, Augusto Litonjua, Andrea Baccarelli,_x000D_ Marie-France Hivert, Emily Oken, Harold Snieder, Vincent Jaddoe,Wenche_x000D_ Nystad, Stephanie J London, Caroline L Relton & Luisa Zuccolo	2018	8.33e-05	0.515917	-0.42	cord blood	tri23
cg16705546	Maternal alcohol consumption and offspring DNAmethylation: findings from six general population-based birth cohorts	GemmaCSharp, Ryan Arathimos, Sarah E Reese, Christian M Page, Janine_x000D_ Felix, Leanne K KÂ¨ upers, Sheryl L Rifas-Shiman, Chunyu Liu, The Cohorts for_x000D_ Heart and Aging Research in Genomic Epidemiology plus (CHARGE +) methylation alcohol_x000D_ working group, Kimberley Burrows, Shanshan Zhao, Maria C Magnus, Liesbeth_x000D_ Duijts, Eva Corpeleijn, Dawn L DeMeo, Augusto Litonjua, Andrea Baccarelli,_x000D_ Marie-France Hivert, Emily Oken, Harold Snieder, Vincent Jaddoe,Wenche_x000D_ Nystad, Stephanie J London, Caroline L Relton & Luisa Zuccolo	2018	8.34e-05	0.515917	-0.24	cord blood	tri23
cg15967278	Maternal alcohol consumption and offspring DNAmethylation: findings from six general population-based birth cohorts	GemmaCSharp, Ryan Arathimos, Sarah E Reese, Christian M Page, Janine_x000D_ Felix, Leanne K KÂ¨ upers, Sheryl L Rifas-Shiman, Chunyu Liu, The Cohorts for_x000D_ Heart and Aging Research in Genomic Epidemiology plus (CHARGE +) methylation alcohol_x000D_ working group, Kimberley Burrows, Shanshan Zhao, Maria C Magnus, Liesbeth_x000D_ Duijts, Eva Corpeleijn, Dawn L DeMeo, Augusto Litonjua, Andrea Baccarelli,_x000D_ Marie-France Hivert, Emily Oken, Harold Snieder, Vincent Jaddoe,Wenche_x000D_ Nystad, Stephanie J London, Caroline L Relton & Luisa Zuccolo	2018	8.57e-05	0.515917	-0.7	cord blood	tri23
cg02487130	Maternal alcohol consumption and offspring DNAmethylation: findings from six general population-based birth cohorts	GemmaCSharp, Ryan Arathimos, Sarah E Reese, Christian M Page, Janine_x000D_ Felix, Leanne K KÂ¨ upers, Sheryl L Rifas-Shiman, Chunyu Liu, The Cohorts for_x000D_ Heart and Aging Research in Genomic Epidemiology plus (CHARGE +) methylation alcohol_x000D_ working group, Kimberley Burrows, Shanshan Zhao, Maria C Magnus, Liesbeth_x000D_ Duijts, Eva Corpeleijn, Dawn L DeMeo, Augusto Litonjua, Andrea Baccarelli,_x000D_ Marie-France Hivert, Emily Oken, Harold Snieder, Vincent Jaddoe,Wenche_x000D_ Nystad, Stephanie J London, Caroline L Relton & Luisa Zuccolo	2018	8.68e-05	0.515917	0.16	cord blood	tri23
cg02376097	Maternal alcohol consumption and offspring DNAmethylation: findings from six general population-based birth cohorts	GemmaCSharp, Ryan Arathimos, Sarah E Reese, Christian M Page, Janine_x000D_ Felix, Leanne K KÂ¨ upers, Sheryl L Rifas-Shiman, Chunyu Liu, The Cohorts for_x000D_ Heart and Aging Research in Genomic Epidemiology plus (CHARGE +) methylation alcohol_x000D_ working group, Kimberley Burrows, Shanshan Zhao, Maria C Magnus, Liesbeth_x000D_ Duijts, Eva Corpeleijn, Dawn L DeMeo, Augusto Litonjua, Andrea Baccarelli,_x000D_ Marie-France Hivert, Emily Oken, Harold Snieder, Vincent Jaddoe,Wenche_x000D_ Nystad, Stephanie J London, Caroline L Relton & Luisa Zuccolo	2018	8.69e-05	0.515917	0.71	cord blood	tri23
cg02057917	Maternal alcohol consumption and offspring DNAmethylation: findings from six general population-based birth cohorts	GemmaCSharp, Ryan Arathimos, Sarah E Reese, Christian M Page, Janine_x000D_ Felix, Leanne K KÂ¨ upers, Sheryl L Rifas-Shiman, Chunyu Liu, The Cohorts for_x000D_ Heart and Aging Research in Genomic Epidemiology plus (CHARGE +) methylation alcohol_x000D_ working group, Kimberley Burrows, Shanshan Zhao, Maria C Magnus, Liesbeth_x000D_ Duijts, Eva Corpeleijn, Dawn L DeMeo, Augusto Litonjua, Andrea Baccarelli,_x000D_ Marie-France Hivert, Emily Oken, Harold Snieder, Vincent Jaddoe,Wenche_x000D_ Nystad, Stephanie J London, Caroline L Relton & Luisa Zuccolo	2018	8.71e-05	0.515917	-0.47	cord blood	tri23
cg17896927	Maternal alcohol consumption and offspring DNAmethylation: findings from six general population-based birth cohorts	GemmaCSharp, Ryan Arathimos, Sarah E Reese, Christian M Page, Janine_x000D_ Felix, Leanne K KÂ¨ upers, Sheryl L Rifas-Shiman, Chunyu Liu, The Cohorts for_x000D_ Heart and Aging Research in Genomic Epidemiology plus (CHARGE +) methylation alcohol_x000D_ working group, Kimberley Burrows, Shanshan Zhao, Maria C Magnus, Liesbeth_x000D_ Duijts, Eva Corpeleijn, Dawn L DeMeo, Augusto Litonjua, Andrea Baccarelli,_x000D_ Marie-France Hivert, Emily Oken, Harold Snieder, Vincent Jaddoe,Wenche_x000D_ Nystad, Stephanie J London, Caroline L Relton & Luisa Zuccolo	2018	8.91e-05	0.521131	-0.81	cord blood	tri23
cg08817867	Maternal alcohol consumption and offspring DNAmethylation: findings from six general population-based birth cohorts	GemmaCSharp, Ryan Arathimos, Sarah E Reese, Christian M Page, Janine_x000D_ Felix, Leanne K KÂ¨ upers, Sheryl L Rifas-Shiman, Chunyu Liu, The Cohorts for_x000D_ Heart and Aging Research in Genomic Epidemiology plus (CHARGE +) methylation alcohol_x000D_ working group, Kimberley Burrows, Shanshan Zhao, Maria C Magnus, Liesbeth_x000D_ Duijts, Eva Corpeleijn, Dawn L DeMeo, Augusto Litonjua, Andrea Baccarelli,_x000D_ Marie-France Hivert, Emily Oken, Harold Snieder, Vincent Jaddoe,Wenche_x000D_ Nystad, Stephanie J London, Caroline L Relton & Luisa Zuccolo	2018	9.22e-05	0.526823	-0.5	cord blood	tri23
cg03667593	Maternal alcohol consumption and offspring DNAmethylation: findings from six general population-based birth cohorts	GemmaCSharp, Ryan Arathimos, Sarah E Reese, Christian M Page, Janine_x000D_ Felix, Leanne K KÂ¨ upers, Sheryl L Rifas-Shiman, Chunyu Liu, The Cohorts for_x000D_ Heart and Aging Research in Genomic Epidemiology plus (CHARGE +) methylation alcohol_x000D_ working group, Kimberley Burrows, Shanshan Zhao, Maria C Magnus, Liesbeth_x000D_ Duijts, Eva Corpeleijn, Dawn L DeMeo, Augusto Litonjua, Andrea Baccarelli,_x000D_ Marie-France Hivert, Emily Oken, Harold Snieder, Vincent Jaddoe,Wenche_x000D_ Nystad, Stephanie J London, Caroline L Relton & Luisa Zuccolo	2018	9.61e-05	0.526823	-0.07	cord blood	tri23
cg13332350	Maternal alcohol consumption and offspring DNAmethylation: findings from six general population-based birth cohorts	GemmaCSharp, Ryan Arathimos, Sarah E Reese, Christian M Page, Janine_x000D_ Felix, Leanne K KÂ¨ upers, Sheryl L Rifas-Shiman, Chunyu Liu, The Cohorts for_x000D_ Heart and Aging Research in Genomic Epidemiology plus (CHARGE +) methylation alcohol_x000D_ working group, Kimberley Burrows, Shanshan Zhao, Maria C Magnus, Liesbeth_x000D_ Duijts, Eva Corpeleijn, Dawn L DeMeo, Augusto Litonjua, Andrea Baccarelli,_x000D_ Marie-France Hivert, Emily Oken, Harold Snieder, Vincent Jaddoe,Wenche_x000D_ Nystad, Stephanie J London, Caroline L Relton & Luisa Zuccolo	2018	9.91e-05	0.526823	-3.4	cord blood	tri23
cg00945964	Maternal alcohol consumption and offspring DNAmethylation: findings from six general population-based birth cohorts	GemmaCSharp, Ryan Arathimos, Sarah E Reese, Christian M Page, Janine_x000D_ Felix, Leanne K KÂ¨ upers, Sheryl L Rifas-Shiman, Chunyu Liu, The Cohorts for_x000D_ Heart and Aging Research in Genomic Epidemiology plus (CHARGE +) methylation alcohol_x000D_ working group, Kimberley Burrows, Shanshan Zhao, Maria C Magnus, Liesbeth_x000D_ Duijts, Eva Corpeleijn, Dawn L DeMeo, Augusto Litonjua, Andrea Baccarelli,_x000D_ Marie-France Hivert, Emily Oken, Harold Snieder, Vincent Jaddoe,Wenche_x000D_ Nystad, Stephanie J London, Caroline L Relton & Luisa Zuccolo	2018	0.000101	0.526823	0.07	cord blood	tri23
cg18598117	Maternal alcohol consumption and offspring DNAmethylation: findings from six general population-based birth cohorts	GemmaCSharp, Ryan Arathimos, Sarah E Reese, Christian M Page, Janine_x000D_ Felix, Leanne K KÂ¨ upers, Sheryl L Rifas-Shiman, Chunyu Liu, The Cohorts for_x000D_ Heart and Aging Research in Genomic Epidemiology plus (CHARGE +) methylation alcohol_x000D_ working group, Kimberley Burrows, Shanshan Zhao, Maria C Magnus, Liesbeth_x000D_ Duijts, Eva Corpeleijn, Dawn L DeMeo, Augusto Litonjua, Andrea Baccarelli,_x000D_ Marie-France Hivert, Emily Oken, Harold Snieder, Vincent Jaddoe,Wenche_x000D_ Nystad, Stephanie J London, Caroline L Relton & Luisa Zuccolo	2018	0.000102	0.526823	-0.64	cord blood	tri23
cg18164297	Maternal alcohol consumption and offspring DNAmethylation: findings from six general population-based birth cohorts	GemmaCSharp, Ryan Arathimos, Sarah E Reese, Christian M Page, Janine_x000D_ Felix, Leanne K KÂ¨ upers, Sheryl L Rifas-Shiman, Chunyu Liu, The Cohorts for_x000D_ Heart and Aging Research in Genomic Epidemiology plus (CHARGE +) methylation alcohol_x000D_ working group, Kimberley Burrows, Shanshan Zhao, Maria C Magnus, Liesbeth_x000D_ Duijts, Eva Corpeleijn, Dawn L DeMeo, Augusto Litonjua, Andrea Baccarelli,_x000D_ Marie-France Hivert, Emily Oken, Harold Snieder, Vincent Jaddoe,Wenche_x000D_ Nystad, Stephanie J London, Caroline L Relton & Luisa Zuccolo	2018	0.000102	0.526823	-0.21	cord blood	tri23
cg12850379	Maternal alcohol consumption and offspring DNAmethylation: findings from six general population-based birth cohorts	GemmaCSharp, Ryan Arathimos, Sarah E Reese, Christian M Page, Janine_x000D_ Felix, Leanne K KÂ¨ upers, Sheryl L Rifas-Shiman, Chunyu Liu, The Cohorts for_x000D_ Heart and Aging Research in Genomic Epidemiology plus (CHARGE +) methylation alcohol_x000D_ working group, Kimberley Burrows, Shanshan Zhao, Maria C Magnus, Liesbeth_x000D_ Duijts, Eva Corpeleijn, Dawn L DeMeo, Augusto Litonjua, Andrea Baccarelli,_x000D_ Marie-France Hivert, Emily Oken, Harold Snieder, Vincent Jaddoe,Wenche_x000D_ Nystad, Stephanie J London, Caroline L Relton & Luisa Zuccolo	2018	0.000105	0.526823	-0.82	cord blood	tri23
cg19270050	Maternal alcohol consumption and offspring DNAmethylation: findings from six general population-based birth cohorts	GemmaCSharp, Ryan Arathimos, Sarah E Reese, Christian M Page, Janine_x000D_ Felix, Leanne K KÂ¨ upers, Sheryl L Rifas-Shiman, Chunyu Liu, The Cohorts for_x000D_ Heart and Aging Research in Genomic Epidemiology plus (CHARGE +) methylation alcohol_x000D_ working group, Kimberley Burrows, Shanshan Zhao, Maria C Magnus, Liesbeth_x000D_ Duijts, Eva Corpeleijn, Dawn L DeMeo, Augusto Litonjua, Andrea Baccarelli,_x000D_ Marie-France Hivert, Emily Oken, Harold Snieder, Vincent Jaddoe,Wenche_x000D_ Nystad, Stephanie J London, Caroline L Relton & Luisa Zuccolo	2018	0.000105	0.526823	-0.07	cord blood	tri23
cg05297437	Maternal alcohol consumption and offspring DNAmethylation: findings from six general population-based birth cohorts	GemmaCSharp, Ryan Arathimos, Sarah E Reese, Christian M Page, Janine_x000D_ Felix, Leanne K KÂ¨ upers, Sheryl L Rifas-Shiman, Chunyu Liu, The Cohorts for_x000D_ Heart and Aging Research in Genomic Epidemiology plus (CHARGE +) methylation alcohol_x000D_ working group, Kimberley Burrows, Shanshan Zhao, Maria C Magnus, Liesbeth_x000D_ Duijts, Eva Corpeleijn, Dawn L DeMeo, Augusto Litonjua, Andrea Baccarelli,_x000D_ Marie-France Hivert, Emily Oken, Harold Snieder, Vincent Jaddoe,Wenche_x000D_ Nystad, Stephanie J London, Caroline L Relton & Luisa Zuccolo	2018	0.000105	0.526823	0.29	cord blood	tri23
cg03870862	Maternal alcohol consumption and offspring DNAmethylation: findings from six general population-based birth cohorts	GemmaCSharp, Ryan Arathimos, Sarah E Reese, Christian M Page, Janine_x000D_ Felix, Leanne K KÂ¨ upers, Sheryl L Rifas-Shiman, Chunyu Liu, The Cohorts for_x000D_ Heart and Aging Research in Genomic Epidemiology plus (CHARGE +) methylation alcohol_x000D_ working group, Kimberley Burrows, Shanshan Zhao, Maria C Magnus, Liesbeth_x000D_ Duijts, Eva Corpeleijn, Dawn L DeMeo, Augusto Litonjua, Andrea Baccarelli,_x000D_ Marie-France Hivert, Emily Oken, Harold Snieder, Vincent Jaddoe,Wenche_x000D_ Nystad, Stephanie J London, Caroline L Relton & Luisa Zuccolo	2018	0.000105	0.526823	-0.87	cord blood	tri23
cg18619409	Maternal alcohol consumption and offspring DNAmethylation: findings from six general population-based birth cohorts	GemmaCSharp, Ryan Arathimos, Sarah E Reese, Christian M Page, Janine_x000D_ Felix, Leanne K KÂ¨ upers, Sheryl L Rifas-Shiman, Chunyu Liu, The Cohorts for_x000D_ Heart and Aging Research in Genomic Epidemiology plus (CHARGE +) methylation alcohol_x000D_ working group, Kimberley Burrows, Shanshan Zhao, Maria C Magnus, Liesbeth_x000D_ Duijts, Eva Corpeleijn, Dawn L DeMeo, Augusto Litonjua, Andrea Baccarelli,_x000D_ Marie-France Hivert, Emily Oken, Harold Snieder, Vincent Jaddoe,Wenche_x000D_ Nystad, Stephanie J London, Caroline L Relton & Luisa Zuccolo	2018	0.000105	0.526823	-0.21	cord blood	tri23
cg18183624	Maternal alcohol consumption and offspring DNAmethylation: findings from six general population-based birth cohorts	GemmaCSharp, Ryan Arathimos, Sarah E Reese, Christian M Page, Janine_x000D_ Felix, Leanne K KÂ¨ upers, Sheryl L Rifas-Shiman, Chunyu Liu, The Cohorts for_x000D_ Heart and Aging Research in Genomic Epidemiology plus (CHARGE +) methylation alcohol_x000D_ working group, Kimberley Burrows, Shanshan Zhao, Maria C Magnus, Liesbeth_x000D_ Duijts, Eva Corpeleijn, Dawn L DeMeo, Augusto Litonjua, Andrea Baccarelli,_x000D_ Marie-France Hivert, Emily Oken, Harold Snieder, Vincent Jaddoe,Wenche_x000D_ Nystad, Stephanie J London, Caroline L Relton & Luisa Zuccolo	2018	0.000105	0.526823	0.72	cord blood	tri23
cg14006309	Maternal alcohol consumption and offspring DNAmethylation: findings from six general population-based birth cohorts	GemmaCSharp, Ryan Arathimos, Sarah E Reese, Christian M Page, Janine_x000D_ Felix, Leanne K KÂ¨ upers, Sheryl L Rifas-Shiman, Chunyu Liu, The Cohorts for_x000D_ Heart and Aging Research in Genomic Epidemiology plus (CHARGE +) methylation alcohol_x000D_ working group, Kimberley Burrows, Shanshan Zhao, Maria C Magnus, Liesbeth_x000D_ Duijts, Eva Corpeleijn, Dawn L DeMeo, Augusto Litonjua, Andrea Baccarelli,_x000D_ Marie-France Hivert, Emily Oken, Harold Snieder, Vincent Jaddoe,Wenche_x000D_ Nystad, Stephanie J London, Caroline L Relton & Luisa Zuccolo	2018	0.000105	0.526823	0.15	cord blood	tri23
cg05283597	Maternal alcohol consumption and offspring DNAmethylation: findings from six general population-based birth cohorts	GemmaCSharp, Ryan Arathimos, Sarah E Reese, Christian M Page, Janine_x000D_ Felix, Leanne K KÂ¨ upers, Sheryl L Rifas-Shiman, Chunyu Liu, The Cohorts for_x000D_ Heart and Aging Research in Genomic Epidemiology plus (CHARGE +) methylation alcohol_x000D_ working group, Kimberley Burrows, Shanshan Zhao, Maria C Magnus, Liesbeth_x000D_ Duijts, Eva Corpeleijn, Dawn L DeMeo, Augusto Litonjua, Andrea Baccarelli,_x000D_ Marie-France Hivert, Emily Oken, Harold Snieder, Vincent Jaddoe,Wenche_x000D_ Nystad, Stephanie J London, Caroline L Relton & Luisa Zuccolo	2018	0.000107	0.526823	-0.72	cord blood	tri23
cg02505827	Maternal alcohol consumption and offspring DNAmethylation: findings from six general population-based birth cohorts	GemmaCSharp, Ryan Arathimos, Sarah E Reese, Christian M Page, Janine_x000D_ Felix, Leanne K KÂ¨ upers, Sheryl L Rifas-Shiman, Chunyu Liu, The Cohorts for_x000D_ Heart and Aging Research in Genomic Epidemiology plus (CHARGE +) methylation alcohol_x000D_ working group, Kimberley Burrows, Shanshan Zhao, Maria C Magnus, Liesbeth_x000D_ Duijts, Eva Corpeleijn, Dawn L DeMeo, Augusto Litonjua, Andrea Baccarelli,_x000D_ Marie-France Hivert, Emily Oken, Harold Snieder, Vincent Jaddoe,Wenche_x000D_ Nystad, Stephanie J London, Caroline L Relton & Luisa Zuccolo	2018	0.000108	0.526823	-0.34	cord blood	tri23
cg16475255	Maternal alcohol consumption and offspring DNAmethylation: findings from six general population-based birth cohorts	GemmaCSharp, Ryan Arathimos, Sarah E Reese, Christian M Page, Janine_x000D_ Felix, Leanne K KÂ¨ upers, Sheryl L Rifas-Shiman, Chunyu Liu, The Cohorts for_x000D_ Heart and Aging Research in Genomic Epidemiology plus (CHARGE +) methylation alcohol_x000D_ working group, Kimberley Burrows, Shanshan Zhao, Maria C Magnus, Liesbeth_x000D_ Duijts, Eva Corpeleijn, Dawn L DeMeo, Augusto Litonjua, Andrea Baccarelli,_x000D_ Marie-France Hivert, Emily Oken, Harold Snieder, Vincent Jaddoe,Wenche_x000D_ Nystad, Stephanie J London, Caroline L Relton & Luisa Zuccolo	2018	0.000109	0.526823	-0.57	cord blood	tri23
cg01761758	Maternal alcohol consumption and offspring DNAmethylation: findings from six general population-based birth cohorts	GemmaCSharp, Ryan Arathimos, Sarah E Reese, Christian M Page, Janine_x000D_ Felix, Leanne K KÂ¨ upers, Sheryl L Rifas-Shiman, Chunyu Liu, The Cohorts for_x000D_ Heart and Aging Research in Genomic Epidemiology plus (CHARGE +) methylation alcohol_x000D_ working group, Kimberley Burrows, Shanshan Zhao, Maria C Magnus, Liesbeth_x000D_ Duijts, Eva Corpeleijn, Dawn L DeMeo, Augusto Litonjua, Andrea Baccarelli,_x000D_ Marie-France Hivert, Emily Oken, Harold Snieder, Vincent Jaddoe,Wenche_x000D_ Nystad, Stephanie J London, Caroline L Relton & Luisa Zuccolo	2018	0.000109	0.526823	-0.54	cord blood	tri23
cg23360149	Maternal alcohol consumption and offspring DNAmethylation: findings from six general population-based birth cohorts	GemmaCSharp, Ryan Arathimos, Sarah E Reese, Christian M Page, Janine_x000D_ Felix, Leanne K KÂ¨ upers, Sheryl L Rifas-Shiman, Chunyu Liu, The Cohorts for_x000D_ Heart and Aging Research in Genomic Epidemiology plus (CHARGE +) methylation alcohol_x000D_ working group, Kimberley Burrows, Shanshan Zhao, Maria C Magnus, Liesbeth_x000D_ Duijts, Eva Corpeleijn, Dawn L DeMeo, Augusto Litonjua, Andrea Baccarelli,_x000D_ Marie-France Hivert, Emily Oken, Harold Snieder, Vincent Jaddoe,Wenche_x000D_ Nystad, Stephanie J London, Caroline L Relton & Luisa Zuccolo	2018	0.000111	0.526823	-0.07	cord blood	tri23
cg04451880	Maternal alcohol consumption and offspring DNAmethylation: findings from six general population-based birth cohorts	GemmaCSharp, Ryan Arathimos, Sarah E Reese, Christian M Page, Janine_x000D_ Felix, Leanne K KÂ¨ upers, Sheryl L Rifas-Shiman, Chunyu Liu, The Cohorts for_x000D_ Heart and Aging Research in Genomic Epidemiology plus (CHARGE +) methylation alcohol_x000D_ working group, Kimberley Burrows, Shanshan Zhao, Maria C Magnus, Liesbeth_x000D_ Duijts, Eva Corpeleijn, Dawn L DeMeo, Augusto Litonjua, Andrea Baccarelli,_x000D_ Marie-France Hivert, Emily Oken, Harold Snieder, Vincent Jaddoe,Wenche_x000D_ Nystad, Stephanie J London, Caroline L Relton & Luisa Zuccolo	2018	0.000112	0.526823	-0.43	cord blood	tri23
cg18402166	Maternal alcohol consumption and offspring DNAmethylation: findings from six general population-based birth cohorts	GemmaCSharp, Ryan Arathimos, Sarah E Reese, Christian M Page, Janine_x000D_ Felix, Leanne K KÂ¨ upers, Sheryl L Rifas-Shiman, Chunyu Liu, The Cohorts for_x000D_ Heart and Aging Research in Genomic Epidemiology plus (CHARGE +) methylation alcohol_x000D_ working group, Kimberley Burrows, Shanshan Zhao, Maria C Magnus, Liesbeth_x000D_ Duijts, Eva Corpeleijn, Dawn L DeMeo, Augusto Litonjua, Andrea Baccarelli,_x000D_ Marie-France Hivert, Emily Oken, Harold Snieder, Vincent Jaddoe,Wenche_x000D_ Nystad, Stephanie J London, Caroline L Relton & Luisa Zuccolo	2018	0.000113	0.526823	0.63	cord blood	tri23
cg14669842	Maternal alcohol consumption and offspring DNAmethylation: findings from six general population-based birth cohorts	GemmaCSharp, Ryan Arathimos, Sarah E Reese, Christian M Page, Janine_x000D_ Felix, Leanne K KÂ¨ upers, Sheryl L Rifas-Shiman, Chunyu Liu, The Cohorts for_x000D_ Heart and Aging Research in Genomic Epidemiology plus (CHARGE +) methylation alcohol_x000D_ working group, Kimberley Burrows, Shanshan Zhao, Maria C Magnus, Liesbeth_x000D_ Duijts, Eva Corpeleijn, Dawn L DeMeo, Augusto Litonjua, Andrea Baccarelli,_x000D_ Marie-France Hivert, Emily Oken, Harold Snieder, Vincent Jaddoe,Wenche_x000D_ Nystad, Stephanie J London, Caroline L Relton & Luisa Zuccolo	2018	0.000113	0.526823	0.32	cord blood	tri23
cg02430430	Maternal alcohol consumption and offspring DNAmethylation: findings from six general population-based birth cohorts	GemmaCSharp, Ryan Arathimos, Sarah E Reese, Christian M Page, Janine_x000D_ Felix, Leanne K KÂ¨ upers, Sheryl L Rifas-Shiman, Chunyu Liu, The Cohorts for_x000D_ Heart and Aging Research in Genomic Epidemiology plus (CHARGE +) methylation alcohol_x000D_ working group, Kimberley Burrows, Shanshan Zhao, Maria C Magnus, Liesbeth_x000D_ Duijts, Eva Corpeleijn, Dawn L DeMeo, Augusto Litonjua, Andrea Baccarelli,_x000D_ Marie-France Hivert, Emily Oken, Harold Snieder, Vincent Jaddoe,Wenche_x000D_ Nystad, Stephanie J London, Caroline L Relton & Luisa Zuccolo	2018	0.000117	0.529721	-0.48	cord blood	tri23
cg02883230	Maternal alcohol consumption and offspring DNAmethylation: findings from six general population-based birth cohorts	GemmaCSharp, Ryan Arathimos, Sarah E Reese, Christian M Page, Janine_x000D_ Felix, Leanne K KÂ¨ upers, Sheryl L Rifas-Shiman, Chunyu Liu, The Cohorts for_x000D_ Heart and Aging Research in Genomic Epidemiology plus (CHARGE +) methylation alcohol_x000D_ working group, Kimberley Burrows, Shanshan Zhao, Maria C Magnus, Liesbeth_x000D_ Duijts, Eva Corpeleijn, Dawn L DeMeo, Augusto Litonjua, Andrea Baccarelli,_x000D_ Marie-France Hivert, Emily Oken, Harold Snieder, Vincent Jaddoe,Wenche_x000D_ Nystad, Stephanie J London, Caroline L Relton & Luisa Zuccolo	2018	0.000117	0.529721	-0.53	cord blood	tri23
cg01999479	Maternal alcohol consumption and offspring DNAmethylation: findings from six general population-based birth cohorts	GemmaCSharp, Ryan Arathimos, Sarah E Reese, Christian M Page, Janine_x000D_ Felix, Leanne K KÂ¨ upers, Sheryl L Rifas-Shiman, Chunyu Liu, The Cohorts for_x000D_ Heart and Aging Research in Genomic Epidemiology plus (CHARGE +) methylation alcohol_x000D_ working group, Kimberley Burrows, Shanshan Zhao, Maria C Magnus, Liesbeth_x000D_ Duijts, Eva Corpeleijn, Dawn L DeMeo, Augusto Litonjua, Andrea Baccarelli,_x000D_ Marie-France Hivert, Emily Oken, Harold Snieder, Vincent Jaddoe,Wenche_x000D_ Nystad, Stephanie J London, Caroline L Relton & Luisa Zuccolo	2018	0.00012	0.529721	0.04	cord blood	tri23
cg05137680	Maternal alcohol consumption and offspring DNAmethylation: findings from six general population-based birth cohorts	GemmaCSharp, Ryan Arathimos, Sarah E Reese, Christian M Page, Janine_x000D_ Felix, Leanne K KÂ¨ upers, Sheryl L Rifas-Shiman, Chunyu Liu, The Cohorts for_x000D_ Heart and Aging Research in Genomic Epidemiology plus (CHARGE +) methylation alcohol_x000D_ working group, Kimberley Burrows, Shanshan Zhao, Maria C Magnus, Liesbeth_x000D_ Duijts, Eva Corpeleijn, Dawn L DeMeo, Augusto Litonjua, Andrea Baccarelli,_x000D_ Marie-France Hivert, Emily Oken, Harold Snieder, Vincent Jaddoe,Wenche_x000D_ Nystad, Stephanie J London, Caroline L Relton & Luisa Zuccolo	2018	0.00012	0.529721	-0.07	cord blood	tri23
cg04945216	Maternal alcohol consumption and offspring DNAmethylation: findings from six general population-based birth cohorts	GemmaCSharp, Ryan Arathimos, Sarah E Reese, Christian M Page, Janine_x000D_ Felix, Leanne K KÂ¨ upers, Sheryl L Rifas-Shiman, Chunyu Liu, The Cohorts for_x000D_ Heart and Aging Research in Genomic Epidemiology plus (CHARGE +) methylation alcohol_x000D_ working group, Kimberley Burrows, Shanshan Zhao, Maria C Magnus, Liesbeth_x000D_ Duijts, Eva Corpeleijn, Dawn L DeMeo, Augusto Litonjua, Andrea Baccarelli,_x000D_ Marie-France Hivert, Emily Oken, Harold Snieder, Vincent Jaddoe,Wenche_x000D_ Nystad, Stephanie J London, Caroline L Relton & Luisa Zuccolo	2018	0.000122	0.529721	-1.01	cord blood	tri23
cg27478579	Maternal alcohol consumption and offspring DNAmethylation: findings from six general population-based birth cohorts	GemmaCSharp, Ryan Arathimos, Sarah E Reese, Christian M Page, Janine_x000D_ Felix, Leanne K KÂ¨ upers, Sheryl L Rifas-Shiman, Chunyu Liu, The Cohorts for_x000D_ Heart and Aging Research in Genomic Epidemiology plus (CHARGE +) methylation alcohol_x000D_ working group, Kimberley Burrows, Shanshan Zhao, Maria C Magnus, Liesbeth_x000D_ Duijts, Eva Corpeleijn, Dawn L DeMeo, Augusto Litonjua, Andrea Baccarelli,_x000D_ Marie-France Hivert, Emily Oken, Harold Snieder, Vincent Jaddoe,Wenche_x000D_ Nystad, Stephanie J London, Caroline L Relton & Luisa Zuccolo	2018	0.000125	0.529721	-0.41	cord blood	tri23
cg01844642	Maternal alcohol consumption and offspring DNAmethylation: findings from six general population-based birth cohorts	GemmaCSharp, Ryan Arathimos, Sarah E Reese, Christian M Page, Janine_x000D_ Felix, Leanne K KÂ¨ upers, Sheryl L Rifas-Shiman, Chunyu Liu, The Cohorts for_x000D_ Heart and Aging Research in Genomic Epidemiology plus (CHARGE +) methylation alcohol_x000D_ working group, Kimberley Burrows, Shanshan Zhao, Maria C Magnus, Liesbeth_x000D_ Duijts, Eva Corpeleijn, Dawn L DeMeo, Augusto Litonjua, Andrea Baccarelli,_x000D_ Marie-France Hivert, Emily Oken, Harold Snieder, Vincent Jaddoe,Wenche_x000D_ Nystad, Stephanie J London, Caroline L Relton & Luisa Zuccolo	2018	0.000125	0.529721	0.16	cord blood	tri23
cg03392605	Maternal alcohol consumption and offspring DNAmethylation: findings from six general population-based birth cohorts	GemmaCSharp, Ryan Arathimos, Sarah E Reese, Christian M Page, Janine_x000D_ Felix, Leanne K KÂ¨ upers, Sheryl L Rifas-Shiman, Chunyu Liu, The Cohorts for_x000D_ Heart and Aging Research in Genomic Epidemiology plus (CHARGE +) methylation alcohol_x000D_ working group, Kimberley Burrows, Shanshan Zhao, Maria C Magnus, Liesbeth_x000D_ Duijts, Eva Corpeleijn, Dawn L DeMeo, Augusto Litonjua, Andrea Baccarelli,_x000D_ Marie-France Hivert, Emily Oken, Harold Snieder, Vincent Jaddoe,Wenche_x000D_ Nystad, Stephanie J London, Caroline L Relton & Luisa Zuccolo	2018	0.000126	0.529721	0.17	cord blood	tri23
cg17725851	Maternal alcohol consumption and offspring DNAmethylation: findings from six general population-based birth cohorts	GemmaCSharp, Ryan Arathimos, Sarah E Reese, Christian M Page, Janine_x000D_ Felix, Leanne K KÂ¨ upers, Sheryl L Rifas-Shiman, Chunyu Liu, The Cohorts for_x000D_ Heart and Aging Research in Genomic Epidemiology plus (CHARGE +) methylation alcohol_x000D_ working group, Kimberley Burrows, Shanshan Zhao, Maria C Magnus, Liesbeth_x000D_ Duijts, Eva Corpeleijn, Dawn L DeMeo, Augusto Litonjua, Andrea Baccarelli,_x000D_ Marie-France Hivert, Emily Oken, Harold Snieder, Vincent Jaddoe,Wenche_x000D_ Nystad, Stephanie J London, Caroline L Relton & Luisa Zuccolo	2018	0.000127	0.529721	-0.45	cord blood	tri23
cg01850179	Maternal alcohol consumption and offspring DNAmethylation: findings from six general population-based birth cohorts	GemmaCSharp, Ryan Arathimos, Sarah E Reese, Christian M Page, Janine_x000D_ Felix, Leanne K KÂ¨ upers, Sheryl L Rifas-Shiman, Chunyu Liu, The Cohorts for_x000D_ Heart and Aging Research in Genomic Epidemiology plus (CHARGE +) methylation alcohol_x000D_ working group, Kimberley Burrows, Shanshan Zhao, Maria C Magnus, Liesbeth_x000D_ Duijts, Eva Corpeleijn, Dawn L DeMeo, Augusto Litonjua, Andrea Baccarelli,_x000D_ Marie-France Hivert, Emily Oken, Harold Snieder, Vincent Jaddoe,Wenche_x000D_ Nystad, Stephanie J London, Caroline L Relton & Luisa Zuccolo	2018	0.000127	0.529721	-0.42	cord blood	tri23
cg26523389	Maternal alcohol consumption and offspring DNAmethylation: findings from six general population-based birth cohorts	GemmaCSharp, Ryan Arathimos, Sarah E Reese, Christian M Page, Janine_x000D_ Felix, Leanne K KÂ¨ upers, Sheryl L Rifas-Shiman, Chunyu Liu, The Cohorts for_x000D_ Heart and Aging Research in Genomic Epidemiology plus (CHARGE +) methylation alcohol_x000D_ working group, Kimberley Burrows, Shanshan Zhao, Maria C Magnus, Liesbeth_x000D_ Duijts, Eva Corpeleijn, Dawn L DeMeo, Augusto Litonjua, Andrea Baccarelli,_x000D_ Marie-France Hivert, Emily Oken, Harold Snieder, Vincent Jaddoe,Wenche_x000D_ Nystad, Stephanie J London, Caroline L Relton & Luisa Zuccolo	2018	0.000129	0.529721	0.09	cord blood	tri23
cg13599248	Maternal alcohol consumption and offspring DNAmethylation: findings from six general population-based birth cohorts	GemmaCSharp, Ryan Arathimos, Sarah E Reese, Christian M Page, Janine_x000D_ Felix, Leanne K KÂ¨ upers, Sheryl L Rifas-Shiman, Chunyu Liu, The Cohorts for_x000D_ Heart and Aging Research in Genomic Epidemiology plus (CHARGE +) methylation alcohol_x000D_ working group, Kimberley Burrows, Shanshan Zhao, Maria C Magnus, Liesbeth_x000D_ Duijts, Eva Corpeleijn, Dawn L DeMeo, Augusto Litonjua, Andrea Baccarelli,_x000D_ Marie-France Hivert, Emily Oken, Harold Snieder, Vincent Jaddoe,Wenche_x000D_ Nystad, Stephanie J London, Caroline L Relton & Luisa Zuccolo	2018	0.000131	0.529721	-0.63	cord blood	tri23
cg01757116	Maternal alcohol consumption and offspring DNAmethylation: findings from six general population-based birth cohorts	GemmaCSharp, Ryan Arathimos, Sarah E Reese, Christian M Page, Janine_x000D_ Felix, Leanne K KÂ¨ upers, Sheryl L Rifas-Shiman, Chunyu Liu, The Cohorts for_x000D_ Heart and Aging Research in Genomic Epidemiology plus (CHARGE +) methylation alcohol_x000D_ working group, Kimberley Burrows, Shanshan Zhao, Maria C Magnus, Liesbeth_x000D_ Duijts, Eva Corpeleijn, Dawn L DeMeo, Augusto Litonjua, Andrea Baccarelli,_x000D_ Marie-France Hivert, Emily Oken, Harold Snieder, Vincent Jaddoe,Wenche_x000D_ Nystad, Stephanie J London, Caroline L Relton & Luisa Zuccolo	2018	0.000131	0.529721	0.46	cord blood	tri23
cg27611177	Maternal alcohol consumption and offspring DNAmethylation: findings from six general population-based birth cohorts	GemmaCSharp, Ryan Arathimos, Sarah E Reese, Christian M Page, Janine_x000D_ Felix, Leanne K KÂ¨ upers, Sheryl L Rifas-Shiman, Chunyu Liu, The Cohorts for_x000D_ Heart and Aging Research in Genomic Epidemiology plus (CHARGE +) methylation alcohol_x000D_ working group, Kimberley Burrows, Shanshan Zhao, Maria C Magnus, Liesbeth_x000D_ Duijts, Eva Corpeleijn, Dawn L DeMeo, Augusto Litonjua, Andrea Baccarelli,_x000D_ Marie-France Hivert, Emily Oken, Harold Snieder, Vincent Jaddoe,Wenche_x000D_ Nystad, Stephanie J London, Caroline L Relton & Luisa Zuccolo	2018	0.000131	0.529721	-0.16	cord blood	tri23
cg17504997	Maternal alcohol consumption and offspring DNAmethylation: findings from six general population-based birth cohorts	GemmaCSharp, Ryan Arathimos, Sarah E Reese, Christian M Page, Janine_x000D_ Felix, Leanne K KÂ¨ upers, Sheryl L Rifas-Shiman, Chunyu Liu, The Cohorts for_x000D_ Heart and Aging Research in Genomic Epidemiology plus (CHARGE +) methylation alcohol_x000D_ working group, Kimberley Burrows, Shanshan Zhao, Maria C Magnus, Liesbeth_x000D_ Duijts, Eva Corpeleijn, Dawn L DeMeo, Augusto Litonjua, Andrea Baccarelli,_x000D_ Marie-France Hivert, Emily Oken, Harold Snieder, Vincent Jaddoe,Wenche_x000D_ Nystad, Stephanie J London, Caroline L Relton & Luisa Zuccolo	2018	0.000133	0.529721	-0.03	cord blood	tri23
cg16959941	Maternal alcohol consumption and offspring DNAmethylation: findings from six general population-based birth cohorts	GemmaCSharp, Ryan Arathimos, Sarah E Reese, Christian M Page, Janine_x000D_ Felix, Leanne K KÂ¨ upers, Sheryl L Rifas-Shiman, Chunyu Liu, The Cohorts for_x000D_ Heart and Aging Research in Genomic Epidemiology plus (CHARGE +) methylation alcohol_x000D_ working group, Kimberley Burrows, Shanshan Zhao, Maria C Magnus, Liesbeth_x000D_ Duijts, Eva Corpeleijn, Dawn L DeMeo, Augusto Litonjua, Andrea Baccarelli,_x000D_ Marie-France Hivert, Emily Oken, Harold Snieder, Vincent Jaddoe,Wenche_x000D_ Nystad, Stephanie J London, Caroline L Relton & Luisa Zuccolo	2018	0.000134	0.529721	-0.31	cord blood	tri23
cg03156893	Maternal alcohol consumption and offspring DNAmethylation: findings from six general population-based birth cohorts	GemmaCSharp, Ryan Arathimos, Sarah E Reese, Christian M Page, Janine_x000D_ Felix, Leanne K KÂ¨ upers, Sheryl L Rifas-Shiman, Chunyu Liu, The Cohorts for_x000D_ Heart and Aging Research in Genomic Epidemiology plus (CHARGE +) methylation alcohol_x000D_ working group, Kimberley Burrows, Shanshan Zhao, Maria C Magnus, Liesbeth_x000D_ Duijts, Eva Corpeleijn, Dawn L DeMeo, Augusto Litonjua, Andrea Baccarelli,_x000D_ Marie-France Hivert, Emily Oken, Harold Snieder, Vincent Jaddoe,Wenche_x000D_ Nystad, Stephanie J London, Caroline L Relton & Luisa Zuccolo	2018	0.000135	0.529721	0.09	cord blood	tri23
cg19604110	Maternal alcohol consumption and offspring DNAmethylation: findings from six general population-based birth cohorts	GemmaCSharp, Ryan Arathimos, Sarah E Reese, Christian M Page, Janine_x000D_ Felix, Leanne K KÂ¨ upers, Sheryl L Rifas-Shiman, Chunyu Liu, The Cohorts for_x000D_ Heart and Aging Research in Genomic Epidemiology plus (CHARGE +) methylation alcohol_x000D_ working group, Kimberley Burrows, Shanshan Zhao, Maria C Magnus, Liesbeth_x000D_ Duijts, Eva Corpeleijn, Dawn L DeMeo, Augusto Litonjua, Andrea Baccarelli,_x000D_ Marie-France Hivert, Emily Oken, Harold Snieder, Vincent Jaddoe,Wenche_x000D_ Nystad, Stephanie J London, Caroline L Relton & Luisa Zuccolo	2018	0.000137	0.529721	-0.51	cord blood	tri23
cg18483976	Maternal alcohol consumption and offspring DNAmethylation: findings from six general population-based birth cohorts	GemmaCSharp, Ryan Arathimos, Sarah E Reese, Christian M Page, Janine_x000D_ Felix, Leanne K KÂ¨ upers, Sheryl L Rifas-Shiman, Chunyu Liu, The Cohorts for_x000D_ Heart and Aging Research in Genomic Epidemiology plus (CHARGE +) methylation alcohol_x000D_ working group, Kimberley Burrows, Shanshan Zhao, Maria C Magnus, Liesbeth_x000D_ Duijts, Eva Corpeleijn, Dawn L DeMeo, Augusto Litonjua, Andrea Baccarelli,_x000D_ Marie-France Hivert, Emily Oken, Harold Snieder, Vincent Jaddoe,Wenche_x000D_ Nystad, Stephanie J London, Caroline L Relton & Luisa Zuccolo	2018	0.000138	0.529721	0.07	cord blood	tri23
cg23226852	Maternal alcohol consumption and offspring DNAmethylation: findings from six general population-based birth cohorts	GemmaCSharp, Ryan Arathimos, Sarah E Reese, Christian M Page, Janine_x000D_ Felix, Leanne K KÂ¨ upers, Sheryl L Rifas-Shiman, Chunyu Liu, The Cohorts for_x000D_ Heart and Aging Research in Genomic Epidemiology plus (CHARGE +) methylation alcohol_x000D_ working group, Kimberley Burrows, Shanshan Zhao, Maria C Magnus, Liesbeth_x000D_ Duijts, Eva Corpeleijn, Dawn L DeMeo, Augusto Litonjua, Andrea Baccarelli,_x000D_ Marie-France Hivert, Emily Oken, Harold Snieder, Vincent Jaddoe,Wenche_x000D_ Nystad, Stephanie J London, Caroline L Relton & Luisa Zuccolo	2018	0.000139	0.529721	-0.06	cord blood	tri23
cg01788444	Maternal alcohol consumption and offspring DNAmethylation: findings from six general population-based birth cohorts	GemmaCSharp, Ryan Arathimos, Sarah E Reese, Christian M Page, Janine_x000D_ Felix, Leanne K KÂ¨ upers, Sheryl L Rifas-Shiman, Chunyu Liu, The Cohorts for_x000D_ Heart and Aging Research in Genomic Epidemiology plus (CHARGE +) methylation alcohol_x000D_ working group, Kimberley Burrows, Shanshan Zhao, Maria C Magnus, Liesbeth_x000D_ Duijts, Eva Corpeleijn, Dawn L DeMeo, Augusto Litonjua, Andrea Baccarelli,_x000D_ Marie-France Hivert, Emily Oken, Harold Snieder, Vincent Jaddoe,Wenche_x000D_ Nystad, Stephanie J London, Caroline L Relton & Luisa Zuccolo	2018	0.000139	0.529721	0.45	cord blood	tri23
cg09456516	Maternal alcohol consumption and offspring DNAmethylation: findings from six general population-based birth cohorts	GemmaCSharp, Ryan Arathimos, Sarah E Reese, Christian M Page, Janine_x000D_ Felix, Leanne K KÂ¨ upers, Sheryl L Rifas-Shiman, Chunyu Liu, The Cohorts for_x000D_ Heart and Aging Research in Genomic Epidemiology plus (CHARGE +) methylation alcohol_x000D_ working group, Kimberley Burrows, Shanshan Zhao, Maria C Magnus, Liesbeth_x000D_ Duijts, Eva Corpeleijn, Dawn L DeMeo, Augusto Litonjua, Andrea Baccarelli,_x000D_ Marie-France Hivert, Emily Oken, Harold Snieder, Vincent Jaddoe,Wenche_x000D_ Nystad, Stephanie J London, Caroline L Relton & Luisa Zuccolo	2018	0.00014	0.529721	-0.19	cord blood	tri23
cg05316555	Maternal alcohol consumption and offspring DNAmethylation: findings from six general population-based birth cohorts	GemmaCSharp, Ryan Arathimos, Sarah E Reese, Christian M Page, Janine_x000D_ Felix, Leanne K KÂ¨ upers, Sheryl L Rifas-Shiman, Chunyu Liu, The Cohorts for_x000D_ Heart and Aging Research in Genomic Epidemiology plus (CHARGE +) methylation alcohol_x000D_ working group, Kimberley Burrows, Shanshan Zhao, Maria C Magnus, Liesbeth_x000D_ Duijts, Eva Corpeleijn, Dawn L DeMeo, Augusto Litonjua, Andrea Baccarelli,_x000D_ Marie-France Hivert, Emily Oken, Harold Snieder, Vincent Jaddoe,Wenche_x000D_ Nystad, Stephanie J London, Caroline L Relton & Luisa Zuccolo	2018	0.000141	0.529721	-0.06	cord blood	tri23
cg00401552	Maternal alcohol consumption and offspring DNAmethylation: findings from six general population-based birth cohorts	GemmaCSharp, Ryan Arathimos, Sarah E Reese, Christian M Page, Janine_x000D_ Felix, Leanne K KÂ¨ upers, Sheryl L Rifas-Shiman, Chunyu Liu, The Cohorts for_x000D_ Heart and Aging Research in Genomic Epidemiology plus (CHARGE +) methylation alcohol_x000D_ working group, Kimberley Burrows, Shanshan Zhao, Maria C Magnus, Liesbeth_x000D_ Duijts, Eva Corpeleijn, Dawn L DeMeo, Augusto Litonjua, Andrea Baccarelli,_x000D_ Marie-France Hivert, Emily Oken, Harold Snieder, Vincent Jaddoe,Wenche_x000D_ Nystad, Stephanie J London, Caroline L Relton & Luisa Zuccolo	2018	0.000142	0.529721	-0.39	cord blood	tri23
cg16470309	Maternal alcohol consumption and offspring DNAmethylation: findings from six general population-based birth cohorts	GemmaCSharp, Ryan Arathimos, Sarah E Reese, Christian M Page, Janine_x000D_ Felix, Leanne K KÂ¨ upers, Sheryl L Rifas-Shiman, Chunyu Liu, The Cohorts for_x000D_ Heart and Aging Research in Genomic Epidemiology plus (CHARGE +) methylation alcohol_x000D_ working group, Kimberley Burrows, Shanshan Zhao, Maria C Magnus, Liesbeth_x000D_ Duijts, Eva Corpeleijn, Dawn L DeMeo, Augusto Litonjua, Andrea Baccarelli,_x000D_ Marie-France Hivert, Emily Oken, Harold Snieder, Vincent Jaddoe,Wenche_x000D_ Nystad, Stephanie J London, Caroline L Relton & Luisa Zuccolo	2018	0.000142	0.529721	0.11	cord blood	tri23
cg20513962	Maternal alcohol consumption and offspring DNAmethylation: findings from six general population-based birth cohorts	GemmaCSharp, Ryan Arathimos, Sarah E Reese, Christian M Page, Janine_x000D_ Felix, Leanne K KÂ¨ upers, Sheryl L Rifas-Shiman, Chunyu Liu, The Cohorts for_x000D_ Heart and Aging Research in Genomic Epidemiology plus (CHARGE +) methylation alcohol_x000D_ working group, Kimberley Burrows, Shanshan Zhao, Maria C Magnus, Liesbeth_x000D_ Duijts, Eva Corpeleijn, Dawn L DeMeo, Augusto Litonjua, Andrea Baccarelli,_x000D_ Marie-France Hivert, Emily Oken, Harold Snieder, Vincent Jaddoe,Wenche_x000D_ Nystad, Stephanie J London, Caroline L Relton & Luisa Zuccolo	2018	0.000144	0.529721	-0.66	cord blood	tri23
cg06079495	Maternal alcohol consumption and offspring DNAmethylation: findings from six general population-based birth cohorts	GemmaCSharp, Ryan Arathimos, Sarah E Reese, Christian M Page, Janine_x000D_ Felix, Leanne K KÂ¨ upers, Sheryl L Rifas-Shiman, Chunyu Liu, The Cohorts for_x000D_ Heart and Aging Research in Genomic Epidemiology plus (CHARGE +) methylation alcohol_x000D_ working group, Kimberley Burrows, Shanshan Zhao, Maria C Magnus, Liesbeth_x000D_ Duijts, Eva Corpeleijn, Dawn L DeMeo, Augusto Litonjua, Andrea Baccarelli,_x000D_ Marie-France Hivert, Emily Oken, Harold Snieder, Vincent Jaddoe,Wenche_x000D_ Nystad, Stephanie J London, Caroline L Relton & Luisa Zuccolo	2018	0.000145	0.529721	-0.41	cord blood	tri23
cg07392601	Maternal alcohol consumption and offspring DNAmethylation: findings from six general population-based birth cohorts	GemmaCSharp, Ryan Arathimos, Sarah E Reese, Christian M Page, Janine_x000D_ Felix, Leanne K KÂ¨ upers, Sheryl L Rifas-Shiman, Chunyu Liu, The Cohorts for_x000D_ Heart and Aging Research in Genomic Epidemiology plus (CHARGE +) methylation alcohol_x000D_ working group, Kimberley Burrows, Shanshan Zhao, Maria C Magnus, Liesbeth_x000D_ Duijts, Eva Corpeleijn, Dawn L DeMeo, Augusto Litonjua, Andrea Baccarelli,_x000D_ Marie-France Hivert, Emily Oken, Harold Snieder, Vincent Jaddoe,Wenche_x000D_ Nystad, Stephanie J London, Caroline L Relton & Luisa Zuccolo	2018	0.000146	0.529721	-0.12	cord blood	tri23
cg06657721	Maternal alcohol consumption and offspring DNAmethylation: findings from six general population-based birth cohorts	GemmaCSharp, Ryan Arathimos, Sarah E Reese, Christian M Page, Janine_x000D_ Felix, Leanne K KÂ¨ upers, Sheryl L Rifas-Shiman, Chunyu Liu, The Cohorts for_x000D_ Heart and Aging Research in Genomic Epidemiology plus (CHARGE +) methylation alcohol_x000D_ working group, Kimberley Burrows, Shanshan Zhao, Maria C Magnus, Liesbeth_x000D_ Duijts, Eva Corpeleijn, Dawn L DeMeo, Augusto Litonjua, Andrea Baccarelli,_x000D_ Marie-France Hivert, Emily Oken, Harold Snieder, Vincent Jaddoe,Wenche_x000D_ Nystad, Stephanie J London, Caroline L Relton & Luisa Zuccolo	2018	0.000149	0.529721	-0.89	cord blood	tri23
cg24633390	Maternal alcohol consumption and offspring DNAmethylation: findings from six general population-based birth cohorts	GemmaCSharp, Ryan Arathimos, Sarah E Reese, Christian M Page, Janine_x000D_ Felix, Leanne K KÂ¨ upers, Sheryl L Rifas-Shiman, Chunyu Liu, The Cohorts for_x000D_ Heart and Aging Research in Genomic Epidemiology plus (CHARGE +) methylation alcohol_x000D_ working group, Kimberley Burrows, Shanshan Zhao, Maria C Magnus, Liesbeth_x000D_ Duijts, Eva Corpeleijn, Dawn L DeMeo, Augusto Litonjua, Andrea Baccarelli,_x000D_ Marie-France Hivert, Emily Oken, Harold Snieder, Vincent Jaddoe,Wenche_x000D_ Nystad, Stephanie J London, Caroline L Relton & Luisa Zuccolo	2018	0.000154	0.529721	-0.45	cord blood	tri23
cg04507958	Maternal alcohol consumption and offspring DNAmethylation: findings from six general population-based birth cohorts	GemmaCSharp, Ryan Arathimos, Sarah E Reese, Christian M Page, Janine_x000D_ Felix, Leanne K KÂ¨ upers, Sheryl L Rifas-Shiman, Chunyu Liu, The Cohorts for_x000D_ Heart and Aging Research in Genomic Epidemiology plus (CHARGE +) methylation alcohol_x000D_ working group, Kimberley Burrows, Shanshan Zhao, Maria C Magnus, Liesbeth_x000D_ Duijts, Eva Corpeleijn, Dawn L DeMeo, Augusto Litonjua, Andrea Baccarelli,_x000D_ Marie-France Hivert, Emily Oken, Harold Snieder, Vincent Jaddoe,Wenche_x000D_ Nystad, Stephanie J London, Caroline L Relton & Luisa Zuccolo	2018	0.000157	0.529721	0.08	cord blood	tri23
cg23670599	Maternal alcohol consumption and offspring DNAmethylation: findings from six general population-based birth cohorts	GemmaCSharp, Ryan Arathimos, Sarah E Reese, Christian M Page, Janine_x000D_ Felix, Leanne K KÂ¨ upers, Sheryl L Rifas-Shiman, Chunyu Liu, The Cohorts for_x000D_ Heart and Aging Research in Genomic Epidemiology plus (CHARGE +) methylation alcohol_x000D_ working group, Kimberley Burrows, Shanshan Zhao, Maria C Magnus, Liesbeth_x000D_ Duijts, Eva Corpeleijn, Dawn L DeMeo, Augusto Litonjua, Andrea Baccarelli,_x000D_ Marie-France Hivert, Emily Oken, Harold Snieder, Vincent Jaddoe,Wenche_x000D_ Nystad, Stephanie J London, Caroline L Relton & Luisa Zuccolo	2018	0.000157	0.529721	0.05	cord blood	tri23
cg24664312	Maternal alcohol consumption and offspring DNAmethylation: findings from six general population-based birth cohorts	GemmaCSharp, Ryan Arathimos, Sarah E Reese, Christian M Page, Janine_x000D_ Felix, Leanne K KÂ¨ upers, Sheryl L Rifas-Shiman, Chunyu Liu, The Cohorts for_x000D_ Heart and Aging Research in Genomic Epidemiology plus (CHARGE +) methylation alcohol_x000D_ working group, Kimberley Burrows, Shanshan Zhao, Maria C Magnus, Liesbeth_x000D_ Duijts, Eva Corpeleijn, Dawn L DeMeo, Augusto Litonjua, Andrea Baccarelli,_x000D_ Marie-France Hivert, Emily Oken, Harold Snieder, Vincent Jaddoe,Wenche_x000D_ Nystad, Stephanie J London, Caroline L Relton & Luisa Zuccolo	2018	0.000158	0.529721	0.07	cord blood	tri23
cg02744113	Maternal alcohol consumption and offspring DNAmethylation: findings from six general population-based birth cohorts	GemmaCSharp, Ryan Arathimos, Sarah E Reese, Christian M Page, Janine_x000D_ Felix, Leanne K KÂ¨ upers, Sheryl L Rifas-Shiman, Chunyu Liu, The Cohorts for_x000D_ Heart and Aging Research in Genomic Epidemiology plus (CHARGE +) methylation alcohol_x000D_ working group, Kimberley Burrows, Shanshan Zhao, Maria C Magnus, Liesbeth_x000D_ Duijts, Eva Corpeleijn, Dawn L DeMeo, Augusto Litonjua, Andrea Baccarelli,_x000D_ Marie-France Hivert, Emily Oken, Harold Snieder, Vincent Jaddoe,Wenche_x000D_ Nystad, Stephanie J London, Caroline L Relton & Luisa Zuccolo	2018	0.000159	0.529721	-0.15	cord blood	tri23
cg27246453	Maternal alcohol consumption and offspring DNAmethylation: findings from six general population-based birth cohorts	GemmaCSharp, Ryan Arathimos, Sarah E Reese, Christian M Page, Janine_x000D_ Felix, Leanne K KÂ¨ upers, Sheryl L Rifas-Shiman, Chunyu Liu, The Cohorts for_x000D_ Heart and Aging Research in Genomic Epidemiology plus (CHARGE +) methylation alcohol_x000D_ working group, Kimberley Burrows, Shanshan Zhao, Maria C Magnus, Liesbeth_x000D_ Duijts, Eva Corpeleijn, Dawn L DeMeo, Augusto Litonjua, Andrea Baccarelli,_x000D_ Marie-France Hivert, Emily Oken, Harold Snieder, Vincent Jaddoe,Wenche_x000D_ Nystad, Stephanie J London, Caroline L Relton & Luisa Zuccolo	2018	0.000159	0.529721	-0.51	cord blood	tri23
cg21209485	Maternal alcohol consumption and offspring DNAmethylation: findings from six general population-based birth cohorts	GemmaCSharp, Ryan Arathimos, Sarah E Reese, Christian M Page, Janine_x000D_ Felix, Leanne K KÂ¨ upers, Sheryl L Rifas-Shiman, Chunyu Liu, The Cohorts for_x000D_ Heart and Aging Research in Genomic Epidemiology plus (CHARGE +) methylation alcohol_x000D_ working group, Kimberley Burrows, Shanshan Zhao, Maria C Magnus, Liesbeth_x000D_ Duijts, Eva Corpeleijn, Dawn L DeMeo, Augusto Litonjua, Andrea Baccarelli,_x000D_ Marie-France Hivert, Emily Oken, Harold Snieder, Vincent Jaddoe,Wenche_x000D_ Nystad, Stephanie J London, Caroline L Relton & Luisa Zuccolo	2018	0.000159	0.529721	-2.92	cord blood	tri23
cg23836456	Maternal alcohol consumption and offspring DNAmethylation: findings from six general population-based birth cohorts	GemmaCSharp, Ryan Arathimos, Sarah E Reese, Christian M Page, Janine_x000D_ Felix, Leanne K KÂ¨ upers, Sheryl L Rifas-Shiman, Chunyu Liu, The Cohorts for_x000D_ Heart and Aging Research in Genomic Epidemiology plus (CHARGE +) methylation alcohol_x000D_ working group, Kimberley Burrows, Shanshan Zhao, Maria C Magnus, Liesbeth_x000D_ Duijts, Eva Corpeleijn, Dawn L DeMeo, Augusto Litonjua, Andrea Baccarelli,_x000D_ Marie-France Hivert, Emily Oken, Harold Snieder, Vincent Jaddoe,Wenche_x000D_ Nystad, Stephanie J London, Caroline L Relton & Luisa Zuccolo	2018	0.000161	0.529721	0.12	cord blood	tri23
cg08075308	Maternal alcohol consumption and offspring DNAmethylation: findings from six general population-based birth cohorts	GemmaCSharp, Ryan Arathimos, Sarah E Reese, Christian M Page, Janine_x000D_ Felix, Leanne K KÂ¨ upers, Sheryl L Rifas-Shiman, Chunyu Liu, The Cohorts for_x000D_ Heart and Aging Research in Genomic Epidemiology plus (CHARGE +) methylation alcohol_x000D_ working group, Kimberley Burrows, Shanshan Zhao, Maria C Magnus, Liesbeth_x000D_ Duijts, Eva Corpeleijn, Dawn L DeMeo, Augusto Litonjua, Andrea Baccarelli,_x000D_ Marie-France Hivert, Emily Oken, Harold Snieder, Vincent Jaddoe,Wenche_x000D_ Nystad, Stephanie J London, Caroline L Relton & Luisa Zuccolo	2018	0.000161	0.529721	0.05	cord blood	tri23
cg07113006	Maternal alcohol consumption and offspring DNAmethylation: findings from six general population-based birth cohorts	GemmaCSharp, Ryan Arathimos, Sarah E Reese, Christian M Page, Janine_x000D_ Felix, Leanne K KÂ¨ upers, Sheryl L Rifas-Shiman, Chunyu Liu, The Cohorts for_x000D_ Heart and Aging Research in Genomic Epidemiology plus (CHARGE +) methylation alcohol_x000D_ working group, Kimberley Burrows, Shanshan Zhao, Maria C Magnus, Liesbeth_x000D_ Duijts, Eva Corpeleijn, Dawn L DeMeo, Augusto Litonjua, Andrea Baccarelli,_x000D_ Marie-France Hivert, Emily Oken, Harold Snieder, Vincent Jaddoe,Wenche_x000D_ Nystad, Stephanie J London, Caroline L Relton & Luisa Zuccolo	2018	0.000161	0.529721	0.22	cord blood	tri23
cg26036626	Maternal alcohol consumption and offspring DNAmethylation: findings from six general population-based birth cohorts	GemmaCSharp, Ryan Arathimos, Sarah E Reese, Christian M Page, Janine_x000D_ Felix, Leanne K KÂ¨ upers, Sheryl L Rifas-Shiman, Chunyu Liu, The Cohorts for_x000D_ Heart and Aging Research in Genomic Epidemiology plus (CHARGE +) methylation alcohol_x000D_ working group, Kimberley Burrows, Shanshan Zhao, Maria C Magnus, Liesbeth_x000D_ Duijts, Eva Corpeleijn, Dawn L DeMeo, Augusto Litonjua, Andrea Baccarelli,_x000D_ Marie-France Hivert, Emily Oken, Harold Snieder, Vincent Jaddoe,Wenche_x000D_ Nystad, Stephanie J London, Caroline L Relton & Luisa Zuccolo	2018	0.000161	0.529721	0.16	cord blood	tri23
cg05151154	Maternal alcohol consumption and offspring DNAmethylation: findings from six general population-based birth cohorts	GemmaCSharp, Ryan Arathimos, Sarah E Reese, Christian M Page, Janine_x000D_ Felix, Leanne K KÂ¨ upers, Sheryl L Rifas-Shiman, Chunyu Liu, The Cohorts for_x000D_ Heart and Aging Research in Genomic Epidemiology plus (CHARGE +) methylation alcohol_x000D_ working group, Kimberley Burrows, Shanshan Zhao, Maria C Magnus, Liesbeth_x000D_ Duijts, Eva Corpeleijn, Dawn L DeMeo, Augusto Litonjua, Andrea Baccarelli,_x000D_ Marie-France Hivert, Emily Oken, Harold Snieder, Vincent Jaddoe,Wenche_x000D_ Nystad, Stephanie J London, Caroline L Relton & Luisa Zuccolo	2018	0.000163	0.529721	0.08	cord blood	tri23
cg14604386	Maternal alcohol consumption and offspring DNAmethylation: findings from six general population-based birth cohorts	GemmaCSharp, Ryan Arathimos, Sarah E Reese, Christian M Page, Janine_x000D_ Felix, Leanne K KÂ¨ upers, Sheryl L Rifas-Shiman, Chunyu Liu, The Cohorts for_x000D_ Heart and Aging Research in Genomic Epidemiology plus (CHARGE +) methylation alcohol_x000D_ working group, Kimberley Burrows, Shanshan Zhao, Maria C Magnus, Liesbeth_x000D_ Duijts, Eva Corpeleijn, Dawn L DeMeo, Augusto Litonjua, Andrea Baccarelli,_x000D_ Marie-France Hivert, Emily Oken, Harold Snieder, Vincent Jaddoe,Wenche_x000D_ Nystad, Stephanie J London, Caroline L Relton & Luisa Zuccolo	2018	0.000163	0.529721	-0.05	cord blood	tri23
cg26026821	Maternal alcohol consumption and offspring DNAmethylation: findings from six general population-based birth cohorts	GemmaCSharp, Ryan Arathimos, Sarah E Reese, Christian M Page, Janine_x000D_ Felix, Leanne K KÂ¨ upers, Sheryl L Rifas-Shiman, Chunyu Liu, The Cohorts for_x000D_ Heart and Aging Research in Genomic Epidemiology plus (CHARGE +) methylation alcohol_x000D_ working group, Kimberley Burrows, Shanshan Zhao, Maria C Magnus, Liesbeth_x000D_ Duijts, Eva Corpeleijn, Dawn L DeMeo, Augusto Litonjua, Andrea Baccarelli,_x000D_ Marie-France Hivert, Emily Oken, Harold Snieder, Vincent Jaddoe,Wenche_x000D_ Nystad, Stephanie J London, Caroline L Relton & Luisa Zuccolo	2018	0.000164	0.529721	0.91	cord blood	tri23
cg25950325	Maternal alcohol consumption and offspring DNAmethylation: findings from six general population-based birth cohorts	GemmaCSharp, Ryan Arathimos, Sarah E Reese, Christian M Page, Janine_x000D_ Felix, Leanne K KÂ¨ upers, Sheryl L Rifas-Shiman, Chunyu Liu, The Cohorts for_x000D_ Heart and Aging Research in Genomic Epidemiology plus (CHARGE +) methylation alcohol_x000D_ working group, Kimberley Burrows, Shanshan Zhao, Maria C Magnus, Liesbeth_x000D_ Duijts, Eva Corpeleijn, Dawn L DeMeo, Augusto Litonjua, Andrea Baccarelli,_x000D_ Marie-France Hivert, Emily Oken, Harold Snieder, Vincent Jaddoe,Wenche_x000D_ Nystad, Stephanie J London, Caroline L Relton & Luisa Zuccolo	2018	0.000165	0.529721	0.09	cord blood	tri23
cg01499623	Maternal alcohol consumption and offspring DNAmethylation: findings from six general population-based birth cohorts	GemmaCSharp, Ryan Arathimos, Sarah E Reese, Christian M Page, Janine_x000D_ Felix, Leanne K KÂ¨ upers, Sheryl L Rifas-Shiman, Chunyu Liu, The Cohorts for_x000D_ Heart and Aging Research in Genomic Epidemiology plus (CHARGE +) methylation alcohol_x000D_ working group, Kimberley Burrows, Shanshan Zhao, Maria C Magnus, Liesbeth_x000D_ Duijts, Eva Corpeleijn, Dawn L DeMeo, Augusto Litonjua, Andrea Baccarelli,_x000D_ Marie-France Hivert, Emily Oken, Harold Snieder, Vincent Jaddoe,Wenche_x000D_ Nystad, Stephanie J London, Caroline L Relton & Luisa Zuccolo	2018	0.000166	0.529721	-0.48	cord blood	tri23
cg24815934	Maternal alcohol consumption and offspring DNAmethylation: findings from six general population-based birth cohorts	GemmaCSharp, Ryan Arathimos, Sarah E Reese, Christian M Page, Janine_x000D_ Felix, Leanne K KÂ¨ upers, Sheryl L Rifas-Shiman, Chunyu Liu, The Cohorts for_x000D_ Heart and Aging Research in Genomic Epidemiology plus (CHARGE +) methylation alcohol_x000D_ working group, Kimberley Burrows, Shanshan Zhao, Maria C Magnus, Liesbeth_x000D_ Duijts, Eva Corpeleijn, Dawn L DeMeo, Augusto Litonjua, Andrea Baccarelli,_x000D_ Marie-France Hivert, Emily Oken, Harold Snieder, Vincent Jaddoe,Wenche_x000D_ Nystad, Stephanie J London, Caroline L Relton & Luisa Zuccolo	2018	0.000169	0.529721	-0.25	cord blood	tri23
cg02545192	Maternal alcohol consumption and offspring DNAmethylation: findings from six general population-based birth cohorts	GemmaCSharp, Ryan Arathimos, Sarah E Reese, Christian M Page, Janine_x000D_ Felix, Leanne K KÂ¨ upers, Sheryl L Rifas-Shiman, Chunyu Liu, The Cohorts for_x000D_ Heart and Aging Research in Genomic Epidemiology plus (CHARGE +) methylation alcohol_x000D_ working group, Kimberley Burrows, Shanshan Zhao, Maria C Magnus, Liesbeth_x000D_ Duijts, Eva Corpeleijn, Dawn L DeMeo, Augusto Litonjua, Andrea Baccarelli,_x000D_ Marie-France Hivert, Emily Oken, Harold Snieder, Vincent Jaddoe,Wenche_x000D_ Nystad, Stephanie J London, Caroline L Relton & Luisa Zuccolo	2018	0.000169	0.529721	0.13	cord blood	tri23
cg08985785	Maternal alcohol consumption and offspring DNAmethylation: findings from six general population-based birth cohorts	GemmaCSharp, Ryan Arathimos, Sarah E Reese, Christian M Page, Janine_x000D_ Felix, Leanne K KÂ¨ upers, Sheryl L Rifas-Shiman, Chunyu Liu, The Cohorts for_x000D_ Heart and Aging Research in Genomic Epidemiology plus (CHARGE +) methylation alcohol_x000D_ working group, Kimberley Burrows, Shanshan Zhao, Maria C Magnus, Liesbeth_x000D_ Duijts, Eva Corpeleijn, Dawn L DeMeo, Augusto Litonjua, Andrea Baccarelli,_x000D_ Marie-France Hivert, Emily Oken, Harold Snieder, Vincent Jaddoe,Wenche_x000D_ Nystad, Stephanie J London, Caroline L Relton & Luisa Zuccolo	2018	0.000169	0.529721	-0.79	cord blood	tri23
cg19354750	Maternal alcohol consumption and offspring DNAmethylation: findings from six general population-based birth cohorts	GemmaCSharp, Ryan Arathimos, Sarah E Reese, Christian M Page, Janine_x000D_ Felix, Leanne K KÂ¨ upers, Sheryl L Rifas-Shiman, Chunyu Liu, The Cohorts for_x000D_ Heart and Aging Research in Genomic Epidemiology plus (CHARGE +) methylation alcohol_x000D_ working group, Kimberley Burrows, Shanshan Zhao, Maria C Magnus, Liesbeth_x000D_ Duijts, Eva Corpeleijn, Dawn L DeMeo, Augusto Litonjua, Andrea Baccarelli,_x000D_ Marie-France Hivert, Emily Oken, Harold Snieder, Vincent Jaddoe,Wenche_x000D_ Nystad, Stephanie J London, Caroline L Relton & Luisa Zuccolo	2018	0.000169	0.529721	0.08	cord blood	tri23
cg00621574	Maternal alcohol consumption and offspring DNAmethylation: findings from six general population-based birth cohorts	GemmaCSharp, Ryan Arathimos, Sarah E Reese, Christian M Page, Janine_x000D_ Felix, Leanne K KÂ¨ upers, Sheryl L Rifas-Shiman, Chunyu Liu, The Cohorts for_x000D_ Heart and Aging Research in Genomic Epidemiology plus (CHARGE +) methylation alcohol_x000D_ working group, Kimberley Burrows, Shanshan Zhao, Maria C Magnus, Liesbeth_x000D_ Duijts, Eva Corpeleijn, Dawn L DeMeo, Augusto Litonjua, Andrea Baccarelli,_x000D_ Marie-France Hivert, Emily Oken, Harold Snieder, Vincent Jaddoe,Wenche_x000D_ Nystad, Stephanie J London, Caroline L Relton & Luisa Zuccolo	2018	0.000172	0.532708	0.29	cord blood	tri23
cg17931890	Maternal alcohol consumption and offspring DNAmethylation: findings from six general population-based birth cohorts	GemmaCSharp, Ryan Arathimos, Sarah E Reese, Christian M Page, Janine_x000D_ Felix, Leanne K KÂ¨ upers, Sheryl L Rifas-Shiman, Chunyu Liu, The Cohorts for_x000D_ Heart and Aging Research in Genomic Epidemiology plus (CHARGE +) methylation alcohol_x000D_ working group, Kimberley Burrows, Shanshan Zhao, Maria C Magnus, Liesbeth_x000D_ Duijts, Eva Corpeleijn, Dawn L DeMeo, Augusto Litonjua, Andrea Baccarelli,_x000D_ Marie-France Hivert, Emily Oken, Harold Snieder, Vincent Jaddoe,Wenche_x000D_ Nystad, Stephanie J London, Caroline L Relton & Luisa Zuccolo	2018	0.000172	0.532708	0.11	cord blood	tri23
cg01394781	Maternal alcohol consumption and offspring DNAmethylation: findings from six general population-based birth cohorts	GemmaCSharp, Ryan Arathimos, Sarah E Reese, Christian M Page, Janine_x000D_ Felix, Leanne K KÂ¨ upers, Sheryl L Rifas-Shiman, Chunyu Liu, The Cohorts for_x000D_ Heart and Aging Research in Genomic Epidemiology plus (CHARGE +) methylation alcohol_x000D_ working group, Kimberley Burrows, Shanshan Zhao, Maria C Magnus, Liesbeth_x000D_ Duijts, Eva Corpeleijn, Dawn L DeMeo, Augusto Litonjua, Andrea Baccarelli,_x000D_ Marie-France Hivert, Emily Oken, Harold Snieder, Vincent Jaddoe,Wenche_x000D_ Nystad, Stephanie J London, Caroline L Relton & Luisa Zuccolo	2018	0.000174	0.535403	-0.57	cord blood	tri23
cg22071194	Maternal alcohol consumption and offspring DNAmethylation: findings from six general population-based birth cohorts	GemmaCSharp, Ryan Arathimos, Sarah E Reese, Christian M Page, Janine_x000D_ Felix, Leanne K KÂ¨ upers, Sheryl L Rifas-Shiman, Chunyu Liu, The Cohorts for_x000D_ Heart and Aging Research in Genomic Epidemiology plus (CHARGE +) methylation alcohol_x000D_ working group, Kimberley Burrows, Shanshan Zhao, Maria C Magnus, Liesbeth_x000D_ Duijts, Eva Corpeleijn, Dawn L DeMeo, Augusto Litonjua, Andrea Baccarelli,_x000D_ Marie-France Hivert, Emily Oken, Harold Snieder, Vincent Jaddoe,Wenche_x000D_ Nystad, Stephanie J London, Caroline L Relton & Luisa Zuccolo	2018	0.000177	0.54112	-0.17	cord blood	tri23
cg26572499	Maternal alcohol consumption and offspring DNAmethylation: findings from six general population-based birth cohorts	GemmaCSharp, Ryan Arathimos, Sarah E Reese, Christian M Page, Janine_x000D_ Felix, Leanne K KÂ¨ upers, Sheryl L Rifas-Shiman, Chunyu Liu, The Cohorts for_x000D_ Heart and Aging Research in Genomic Epidemiology plus (CHARGE +) methylation alcohol_x000D_ working group, Kimberley Burrows, Shanshan Zhao, Maria C Magnus, Liesbeth_x000D_ Duijts, Eva Corpeleijn, Dawn L DeMeo, Augusto Litonjua, Andrea Baccarelli,_x000D_ Marie-France Hivert, Emily Oken, Harold Snieder, Vincent Jaddoe,Wenche_x000D_ Nystad, Stephanie J London, Caroline L Relton & Luisa Zuccolo	2018	0.00018	0.54646	0.33	cord blood	tri23
cg02001279	Maternal alcohol consumption and offspring DNAmethylation: findings from six general population-based birth cohorts	GemmaCSharp, Ryan Arathimos, Sarah E Reese, Christian M Page, Janine_x000D_ Felix, Leanne K KÂ¨ upers, Sheryl L Rifas-Shiman, Chunyu Liu, The Cohorts for_x000D_ Heart and Aging Research in Genomic Epidemiology plus (CHARGE +) methylation alcohol_x000D_ working group, Kimberley Burrows, Shanshan Zhao, Maria C Magnus, Liesbeth_x000D_ Duijts, Eva Corpeleijn, Dawn L DeMeo, Augusto Litonjua, Andrea Baccarelli,_x000D_ Marie-France Hivert, Emily Oken, Harold Snieder, Vincent Jaddoe,Wenche_x000D_ Nystad, Stephanie J London, Caroline L Relton & Luisa Zuccolo	2018	0.000181	0.547205	-0.39	cord blood	tri23
cg22801736	Maternal alcohol consumption and offspring DNAmethylation: findings from six general population-based birth cohorts	GemmaCSharp, Ryan Arathimos, Sarah E Reese, Christian M Page, Janine_x000D_ Felix, Leanne K KÂ¨ upers, Sheryl L Rifas-Shiman, Chunyu Liu, The Cohorts for_x000D_ Heart and Aging Research in Genomic Epidemiology plus (CHARGE +) methylation alcohol_x000D_ working group, Kimberley Burrows, Shanshan Zhao, Maria C Magnus, Liesbeth_x000D_ Duijts, Eva Corpeleijn, Dawn L DeMeo, Augusto Litonjua, Andrea Baccarelli,_x000D_ Marie-France Hivert, Emily Oken, Harold Snieder, Vincent Jaddoe,Wenche_x000D_ Nystad, Stephanie J London, Caroline L Relton & Luisa Zuccolo	2018	0.000183	0.54914	-0.31	cord blood	tri23
cg00374839	Maternal alcohol consumption and offspring DNAmethylation: findings from six general population-based birth cohorts	GemmaCSharp, Ryan Arathimos, Sarah E Reese, Christian M Page, Janine_x000D_ Felix, Leanne K KÂ¨ upers, Sheryl L Rifas-Shiman, Chunyu Liu, The Cohorts for_x000D_ Heart and Aging Research in Genomic Epidemiology plus (CHARGE +) methylation alcohol_x000D_ working group, Kimberley Burrows, Shanshan Zhao, Maria C Magnus, Liesbeth_x000D_ Duijts, Eva Corpeleijn, Dawn L DeMeo, Augusto Litonjua, Andrea Baccarelli,_x000D_ Marie-France Hivert, Emily Oken, Harold Snieder, Vincent Jaddoe,Wenche_x000D_ Nystad, Stephanie J London, Caroline L Relton & Luisa Zuccolo	2018	0.000187	0.55539	0.09	cord blood	tri23
cg17133774	Maternal alcohol consumption and offspring DNAmethylation: findings from six general population-based birth cohorts	GemmaCSharp, Ryan Arathimos, Sarah E Reese, Christian M Page, Janine_x000D_ Felix, Leanne K KÂ¨ upers, Sheryl L Rifas-Shiman, Chunyu Liu, The Cohorts for_x000D_ Heart and Aging Research in Genomic Epidemiology plus (CHARGE +) methylation alcohol_x000D_ working group, Kimberley Burrows, Shanshan Zhao, Maria C Magnus, Liesbeth_x000D_ Duijts, Eva Corpeleijn, Dawn L DeMeo, Augusto Litonjua, Andrea Baccarelli,_x000D_ Marie-France Hivert, Emily Oken, Harold Snieder, Vincent Jaddoe,Wenche_x000D_ Nystad, Stephanie J London, Caroline L Relton & Luisa Zuccolo	2018	0.000188	0.55539	-0.33	cord blood	tri23
cg19258348	Maternal alcohol consumption and offspring DNAmethylation: findings from six general population-based birth cohorts	GemmaCSharp, Ryan Arathimos, Sarah E Reese, Christian M Page, Janine_x000D_ Felix, Leanne K KÂ¨ upers, Sheryl L Rifas-Shiman, Chunyu Liu, The Cohorts for_x000D_ Heart and Aging Research in Genomic Epidemiology plus (CHARGE +) methylation alcohol_x000D_ working group, Kimberley Burrows, Shanshan Zhao, Maria C Magnus, Liesbeth_x000D_ Duijts, Eva Corpeleijn, Dawn L DeMeo, Augusto Litonjua, Andrea Baccarelli,_x000D_ Marie-France Hivert, Emily Oken, Harold Snieder, Vincent Jaddoe,Wenche_x000D_ Nystad, Stephanie J London, Caroline L Relton & Luisa Zuccolo	2018	0.000189	0.55539	0.51	cord blood	tri23
cg02057305	Maternal alcohol consumption and offspring DNAmethylation: findings from six general population-based birth cohorts	GemmaCSharp, Ryan Arathimos, Sarah E Reese, Christian M Page, Janine_x000D_ Felix, Leanne K KÂ¨ upers, Sheryl L Rifas-Shiman, Chunyu Liu, The Cohorts for_x000D_ Heart and Aging Research in Genomic Epidemiology plus (CHARGE +) methylation alcohol_x000D_ working group, Kimberley Burrows, Shanshan Zhao, Maria C Magnus, Liesbeth_x000D_ Duijts, Eva Corpeleijn, Dawn L DeMeo, Augusto Litonjua, Andrea Baccarelli,_x000D_ Marie-France Hivert, Emily Oken, Harold Snieder, Vincent Jaddoe,Wenche_x000D_ Nystad, Stephanie J London, Caroline L Relton & Luisa Zuccolo	2018	0.00019	0.555472	0.08	cord blood	tri23
cg09133562	Maternal alcohol consumption and offspring DNAmethylation: findings from six general population-based birth cohorts	GemmaCSharp, Ryan Arathimos, Sarah E Reese, Christian M Page, Janine_x000D_ Felix, Leanne K KÂ¨ upers, Sheryl L Rifas-Shiman, Chunyu Liu, The Cohorts for_x000D_ Heart and Aging Research in Genomic Epidemiology plus (CHARGE +) methylation alcohol_x000D_ working group, Kimberley Burrows, Shanshan Zhao, Maria C Magnus, Liesbeth_x000D_ Duijts, Eva Corpeleijn, Dawn L DeMeo, Augusto Litonjua, Andrea Baccarelli,_x000D_ Marie-France Hivert, Emily Oken, Harold Snieder, Vincent Jaddoe,Wenche_x000D_ Nystad, Stephanie J London, Caroline L Relton & Luisa Zuccolo	2018	0.000193	0.559622	0.12	cord blood	tri23
cg04685228	Maternal alcohol consumption and offspring DNAmethylation: findings from six general population-based birth cohorts	GemmaCSharp, Ryan Arathimos, Sarah E Reese, Christian M Page, Janine_x000D_ Felix, Leanne K KÂ¨ upers, Sheryl L Rifas-Shiman, Chunyu Liu, The Cohorts for_x000D_ Heart and Aging Research in Genomic Epidemiology plus (CHARGE +) methylation alcohol_x000D_ working group, Kimberley Burrows, Shanshan Zhao, Maria C Magnus, Liesbeth_x000D_ Duijts, Eva Corpeleijn, Dawn L DeMeo, Augusto Litonjua, Andrea Baccarelli,_x000D_ Marie-France Hivert, Emily Oken, Harold Snieder, Vincent Jaddoe,Wenche_x000D_ Nystad, Stephanie J London, Caroline L Relton & Luisa Zuccolo	2018	0.000197	0.56527	-0.73	cord blood	tri23
cg09255514	Maternal alcohol consumption and offspring DNAmethylation: findings from six general population-based birth cohorts	GemmaCSharp, Ryan Arathimos, Sarah E Reese, Christian M Page, Janine_x000D_ Felix, Leanne K KÂ¨ upers, Sheryl L Rifas-Shiman, Chunyu Liu, The Cohorts for_x000D_ Heart and Aging Research in Genomic Epidemiology plus (CHARGE +) methylation alcohol_x000D_ working group, Kimberley Burrows, Shanshan Zhao, Maria C Magnus, Liesbeth_x000D_ Duijts, Eva Corpeleijn, Dawn L DeMeo, Augusto Litonjua, Andrea Baccarelli,_x000D_ Marie-France Hivert, Emily Oken, Harold Snieder, Vincent Jaddoe,Wenche_x000D_ Nystad, Stephanie J London, Caroline L Relton & Luisa Zuccolo	2018	0.000198	0.56527	-0.6	cord blood	tri23
cg16014422	Maternal alcohol consumption and offspring DNAmethylation: findings from six general population-based birth cohorts	GemmaCSharp, Ryan Arathimos, Sarah E Reese, Christian M Page, Janine_x000D_ Felix, Leanne K KÂ¨ upers, Sheryl L Rifas-Shiman, Chunyu Liu, The Cohorts for_x000D_ Heart and Aging Research in Genomic Epidemiology plus (CHARGE +) methylation alcohol_x000D_ working group, Kimberley Burrows, Shanshan Zhao, Maria C Magnus, Liesbeth_x000D_ Duijts, Eva Corpeleijn, Dawn L DeMeo, Augusto Litonjua, Andrea Baccarelli,_x000D_ Marie-France Hivert, Emily Oken, Harold Snieder, Vincent Jaddoe,Wenche_x000D_ Nystad, Stephanie J London, Caroline L Relton & Luisa Zuccolo	2018	0.000199	0.56527	-0.09	cord blood	tri23
cg15820189	Maternal alcohol consumption and offspring DNAmethylation: findings from six general population-based birth cohorts	GemmaCSharp, Ryan Arathimos, Sarah E Reese, Christian M Page, Janine_x000D_ Felix, Leanne K KÂ¨ upers, Sheryl L Rifas-Shiman, Chunyu Liu, The Cohorts for_x000D_ Heart and Aging Research in Genomic Epidemiology plus (CHARGE +) methylation alcohol_x000D_ working group, Kimberley Burrows, Shanshan Zhao, Maria C Magnus, Liesbeth_x000D_ Duijts, Eva Corpeleijn, Dawn L DeMeo, Augusto Litonjua, Andrea Baccarelli,_x000D_ Marie-France Hivert, Emily Oken, Harold Snieder, Vincent Jaddoe,Wenche_x000D_ Nystad, Stephanie J London, Caroline L Relton & Luisa Zuccolo	2018	0.0002	0.56527	-0.12	cord blood	tri23
cg10328877	Maternal alcohol consumption and offspring DNAmethylation: findings from six general population-based birth cohorts	GemmaCSharp, Ryan Arathimos, Sarah E Reese, Christian M Page, Janine_x000D_ Felix, Leanne K KÂ¨ upers, Sheryl L Rifas-Shiman, Chunyu Liu, The Cohorts for_x000D_ Heart and Aging Research in Genomic Epidemiology plus (CHARGE +) methylation alcohol_x000D_ working group, Kimberley Burrows, Shanshan Zhao, Maria C Magnus, Liesbeth_x000D_ Duijts, Eva Corpeleijn, Dawn L DeMeo, Augusto Litonjua, Andrea Baccarelli,_x000D_ Marie-France Hivert, Emily Oken, Harold Snieder, Vincent Jaddoe,Wenche_x000D_ Nystad, Stephanie J London, Caroline L Relton & Luisa Zuccolo	2018	0.000201	0.56527	0.05	cord blood	tri23
cg09804649	Maternal alcohol consumption and offspring DNAmethylation: findings from six general population-based birth cohorts	GemmaCSharp, Ryan Arathimos, Sarah E Reese, Christian M Page, Janine_x000D_ Felix, Leanne K KÂ¨ upers, Sheryl L Rifas-Shiman, Chunyu Liu, The Cohorts for_x000D_ Heart and Aging Research in Genomic Epidemiology plus (CHARGE +) methylation alcohol_x000D_ working group, Kimberley Burrows, Shanshan Zhao, Maria C Magnus, Liesbeth_x000D_ Duijts, Eva Corpeleijn, Dawn L DeMeo, Augusto Litonjua, Andrea Baccarelli,_x000D_ Marie-France Hivert, Emily Oken, Harold Snieder, Vincent Jaddoe,Wenche_x000D_ Nystad, Stephanie J London, Caroline L Relton & Luisa Zuccolo	2018	0.000202	0.56527	-0.27	cord blood	tri23
cg18167466	Maternal alcohol consumption and offspring DNAmethylation: findings from six general population-based birth cohorts	GemmaCSharp, Ryan Arathimos, Sarah E Reese, Christian M Page, Janine_x000D_ Felix, Leanne K KÂ¨ upers, Sheryl L Rifas-Shiman, Chunyu Liu, The Cohorts for_x000D_ Heart and Aging Research in Genomic Epidemiology plus (CHARGE +) methylation alcohol_x000D_ working group, Kimberley Burrows, Shanshan Zhao, Maria C Magnus, Liesbeth_x000D_ Duijts, Eva Corpeleijn, Dawn L DeMeo, Augusto Litonjua, Andrea Baccarelli,_x000D_ Marie-France Hivert, Emily Oken, Harold Snieder, Vincent Jaddoe,Wenche_x000D_ Nystad, Stephanie J London, Caroline L Relton & Luisa Zuccolo	2018	0.000203	0.565847	-0.14	cord blood	tri23
cg14222000	Maternal alcohol consumption and offspring DNAmethylation: findings from six general population-based birth cohorts	GemmaCSharp, Ryan Arathimos, Sarah E Reese, Christian M Page, Janine_x000D_ Felix, Leanne K KÂ¨ upers, Sheryl L Rifas-Shiman, Chunyu Liu, The Cohorts for_x000D_ Heart and Aging Research in Genomic Epidemiology plus (CHARGE +) methylation alcohol_x000D_ working group, Kimberley Burrows, Shanshan Zhao, Maria C Magnus, Liesbeth_x000D_ Duijts, Eva Corpeleijn, Dawn L DeMeo, Augusto Litonjua, Andrea Baccarelli,_x000D_ Marie-France Hivert, Emily Oken, Harold Snieder, Vincent Jaddoe,Wenche_x000D_ Nystad, Stephanie J London, Caroline L Relton & Luisa Zuccolo	2018	0.000205	0.56808	0.22	cord blood	tri23
cg02150926	Maternal alcohol consumption and offspring DNAmethylation: findings from six general population-based birth cohorts	GemmaCSharp, Ryan Arathimos, Sarah E Reese, Christian M Page, Janine_x000D_ Felix, Leanne K KÂ¨ upers, Sheryl L Rifas-Shiman, Chunyu Liu, The Cohorts for_x000D_ Heart and Aging Research in Genomic Epidemiology plus (CHARGE +) methylation alcohol_x000D_ working group, Kimberley Burrows, Shanshan Zhao, Maria C Magnus, Liesbeth_x000D_ Duijts, Eva Corpeleijn, Dawn L DeMeo, Augusto Litonjua, Andrea Baccarelli,_x000D_ Marie-France Hivert, Emily Oken, Harold Snieder, Vincent Jaddoe,Wenche_x000D_ Nystad, Stephanie J London, Caroline L Relton & Luisa Zuccolo	2018	0.000209	0.571017	-0.52	cord blood	tri23
cg07161140	Maternal alcohol consumption and offspring DNAmethylation: findings from six general population-based birth cohorts	GemmaCSharp, Ryan Arathimos, Sarah E Reese, Christian M Page, Janine_x000D_ Felix, Leanne K KÂ¨ upers, Sheryl L Rifas-Shiman, Chunyu Liu, The Cohorts for_x000D_ Heart and Aging Research in Genomic Epidemiology plus (CHARGE +) methylation alcohol_x000D_ working group, Kimberley Burrows, Shanshan Zhao, Maria C Magnus, Liesbeth_x000D_ Duijts, Eva Corpeleijn, Dawn L DeMeo, Augusto Litonjua, Andrea Baccarelli,_x000D_ Marie-France Hivert, Emily Oken, Harold Snieder, Vincent Jaddoe,Wenche_x000D_ Nystad, Stephanie J London, Caroline L Relton & Luisa Zuccolo	2018	0.000211	0.571017	0.09	cord blood	tri23
cg12376402	Maternal alcohol consumption and offspring DNAmethylation: findings from six general population-based birth cohorts	GemmaCSharp, Ryan Arathimos, Sarah E Reese, Christian M Page, Janine_x000D_ Felix, Leanne K KÂ¨ upers, Sheryl L Rifas-Shiman, Chunyu Liu, The Cohorts for_x000D_ Heart and Aging Research in Genomic Epidemiology plus (CHARGE +) methylation alcohol_x000D_ working group, Kimberley Burrows, Shanshan Zhao, Maria C Magnus, Liesbeth_x000D_ Duijts, Eva Corpeleijn, Dawn L DeMeo, Augusto Litonjua, Andrea Baccarelli,_x000D_ Marie-France Hivert, Emily Oken, Harold Snieder, Vincent Jaddoe,Wenche_x000D_ Nystad, Stephanie J London, Caroline L Relton & Luisa Zuccolo	2018	0.000211	0.571017	0.07	cord blood	tri23
cg04549797	Maternal alcohol consumption and offspring DNAmethylation: findings from six general population-based birth cohorts	GemmaCSharp, Ryan Arathimos, Sarah E Reese, Christian M Page, Janine_x000D_ Felix, Leanne K KÂ¨ upers, Sheryl L Rifas-Shiman, Chunyu Liu, The Cohorts for_x000D_ Heart and Aging Research in Genomic Epidemiology plus (CHARGE +) methylation alcohol_x000D_ working group, Kimberley Burrows, Shanshan Zhao, Maria C Magnus, Liesbeth_x000D_ Duijts, Eva Corpeleijn, Dawn L DeMeo, Augusto Litonjua, Andrea Baccarelli,_x000D_ Marie-France Hivert, Emily Oken, Harold Snieder, Vincent Jaddoe,Wenche_x000D_ Nystad, Stephanie J London, Caroline L Relton & Luisa Zuccolo	2018	0.000211	0.571017	-0.06	cord blood	tri23
cg01278797	Maternal alcohol consumption and offspring DNAmethylation: findings from six general population-based birth cohorts	GemmaCSharp, Ryan Arathimos, Sarah E Reese, Christian M Page, Janine_x000D_ Felix, Leanne K KÂ¨ upers, Sheryl L Rifas-Shiman, Chunyu Liu, The Cohorts for_x000D_ Heart and Aging Research in Genomic Epidemiology plus (CHARGE +) methylation alcohol_x000D_ working group, Kimberley Burrows, Shanshan Zhao, Maria C Magnus, Liesbeth_x000D_ Duijts, Eva Corpeleijn, Dawn L DeMeo, Augusto Litonjua, Andrea Baccarelli,_x000D_ Marie-France Hivert, Emily Oken, Harold Snieder, Vincent Jaddoe,Wenche_x000D_ Nystad, Stephanie J London, Caroline L Relton & Luisa Zuccolo	2018	0.000213	0.571017	-0.26	cord blood	tri23
cg20415092	Maternal alcohol consumption and offspring DNAmethylation: findings from six general population-based birth cohorts	GemmaCSharp, Ryan Arathimos, Sarah E Reese, Christian M Page, Janine_x000D_ Felix, Leanne K KÂ¨ upers, Sheryl L Rifas-Shiman, Chunyu Liu, The Cohorts for_x000D_ Heart and Aging Research in Genomic Epidemiology plus (CHARGE +) methylation alcohol_x000D_ working group, Kimberley Burrows, Shanshan Zhao, Maria C Magnus, Liesbeth_x000D_ Duijts, Eva Corpeleijn, Dawn L DeMeo, Augusto Litonjua, Andrea Baccarelli,_x000D_ Marie-France Hivert, Emily Oken, Harold Snieder, Vincent Jaddoe,Wenche_x000D_ Nystad, Stephanie J London, Caroline L Relton & Luisa Zuccolo	2018	0.000215	0.571017	0.48	cord blood	tri23
cg14184780	Maternal alcohol consumption and offspring DNAmethylation: findings from six general population-based birth cohorts	GemmaCSharp, Ryan Arathimos, Sarah E Reese, Christian M Page, Janine_x000D_ Felix, Leanne K KÂ¨ upers, Sheryl L Rifas-Shiman, Chunyu Liu, The Cohorts for_x000D_ Heart and Aging Research in Genomic Epidemiology plus (CHARGE +) methylation alcohol_x000D_ working group, Kimberley Burrows, Shanshan Zhao, Maria C Magnus, Liesbeth_x000D_ Duijts, Eva Corpeleijn, Dawn L DeMeo, Augusto Litonjua, Andrea Baccarelli,_x000D_ Marie-France Hivert, Emily Oken, Harold Snieder, Vincent Jaddoe,Wenche_x000D_ Nystad, Stephanie J London, Caroline L Relton & Luisa Zuccolo	2018	0.000216	0.571017	-0.25	cord blood	tri23
cg01582980	Maternal alcohol consumption and offspring DNAmethylation: findings from six general population-based birth cohorts	GemmaCSharp, Ryan Arathimos, Sarah E Reese, Christian M Page, Janine_x000D_ Felix, Leanne K KÂ¨ upers, Sheryl L Rifas-Shiman, Chunyu Liu, The Cohorts for_x000D_ Heart and Aging Research in Genomic Epidemiology plus (CHARGE +) methylation alcohol_x000D_ working group, Kimberley Burrows, Shanshan Zhao, Maria C Magnus, Liesbeth_x000D_ Duijts, Eva Corpeleijn, Dawn L DeMeo, Augusto Litonjua, Andrea Baccarelli,_x000D_ Marie-France Hivert, Emily Oken, Harold Snieder, Vincent Jaddoe,Wenche_x000D_ Nystad, Stephanie J London, Caroline L Relton & Luisa Zuccolo	2018	0.000216	0.571017	-0.1	cord blood	tri23
cg23945793	Maternal alcohol consumption and offspring DNAmethylation: findings from six general population-based birth cohorts	GemmaCSharp, Ryan Arathimos, Sarah E Reese, Christian M Page, Janine_x000D_ Felix, Leanne K KÂ¨ upers, Sheryl L Rifas-Shiman, Chunyu Liu, The Cohorts for_x000D_ Heart and Aging Research in Genomic Epidemiology plus (CHARGE +) methylation alcohol_x000D_ working group, Kimberley Burrows, Shanshan Zhao, Maria C Magnus, Liesbeth_x000D_ Duijts, Eva Corpeleijn, Dawn L DeMeo, Augusto Litonjua, Andrea Baccarelli,_x000D_ Marie-France Hivert, Emily Oken, Harold Snieder, Vincent Jaddoe,Wenche_x000D_ Nystad, Stephanie J London, Caroline L Relton & Luisa Zuccolo	2018	0.000217	0.571267	-0.14	cord blood	tri23
cg22540115	Maternal alcohol consumption and offspring DNAmethylation: findings from six general population-based birth cohorts	GemmaCSharp, Ryan Arathimos, Sarah E Reese, Christian M Page, Janine_x000D_ Felix, Leanne K KÂ¨ upers, Sheryl L Rifas-Shiman, Chunyu Liu, The Cohorts for_x000D_ Heart and Aging Research in Genomic Epidemiology plus (CHARGE +) methylation alcohol_x000D_ working group, Kimberley Burrows, Shanshan Zhao, Maria C Magnus, Liesbeth_x000D_ Duijts, Eva Corpeleijn, Dawn L DeMeo, Augusto Litonjua, Andrea Baccarelli,_x000D_ Marie-France Hivert, Emily Oken, Harold Snieder, Vincent Jaddoe,Wenche_x000D_ Nystad, Stephanie J London, Caroline L Relton & Luisa Zuccolo	2018	0.00022	0.575965	-0.14	cord blood	tri23
cg23210109	Maternal alcohol consumption and offspring DNAmethylation: findings from six general population-based birth cohorts	GemmaCSharp, Ryan Arathimos, Sarah E Reese, Christian M Page, Janine_x000D_ Felix, Leanne K KÂ¨ upers, Sheryl L Rifas-Shiman, Chunyu Liu, The Cohorts for_x000D_ Heart and Aging Research in Genomic Epidemiology plus (CHARGE +) methylation alcohol_x000D_ working group, Kimberley Burrows, Shanshan Zhao, Maria C Magnus, Liesbeth_x000D_ Duijts, Eva Corpeleijn, Dawn L DeMeo, Augusto Litonjua, Andrea Baccarelli,_x000D_ Marie-France Hivert, Emily Oken, Harold Snieder, Vincent Jaddoe,Wenche_x000D_ Nystad, Stephanie J London, Caroline L Relton & Luisa Zuccolo	2018	0.000224	0.579136	-0.07	cord blood	tri23
cg24670453	Maternal alcohol consumption and offspring DNAmethylation: findings from six general population-based birth cohorts	GemmaCSharp, Ryan Arathimos, Sarah E Reese, Christian M Page, Janine_x000D_ Felix, Leanne K KÂ¨ upers, Sheryl L Rifas-Shiman, Chunyu Liu, The Cohorts for_x000D_ Heart and Aging Research in Genomic Epidemiology plus (CHARGE +) methylation alcohol_x000D_ working group, Kimberley Burrows, Shanshan Zhao, Maria C Magnus, Liesbeth_x000D_ Duijts, Eva Corpeleijn, Dawn L DeMeo, Augusto Litonjua, Andrea Baccarelli,_x000D_ Marie-France Hivert, Emily Oken, Harold Snieder, Vincent Jaddoe,Wenche_x000D_ Nystad, Stephanie J London, Caroline L Relton & Luisa Zuccolo	2018	0.000224	0.579136	0.43	cord blood	tri23
cg12391048	Maternal alcohol consumption and offspring DNAmethylation: findings from six general population-based birth cohorts	GemmaCSharp, Ryan Arathimos, Sarah E Reese, Christian M Page, Janine_x000D_ Felix, Leanne K KÂ¨ upers, Sheryl L Rifas-Shiman, Chunyu Liu, The Cohorts for_x000D_ Heart and Aging Research in Genomic Epidemiology plus (CHARGE +) methylation alcohol_x000D_ working group, Kimberley Burrows, Shanshan Zhao, Maria C Magnus, Liesbeth_x000D_ Duijts, Eva Corpeleijn, Dawn L DeMeo, Augusto Litonjua, Andrea Baccarelli,_x000D_ Marie-France Hivert, Emily Oken, Harold Snieder, Vincent Jaddoe,Wenche_x000D_ Nystad, Stephanie J London, Caroline L Relton & Luisa Zuccolo	2018	0.000225	0.579136	0.11	cord blood	tri23
cg06012215	Maternal alcohol consumption and offspring DNAmethylation: findings from six general population-based birth cohorts	GemmaCSharp, Ryan Arathimos, Sarah E Reese, Christian M Page, Janine_x000D_ Felix, Leanne K KÂ¨ upers, Sheryl L Rifas-Shiman, Chunyu Liu, The Cohorts for_x000D_ Heart and Aging Research in Genomic Epidemiology plus (CHARGE +) methylation alcohol_x000D_ working group, Kimberley Burrows, Shanshan Zhao, Maria C Magnus, Liesbeth_x000D_ Duijts, Eva Corpeleijn, Dawn L DeMeo, Augusto Litonjua, Andrea Baccarelli,_x000D_ Marie-France Hivert, Emily Oken, Harold Snieder, Vincent Jaddoe,Wenche_x000D_ Nystad, Stephanie J London, Caroline L Relton & Luisa Zuccolo	2018	0.000226	0.579136	0.21	cord blood	tri23
cg22806557	Maternal alcohol consumption and offspring DNAmethylation: findings from six general population-based birth cohorts	GemmaCSharp, Ryan Arathimos, Sarah E Reese, Christian M Page, Janine_x000D_ Felix, Leanne K KÂ¨ upers, Sheryl L Rifas-Shiman, Chunyu Liu, The Cohorts for_x000D_ Heart and Aging Research in Genomic Epidemiology plus (CHARGE +) methylation alcohol_x000D_ working group, Kimberley Burrows, Shanshan Zhao, Maria C Magnus, Liesbeth_x000D_ Duijts, Eva Corpeleijn, Dawn L DeMeo, Augusto Litonjua, Andrea Baccarelli,_x000D_ Marie-France Hivert, Emily Oken, Harold Snieder, Vincent Jaddoe,Wenche_x000D_ Nystad, Stephanie J London, Caroline L Relton & Luisa Zuccolo	2018	0.000229	0.581558	0.07	cord blood	tri23
cg21280320	Maternal alcohol consumption and offspring DNAmethylation: findings from six general population-based birth cohorts	GemmaCSharp, Ryan Arathimos, Sarah E Reese, Christian M Page, Janine_x000D_ Felix, Leanne K KÂ¨ upers, Sheryl L Rifas-Shiman, Chunyu Liu, The Cohorts for_x000D_ Heart and Aging Research in Genomic Epidemiology plus (CHARGE +) methylation alcohol_x000D_ working group, Kimberley Burrows, Shanshan Zhao, Maria C Magnus, Liesbeth_x000D_ Duijts, Eva Corpeleijn, Dawn L DeMeo, Augusto Litonjua, Andrea Baccarelli,_x000D_ Marie-France Hivert, Emily Oken, Harold Snieder, Vincent Jaddoe,Wenche_x000D_ Nystad, Stephanie J London, Caroline L Relton & Luisa Zuccolo	2018	0.00023	0.581558	-0.44	cord blood	tri23
cg23599110	Maternal alcohol consumption and offspring DNAmethylation: findings from six general population-based birth cohorts	GemmaCSharp, Ryan Arathimos, Sarah E Reese, Christian M Page, Janine_x000D_ Felix, Leanne K KÂ¨ upers, Sheryl L Rifas-Shiman, Chunyu Liu, The Cohorts for_x000D_ Heart and Aging Research in Genomic Epidemiology plus (CHARGE +) methylation alcohol_x000D_ working group, Kimberley Burrows, Shanshan Zhao, Maria C Magnus, Liesbeth_x000D_ Duijts, Eva Corpeleijn, Dawn L DeMeo, Augusto Litonjua, Andrea Baccarelli,_x000D_ Marie-France Hivert, Emily Oken, Harold Snieder, Vincent Jaddoe,Wenche_x000D_ Nystad, Stephanie J London, Caroline L Relton & Luisa Zuccolo	2018	0.000235	0.588943	0.29	cord blood	tri23
cg23400904	Maternal alcohol consumption and offspring DNAmethylation: findings from six general population-based birth cohorts	GemmaCSharp, Ryan Arathimos, Sarah E Reese, Christian M Page, Janine_x000D_ Felix, Leanne K KÂ¨ upers, Sheryl L Rifas-Shiman, Chunyu Liu, The Cohorts for_x000D_ Heart and Aging Research in Genomic Epidemiology plus (CHARGE +) methylation alcohol_x000D_ working group, Kimberley Burrows, Shanshan Zhao, Maria C Magnus, Liesbeth_x000D_ Duijts, Eva Corpeleijn, Dawn L DeMeo, Augusto Litonjua, Andrea Baccarelli,_x000D_ Marie-France Hivert, Emily Oken, Harold Snieder, Vincent Jaddoe,Wenche_x000D_ Nystad, Stephanie J London, Caroline L Relton & Luisa Zuccolo	2018	0.000235	0.588943	0.33	cord blood	tri23
cg15623519	Maternal alcohol consumption and offspring DNAmethylation: findings from six general population-based birth cohorts	GemmaCSharp, Ryan Arathimos, Sarah E Reese, Christian M Page, Janine_x000D_ Felix, Leanne K KÂ¨ upers, Sheryl L Rifas-Shiman, Chunyu Liu, The Cohorts for_x000D_ Heart and Aging Research in Genomic Epidemiology plus (CHARGE +) methylation alcohol_x000D_ working group, Kimberley Burrows, Shanshan Zhao, Maria C Magnus, Liesbeth_x000D_ Duijts, Eva Corpeleijn, Dawn L DeMeo, Augusto Litonjua, Andrea Baccarelli,_x000D_ Marie-France Hivert, Emily Oken, Harold Snieder, Vincent Jaddoe,Wenche_x000D_ Nystad, Stephanie J London, Caroline L Relton & Luisa Zuccolo	2018	0.000237	0.591829	-0.55	cord blood	tri23
cg27398499	Maternal alcohol consumption and offspring DNAmethylation: findings from six general population-based birth cohorts	GemmaCSharp, Ryan Arathimos, Sarah E Reese, Christian M Page, Janine_x000D_ Felix, Leanne K KÂ¨ upers, Sheryl L Rifas-Shiman, Chunyu Liu, The Cohorts for_x000D_ Heart and Aging Research in Genomic Epidemiology plus (CHARGE +) methylation alcohol_x000D_ working group, Kimberley Burrows, Shanshan Zhao, Maria C Magnus, Liesbeth_x000D_ Duijts, Eva Corpeleijn, Dawn L DeMeo, Augusto Litonjua, Andrea Baccarelli,_x000D_ Marie-France Hivert, Emily Oken, Harold Snieder, Vincent Jaddoe,Wenche_x000D_ Nystad, Stephanie J London, Caroline L Relton & Luisa Zuccolo	2018	0.000243	0.597936	-0.18	cord blood	tri23
cg22167515	Maternal alcohol consumption and offspring DNAmethylation: findings from six general population-based birth cohorts	GemmaCSharp, Ryan Arathimos, Sarah E Reese, Christian M Page, Janine_x000D_ Felix, Leanne K KÂ¨ upers, Sheryl L Rifas-Shiman, Chunyu Liu, The Cohorts for_x000D_ Heart and Aging Research in Genomic Epidemiology plus (CHARGE +) methylation alcohol_x000D_ working group, Kimberley Burrows, Shanshan Zhao, Maria C Magnus, Liesbeth_x000D_ Duijts, Eva Corpeleijn, Dawn L DeMeo, Augusto Litonjua, Andrea Baccarelli,_x000D_ Marie-France Hivert, Emily Oken, Harold Snieder, Vincent Jaddoe,Wenche_x000D_ Nystad, Stephanie J London, Caroline L Relton & Luisa Zuccolo	2018	0.000246	0.597936	0.07	cord blood	tri23
cg10714509	Maternal alcohol consumption and offspring DNAmethylation: findings from six general population-based birth cohorts	GemmaCSharp, Ryan Arathimos, Sarah E Reese, Christian M Page, Janine_x000D_ Felix, Leanne K KÂ¨ upers, Sheryl L Rifas-Shiman, Chunyu Liu, The Cohorts for_x000D_ Heart and Aging Research in Genomic Epidemiology plus (CHARGE +) methylation alcohol_x000D_ working group, Kimberley Burrows, Shanshan Zhao, Maria C Magnus, Liesbeth_x000D_ Duijts, Eva Corpeleijn, Dawn L DeMeo, Augusto Litonjua, Andrea Baccarelli,_x000D_ Marie-France Hivert, Emily Oken, Harold Snieder, Vincent Jaddoe,Wenche_x000D_ Nystad, Stephanie J London, Caroline L Relton & Luisa Zuccolo	2018	0.000249	0.597936	-0.64	cord blood	tri23
cg23496400	Maternal alcohol consumption and offspring DNAmethylation: findings from six general population-based birth cohorts	GemmaCSharp, Ryan Arathimos, Sarah E Reese, Christian M Page, Janine_x000D_ Felix, Leanne K KÂ¨ upers, Sheryl L Rifas-Shiman, Chunyu Liu, The Cohorts for_x000D_ Heart and Aging Research in Genomic Epidemiology plus (CHARGE +) methylation alcohol_x000D_ working group, Kimberley Burrows, Shanshan Zhao, Maria C Magnus, Liesbeth_x000D_ Duijts, Eva Corpeleijn, Dawn L DeMeo, Augusto Litonjua, Andrea Baccarelli,_x000D_ Marie-France Hivert, Emily Oken, Harold Snieder, Vincent Jaddoe,Wenche_x000D_ Nystad, Stephanie J London, Caroline L Relton & Luisa Zuccolo	2018	0.000249	0.597936	0.26	cord blood	tri23
cg07447902	Maternal alcohol consumption and offspring DNAmethylation: findings from six general population-based birth cohorts	GemmaCSharp, Ryan Arathimos, Sarah E Reese, Christian M Page, Janine_x000D_ Felix, Leanne K KÂ¨ upers, Sheryl L Rifas-Shiman, Chunyu Liu, The Cohorts for_x000D_ Heart and Aging Research in Genomic Epidemiology plus (CHARGE +) methylation alcohol_x000D_ working group, Kimberley Burrows, Shanshan Zhao, Maria C Magnus, Liesbeth_x000D_ Duijts, Eva Corpeleijn, Dawn L DeMeo, Augusto Litonjua, Andrea Baccarelli,_x000D_ Marie-France Hivert, Emily Oken, Harold Snieder, Vincent Jaddoe,Wenche_x000D_ Nystad, Stephanie J London, Caroline L Relton & Luisa Zuccolo	2018	0.00025	0.597936	-0.04	cord blood	tri23
cg19612004	Maternal alcohol consumption and offspring DNAmethylation: findings from six general population-based birth cohorts	GemmaCSharp, Ryan Arathimos, Sarah E Reese, Christian M Page, Janine_x000D_ Felix, Leanne K KÂ¨ upers, Sheryl L Rifas-Shiman, Chunyu Liu, The Cohorts for_x000D_ Heart and Aging Research in Genomic Epidemiology plus (CHARGE +) methylation alcohol_x000D_ working group, Kimberley Burrows, Shanshan Zhao, Maria C Magnus, Liesbeth_x000D_ Duijts, Eva Corpeleijn, Dawn L DeMeo, Augusto Litonjua, Andrea Baccarelli,_x000D_ Marie-France Hivert, Emily Oken, Harold Snieder, Vincent Jaddoe,Wenche_x000D_ Nystad, Stephanie J London, Caroline L Relton & Luisa Zuccolo	2018	0.000251	0.597936	0.88	cord blood	tri23
cg20076442	Maternal alcohol consumption and offspring DNAmethylation: findings from six general population-based birth cohorts	GemmaCSharp, Ryan Arathimos, Sarah E Reese, Christian M Page, Janine_x000D_ Felix, Leanne K KÂ¨ upers, Sheryl L Rifas-Shiman, Chunyu Liu, The Cohorts for_x000D_ Heart and Aging Research in Genomic Epidemiology plus (CHARGE +) methylation alcohol_x000D_ working group, Kimberley Burrows, Shanshan Zhao, Maria C Magnus, Liesbeth_x000D_ Duijts, Eva Corpeleijn, Dawn L DeMeo, Augusto Litonjua, Andrea Baccarelli,_x000D_ Marie-France Hivert, Emily Oken, Harold Snieder, Vincent Jaddoe,Wenche_x000D_ Nystad, Stephanie J London, Caroline L Relton & Luisa Zuccolo	2018	0.000252	0.597936	-0.75	cord blood	tri23
cg15185479	Maternal alcohol consumption and offspring DNAmethylation: findings from six general population-based birth cohorts	GemmaCSharp, Ryan Arathimos, Sarah E Reese, Christian M Page, Janine_x000D_ Felix, Leanne K KÂ¨ upers, Sheryl L Rifas-Shiman, Chunyu Liu, The Cohorts for_x000D_ Heart and Aging Research in Genomic Epidemiology plus (CHARGE +) methylation alcohol_x000D_ working group, Kimberley Burrows, Shanshan Zhao, Maria C Magnus, Liesbeth_x000D_ Duijts, Eva Corpeleijn, Dawn L DeMeo, Augusto Litonjua, Andrea Baccarelli,_x000D_ Marie-France Hivert, Emily Oken, Harold Snieder, Vincent Jaddoe,Wenche_x000D_ Nystad, Stephanie J London, Caroline L Relton & Luisa Zuccolo	2018	0.000255	0.597936	-0.06	cord blood	tri23
cg25938042	Maternal alcohol consumption and offspring DNAmethylation: findings from six general population-based birth cohorts	GemmaCSharp, Ryan Arathimos, Sarah E Reese, Christian M Page, Janine_x000D_ Felix, Leanne K KÂ¨ upers, Sheryl L Rifas-Shiman, Chunyu Liu, The Cohorts for_x000D_ Heart and Aging Research in Genomic Epidemiology plus (CHARGE +) methylation alcohol_x000D_ working group, Kimberley Burrows, Shanshan Zhao, Maria C Magnus, Liesbeth_x000D_ Duijts, Eva Corpeleijn, Dawn L DeMeo, Augusto Litonjua, Andrea Baccarelli,_x000D_ Marie-France Hivert, Emily Oken, Harold Snieder, Vincent Jaddoe,Wenche_x000D_ Nystad, Stephanie J London, Caroline L Relton & Luisa Zuccolo	2018	0.000255	0.597936	0.09	cord blood	tri23
cg16140253	Maternal alcohol consumption and offspring DNAmethylation: findings from six general population-based birth cohorts	GemmaCSharp, Ryan Arathimos, Sarah E Reese, Christian M Page, Janine_x000D_ Felix, Leanne K KÂ¨ upers, Sheryl L Rifas-Shiman, Chunyu Liu, The Cohorts for_x000D_ Heart and Aging Research in Genomic Epidemiology plus (CHARGE +) methylation alcohol_x000D_ working group, Kimberley Burrows, Shanshan Zhao, Maria C Magnus, Liesbeth_x000D_ Duijts, Eva Corpeleijn, Dawn L DeMeo, Augusto Litonjua, Andrea Baccarelli,_x000D_ Marie-France Hivert, Emily Oken, Harold Snieder, Vincent Jaddoe,Wenche_x000D_ Nystad, Stephanie J London, Caroline L Relton & Luisa Zuccolo	2018	0.000255	0.597936	-0.11	cord blood	tri23
cg20945853	Maternal alcohol consumption and offspring DNAmethylation: findings from six general population-based birth cohorts	GemmaCSharp, Ryan Arathimos, Sarah E Reese, Christian M Page, Janine_x000D_ Felix, Leanne K KÂ¨ upers, Sheryl L Rifas-Shiman, Chunyu Liu, The Cohorts for_x000D_ Heart and Aging Research in Genomic Epidemiology plus (CHARGE +) methylation alcohol_x000D_ working group, Kimberley Burrows, Shanshan Zhao, Maria C Magnus, Liesbeth_x000D_ Duijts, Eva Corpeleijn, Dawn L DeMeo, Augusto Litonjua, Andrea Baccarelli,_x000D_ Marie-France Hivert, Emily Oken, Harold Snieder, Vincent Jaddoe,Wenche_x000D_ Nystad, Stephanie J London, Caroline L Relton & Luisa Zuccolo	2018	0.000256	0.597936	-0.18	cord blood	tri23
cg14506260	Maternal alcohol consumption and offspring DNAmethylation: findings from six general population-based birth cohorts	GemmaCSharp, Ryan Arathimos, Sarah E Reese, Christian M Page, Janine_x000D_ Felix, Leanne K KÂ¨ upers, Sheryl L Rifas-Shiman, Chunyu Liu, The Cohorts for_x000D_ Heart and Aging Research in Genomic Epidemiology plus (CHARGE +) methylation alcohol_x000D_ working group, Kimberley Burrows, Shanshan Zhao, Maria C Magnus, Liesbeth_x000D_ Duijts, Eva Corpeleijn, Dawn L DeMeo, Augusto Litonjua, Andrea Baccarelli,_x000D_ Marie-France Hivert, Emily Oken, Harold Snieder, Vincent Jaddoe,Wenche_x000D_ Nystad, Stephanie J London, Caroline L Relton & Luisa Zuccolo	2018	0.000256	0.597936	-0.53	cord blood	tri23
cg00468125	Maternal alcohol consumption and offspring DNAmethylation: findings from six general population-based birth cohorts	GemmaCSharp, Ryan Arathimos, Sarah E Reese, Christian M Page, Janine_x000D_ Felix, Leanne K KÂ¨ upers, Sheryl L Rifas-Shiman, Chunyu Liu, The Cohorts for_x000D_ Heart and Aging Research in Genomic Epidemiology plus (CHARGE +) methylation alcohol_x000D_ working group, Kimberley Burrows, Shanshan Zhao, Maria C Magnus, Liesbeth_x000D_ Duijts, Eva Corpeleijn, Dawn L DeMeo, Augusto Litonjua, Andrea Baccarelli,_x000D_ Marie-France Hivert, Emily Oken, Harold Snieder, Vincent Jaddoe,Wenche_x000D_ Nystad, Stephanie J London, Caroline L Relton & Luisa Zuccolo	2018	0.000258	0.597936	-0.07	cord blood	tri23
cg27552493	Maternal alcohol consumption and offspring DNAmethylation: findings from six general population-based birth cohorts	GemmaCSharp, Ryan Arathimos, Sarah E Reese, Christian M Page, Janine_x000D_ Felix, Leanne K KÂ¨ upers, Sheryl L Rifas-Shiman, Chunyu Liu, The Cohorts for_x000D_ Heart and Aging Research in Genomic Epidemiology plus (CHARGE +) methylation alcohol_x000D_ working group, Kimberley Burrows, Shanshan Zhao, Maria C Magnus, Liesbeth_x000D_ Duijts, Eva Corpeleijn, Dawn L DeMeo, Augusto Litonjua, Andrea Baccarelli,_x000D_ Marie-France Hivert, Emily Oken, Harold Snieder, Vincent Jaddoe,Wenche_x000D_ Nystad, Stephanie J London, Caroline L Relton & Luisa Zuccolo	2018	0.000258	0.597936	-0.66	cord blood	tri23
cg22762745	Maternal alcohol consumption and offspring DNAmethylation: findings from six general population-based birth cohorts	GemmaCSharp, Ryan Arathimos, Sarah E Reese, Christian M Page, Janine_x000D_ Felix, Leanne K KÂ¨ upers, Sheryl L Rifas-Shiman, Chunyu Liu, The Cohorts for_x000D_ Heart and Aging Research in Genomic Epidemiology plus (CHARGE +) methylation alcohol_x000D_ working group, Kimberley Burrows, Shanshan Zhao, Maria C Magnus, Liesbeth_x000D_ Duijts, Eva Corpeleijn, Dawn L DeMeo, Augusto Litonjua, Andrea Baccarelli,_x000D_ Marie-France Hivert, Emily Oken, Harold Snieder, Vincent Jaddoe,Wenche_x000D_ Nystad, Stephanie J London, Caroline L Relton & Luisa Zuccolo	2018	0.00026	0.597936	0.23	cord blood	tri23
cg03613942	Maternal alcohol consumption and offspring DNAmethylation: findings from six general population-based birth cohorts	GemmaCSharp, Ryan Arathimos, Sarah E Reese, Christian M Page, Janine_x000D_ Felix, Leanne K KÂ¨ upers, Sheryl L Rifas-Shiman, Chunyu Liu, The Cohorts for_x000D_ Heart and Aging Research in Genomic Epidemiology plus (CHARGE +) methylation alcohol_x000D_ working group, Kimberley Burrows, Shanshan Zhao, Maria C Magnus, Liesbeth_x000D_ Duijts, Eva Corpeleijn, Dawn L DeMeo, Augusto Litonjua, Andrea Baccarelli,_x000D_ Marie-France Hivert, Emily Oken, Harold Snieder, Vincent Jaddoe,Wenche_x000D_ Nystad, Stephanie J London, Caroline L Relton & Luisa Zuccolo	2018	0.000261	0.597936	0.34	cord blood	tri23
cg27640833	Maternal alcohol consumption and offspring DNAmethylation: findings from six general population-based birth cohorts	GemmaCSharp, Ryan Arathimos, Sarah E Reese, Christian M Page, Janine_x000D_ Felix, Leanne K KÂ¨ upers, Sheryl L Rifas-Shiman, Chunyu Liu, The Cohorts for_x000D_ Heart and Aging Research in Genomic Epidemiology plus (CHARGE +) methylation alcohol_x000D_ working group, Kimberley Burrows, Shanshan Zhao, Maria C Magnus, Liesbeth_x000D_ Duijts, Eva Corpeleijn, Dawn L DeMeo, Augusto Litonjua, Andrea Baccarelli,_x000D_ Marie-France Hivert, Emily Oken, Harold Snieder, Vincent Jaddoe,Wenche_x000D_ Nystad, Stephanie J London, Caroline L Relton & Luisa Zuccolo	2018	0.000261	0.597936	0.07	cord blood	tri23
cg18159230	Maternal alcohol consumption and offspring DNAmethylation: findings from six general population-based birth cohorts	GemmaCSharp, Ryan Arathimos, Sarah E Reese, Christian M Page, Janine_x000D_ Felix, Leanne K KÂ¨ upers, Sheryl L Rifas-Shiman, Chunyu Liu, The Cohorts for_x000D_ Heart and Aging Research in Genomic Epidemiology plus (CHARGE +) methylation alcohol_x000D_ working group, Kimberley Burrows, Shanshan Zhao, Maria C Magnus, Liesbeth_x000D_ Duijts, Eva Corpeleijn, Dawn L DeMeo, Augusto Litonjua, Andrea Baccarelli,_x000D_ Marie-France Hivert, Emily Oken, Harold Snieder, Vincent Jaddoe,Wenche_x000D_ Nystad, Stephanie J London, Caroline L Relton & Luisa Zuccolo	2018	0.000263	0.598706	0.09	cord blood	tri23
cg12036735	Maternal alcohol consumption and offspring DNAmethylation: findings from six general population-based birth cohorts	GemmaCSharp, Ryan Arathimos, Sarah E Reese, Christian M Page, Janine_x000D_ Felix, Leanne K KÂ¨ upers, Sheryl L Rifas-Shiman, Chunyu Liu, The Cohorts for_x000D_ Heart and Aging Research in Genomic Epidemiology plus (CHARGE +) methylation alcohol_x000D_ working group, Kimberley Burrows, Shanshan Zhao, Maria C Magnus, Liesbeth_x000D_ Duijts, Eva Corpeleijn, Dawn L DeMeo, Augusto Litonjua, Andrea Baccarelli,_x000D_ Marie-France Hivert, Emily Oken, Harold Snieder, Vincent Jaddoe,Wenche_x000D_ Nystad, Stephanie J London, Caroline L Relton & Luisa Zuccolo	2018	0.000266	0.60219	-0.65	cord blood	tri23
cg14788046	Maternal alcohol consumption and offspring DNAmethylation: findings from six general population-based birth cohorts	GemmaCSharp, Ryan Arathimos, Sarah E Reese, Christian M Page, Janine_x000D_ Felix, Leanne K KÂ¨ upers, Sheryl L Rifas-Shiman, Chunyu Liu, The Cohorts for_x000D_ Heart and Aging Research in Genomic Epidemiology plus (CHARGE +) methylation alcohol_x000D_ working group, Kimberley Burrows, Shanshan Zhao, Maria C Magnus, Liesbeth_x000D_ Duijts, Eva Corpeleijn, Dawn L DeMeo, Augusto Litonjua, Andrea Baccarelli,_x000D_ Marie-France Hivert, Emily Oken, Harold Snieder, Vincent Jaddoe,Wenche_x000D_ Nystad, Stephanie J London, Caroline L Relton & Luisa Zuccolo	2018	0.000269	0.605016	-0.48	cord blood	tri23
cg26680989	Maternal alcohol consumption and offspring DNAmethylation: findings from six general population-based birth cohorts	GemmaCSharp, Ryan Arathimos, Sarah E Reese, Christian M Page, Janine_x000D_ Felix, Leanne K KÂ¨ upers, Sheryl L Rifas-Shiman, Chunyu Liu, The Cohorts for_x000D_ Heart and Aging Research in Genomic Epidemiology plus (CHARGE +) methylation alcohol_x000D_ working group, Kimberley Burrows, Shanshan Zhao, Maria C Magnus, Liesbeth_x000D_ Duijts, Eva Corpeleijn, Dawn L DeMeo, Augusto Litonjua, Andrea Baccarelli,_x000D_ Marie-France Hivert, Emily Oken, Harold Snieder, Vincent Jaddoe,Wenche_x000D_ Nystad, Stephanie J London, Caroline L Relton & Luisa Zuccolo	2018	0.000269	0.605016	0.35	cord blood	tri23
cg01676322	Maternal alcohol consumption and offspring DNAmethylation: findings from six general population-based birth cohorts	GemmaCSharp, Ryan Arathimos, Sarah E Reese, Christian M Page, Janine_x000D_ Felix, Leanne K KÂ¨ upers, Sheryl L Rifas-Shiman, Chunyu Liu, The Cohorts for_x000D_ Heart and Aging Research in Genomic Epidemiology plus (CHARGE +) methylation alcohol_x000D_ working group, Kimberley Burrows, Shanshan Zhao, Maria C Magnus, Liesbeth_x000D_ Duijts, Eva Corpeleijn, Dawn L DeMeo, Augusto Litonjua, Andrea Baccarelli,_x000D_ Marie-France Hivert, Emily Oken, Harold Snieder, Vincent Jaddoe,Wenche_x000D_ Nystad, Stephanie J London, Caroline L Relton & Luisa Zuccolo	2018	0.000274	0.611774	-0.12	cord blood	tri23
cg11912330	Maternal alcohol consumption and offspring DNAmethylation: findings from six general population-based birth cohorts	GemmaCSharp, Ryan Arathimos, Sarah E Reese, Christian M Page, Janine_x000D_ Felix, Leanne K KÂ¨ upers, Sheryl L Rifas-Shiman, Chunyu Liu, The Cohorts for_x000D_ Heart and Aging Research in Genomic Epidemiology plus (CHARGE +) methylation alcohol_x000D_ working group, Kimberley Burrows, Shanshan Zhao, Maria C Magnus, Liesbeth_x000D_ Duijts, Eva Corpeleijn, Dawn L DeMeo, Augusto Litonjua, Andrea Baccarelli,_x000D_ Marie-France Hivert, Emily Oken, Harold Snieder, Vincent Jaddoe,Wenche_x000D_ Nystad, Stephanie J London, Caroline L Relton & Luisa Zuccolo	2018	0.000277	0.612072	0.05	cord blood	tri23
cg10693058	Maternal alcohol consumption and offspring DNAmethylation: findings from six general population-based birth cohorts	GemmaCSharp, Ryan Arathimos, Sarah E Reese, Christian M Page, Janine_x000D_ Felix, Leanne K KÂ¨ upers, Sheryl L Rifas-Shiman, Chunyu Liu, The Cohorts for_x000D_ Heart and Aging Research in Genomic Epidemiology plus (CHARGE +) methylation alcohol_x000D_ working group, Kimberley Burrows, Shanshan Zhao, Maria C Magnus, Liesbeth_x000D_ Duijts, Eva Corpeleijn, Dawn L DeMeo, Augusto Litonjua, Andrea Baccarelli,_x000D_ Marie-France Hivert, Emily Oken, Harold Snieder, Vincent Jaddoe,Wenche_x000D_ Nystad, Stephanie J London, Caroline L Relton & Luisa Zuccolo	2018	0.00028	0.612072	0.07	cord blood	tri23
cg17611074	Maternal alcohol consumption and offspring DNAmethylation: findings from six general population-based birth cohorts	GemmaCSharp, Ryan Arathimos, Sarah E Reese, Christian M Page, Janine_x000D_ Felix, Leanne K KÂ¨ upers, Sheryl L Rifas-Shiman, Chunyu Liu, The Cohorts for_x000D_ Heart and Aging Research in Genomic Epidemiology plus (CHARGE +) methylation alcohol_x000D_ working group, Kimberley Burrows, Shanshan Zhao, Maria C Magnus, Liesbeth_x000D_ Duijts, Eva Corpeleijn, Dawn L DeMeo, Augusto Litonjua, Andrea Baccarelli,_x000D_ Marie-France Hivert, Emily Oken, Harold Snieder, Vincent Jaddoe,Wenche_x000D_ Nystad, Stephanie J London, Caroline L Relton & Luisa Zuccolo	2018	0.000283	0.612072	0.12	cord blood	tri23
cg07691624	Maternal alcohol consumption and offspring DNAmethylation: findings from six general population-based birth cohorts	GemmaCSharp, Ryan Arathimos, Sarah E Reese, Christian M Page, Janine_x000D_ Felix, Leanne K KÂ¨ upers, Sheryl L Rifas-Shiman, Chunyu Liu, The Cohorts for_x000D_ Heart and Aging Research in Genomic Epidemiology plus (CHARGE +) methylation alcohol_x000D_ working group, Kimberley Burrows, Shanshan Zhao, Maria C Magnus, Liesbeth_x000D_ Duijts, Eva Corpeleijn, Dawn L DeMeo, Augusto Litonjua, Andrea Baccarelli,_x000D_ Marie-France Hivert, Emily Oken, Harold Snieder, Vincent Jaddoe,Wenche_x000D_ Nystad, Stephanie J London, Caroline L Relton & Luisa Zuccolo	2018	0.000285	0.612072	0.25	cord blood	tri23
cg23697796	Maternal alcohol consumption and offspring DNAmethylation: findings from six general population-based birth cohorts	GemmaCSharp, Ryan Arathimos, Sarah E Reese, Christian M Page, Janine_x000D_ Felix, Leanne K KÂ¨ upers, Sheryl L Rifas-Shiman, Chunyu Liu, The Cohorts for_x000D_ Heart and Aging Research in Genomic Epidemiology plus (CHARGE +) methylation alcohol_x000D_ working group, Kimberley Burrows, Shanshan Zhao, Maria C Magnus, Liesbeth_x000D_ Duijts, Eva Corpeleijn, Dawn L DeMeo, Augusto Litonjua, Andrea Baccarelli,_x000D_ Marie-France Hivert, Emily Oken, Harold Snieder, Vincent Jaddoe,Wenche_x000D_ Nystad, Stephanie J London, Caroline L Relton & Luisa Zuccolo	2018	0.000286	0.612072	-0.41	cord blood	tri23
cg12963656	Maternal alcohol consumption and offspring DNAmethylation: findings from six general population-based birth cohorts	GemmaCSharp, Ryan Arathimos, Sarah E Reese, Christian M Page, Janine_x000D_ Felix, Leanne K KÂ¨ upers, Sheryl L Rifas-Shiman, Chunyu Liu, The Cohorts for_x000D_ Heart and Aging Research in Genomic Epidemiology plus (CHARGE +) methylation alcohol_x000D_ working group, Kimberley Burrows, Shanshan Zhao, Maria C Magnus, Liesbeth_x000D_ Duijts, Eva Corpeleijn, Dawn L DeMeo, Augusto Litonjua, Andrea Baccarelli,_x000D_ Marie-France Hivert, Emily Oken, Harold Snieder, Vincent Jaddoe,Wenche_x000D_ Nystad, Stephanie J London, Caroline L Relton & Luisa Zuccolo	2018	0.000287	0.612072	-0.17	cord blood	tri23
cg01573732	Maternal alcohol consumption and offspring DNAmethylation: findings from six general population-based birth cohorts	GemmaCSharp, Ryan Arathimos, Sarah E Reese, Christian M Page, Janine_x000D_ Felix, Leanne K KÂ¨ upers, Sheryl L Rifas-Shiman, Chunyu Liu, The Cohorts for_x000D_ Heart and Aging Research in Genomic Epidemiology plus (CHARGE +) methylation alcohol_x000D_ working group, Kimberley Burrows, Shanshan Zhao, Maria C Magnus, Liesbeth_x000D_ Duijts, Eva Corpeleijn, Dawn L DeMeo, Augusto Litonjua, Andrea Baccarelli,_x000D_ Marie-France Hivert, Emily Oken, Harold Snieder, Vincent Jaddoe,Wenche_x000D_ Nystad, Stephanie J London, Caroline L Relton & Luisa Zuccolo	2018	0.000291	0.612072	0.06	cord blood	tri23
cg24581226	Maternal alcohol consumption and offspring DNAmethylation: findings from six general population-based birth cohorts	GemmaCSharp, Ryan Arathimos, Sarah E Reese, Christian M Page, Janine_x000D_ Felix, Leanne K KÂ¨ upers, Sheryl L Rifas-Shiman, Chunyu Liu, The Cohorts for_x000D_ Heart and Aging Research in Genomic Epidemiology plus (CHARGE +) methylation alcohol_x000D_ working group, Kimberley Burrows, Shanshan Zhao, Maria C Magnus, Liesbeth_x000D_ Duijts, Eva Corpeleijn, Dawn L DeMeo, Augusto Litonjua, Andrea Baccarelli,_x000D_ Marie-France Hivert, Emily Oken, Harold Snieder, Vincent Jaddoe,Wenche_x000D_ Nystad, Stephanie J London, Caroline L Relton & Luisa Zuccolo	2018	0.000294	0.612072	-0.69	cord blood	tri23
cg23108037	Maternal alcohol consumption and offspring DNAmethylation: findings from six general population-based birth cohorts	GemmaCSharp, Ryan Arathimos, Sarah E Reese, Christian M Page, Janine_x000D_ Felix, Leanne K KÂ¨ upers, Sheryl L Rifas-Shiman, Chunyu Liu, The Cohorts for_x000D_ Heart and Aging Research in Genomic Epidemiology plus (CHARGE +) methylation alcohol_x000D_ working group, Kimberley Burrows, Shanshan Zhao, Maria C Magnus, Liesbeth_x000D_ Duijts, Eva Corpeleijn, Dawn L DeMeo, Augusto Litonjua, Andrea Baccarelli,_x000D_ Marie-France Hivert, Emily Oken, Harold Snieder, Vincent Jaddoe,Wenche_x000D_ Nystad, Stephanie J London, Caroline L Relton & Luisa Zuccolo	2018	0.000295	0.612072	0.38	cord blood	tri23
cg26046968	Maternal alcohol consumption and offspring DNAmethylation: findings from six general population-based birth cohorts	GemmaCSharp, Ryan Arathimos, Sarah E Reese, Christian M Page, Janine_x000D_ Felix, Leanne K KÂ¨ upers, Sheryl L Rifas-Shiman, Chunyu Liu, The Cohorts for_x000D_ Heart and Aging Research in Genomic Epidemiology plus (CHARGE +) methylation alcohol_x000D_ working group, Kimberley Burrows, Shanshan Zhao, Maria C Magnus, Liesbeth_x000D_ Duijts, Eva Corpeleijn, Dawn L DeMeo, Augusto Litonjua, Andrea Baccarelli,_x000D_ Marie-France Hivert, Emily Oken, Harold Snieder, Vincent Jaddoe,Wenche_x000D_ Nystad, Stephanie J London, Caroline L Relton & Luisa Zuccolo	2018	0.000295	0.612072	0.06	cord blood	tri23
cg09042411	Maternal alcohol consumption and offspring DNAmethylation: findings from six general population-based birth cohorts	GemmaCSharp, Ryan Arathimos, Sarah E Reese, Christian M Page, Janine_x000D_ Felix, Leanne K KÂ¨ upers, Sheryl L Rifas-Shiman, Chunyu Liu, The Cohorts for_x000D_ Heart and Aging Research in Genomic Epidemiology plus (CHARGE +) methylation alcohol_x000D_ working group, Kimberley Burrows, Shanshan Zhao, Maria C Magnus, Liesbeth_x000D_ Duijts, Eva Corpeleijn, Dawn L DeMeo, Augusto Litonjua, Andrea Baccarelli,_x000D_ Marie-France Hivert, Emily Oken, Harold Snieder, Vincent Jaddoe,Wenche_x000D_ Nystad, Stephanie J London, Caroline L Relton & Luisa Zuccolo	2018	0.0003	0.612072	0.22	cord blood	tri23
cg19241468	Maternal alcohol consumption and offspring DNAmethylation: findings from six general population-based birth cohorts	GemmaCSharp, Ryan Arathimos, Sarah E Reese, Christian M Page, Janine_x000D_ Felix, Leanne K KÂ¨ upers, Sheryl L Rifas-Shiman, Chunyu Liu, The Cohorts for_x000D_ Heart and Aging Research in Genomic Epidemiology plus (CHARGE +) methylation alcohol_x000D_ working group, Kimberley Burrows, Shanshan Zhao, Maria C Magnus, Liesbeth_x000D_ Duijts, Eva Corpeleijn, Dawn L DeMeo, Augusto Litonjua, Andrea Baccarelli,_x000D_ Marie-France Hivert, Emily Oken, Harold Snieder, Vincent Jaddoe,Wenche_x000D_ Nystad, Stephanie J London, Caroline L Relton & Luisa Zuccolo	2018	0.000301	0.612072	-0.11	cord blood	tri23
cg14695240	Maternal alcohol consumption and offspring DNAmethylation: findings from six general population-based birth cohorts	GemmaCSharp, Ryan Arathimos, Sarah E Reese, Christian M Page, Janine_x000D_ Felix, Leanne K KÂ¨ upers, Sheryl L Rifas-Shiman, Chunyu Liu, The Cohorts for_x000D_ Heart and Aging Research in Genomic Epidemiology plus (CHARGE +) methylation alcohol_x000D_ working group, Kimberley Burrows, Shanshan Zhao, Maria C Magnus, Liesbeth_x000D_ Duijts, Eva Corpeleijn, Dawn L DeMeo, Augusto Litonjua, Andrea Baccarelli,_x000D_ Marie-France Hivert, Emily Oken, Harold Snieder, Vincent Jaddoe,Wenche_x000D_ Nystad, Stephanie J London, Caroline L Relton & Luisa Zuccolo	2018	0.000301	0.612072	0.08	cord blood	tri23
cg03367560	Maternal alcohol consumption and offspring DNAmethylation: findings from six general population-based birth cohorts	GemmaCSharp, Ryan Arathimos, Sarah E Reese, Christian M Page, Janine_x000D_ Felix, Leanne K KÂ¨ upers, Sheryl L Rifas-Shiman, Chunyu Liu, The Cohorts for_x000D_ Heart and Aging Research in Genomic Epidemiology plus (CHARGE +) methylation alcohol_x000D_ working group, Kimberley Burrows, Shanshan Zhao, Maria C Magnus, Liesbeth_x000D_ Duijts, Eva Corpeleijn, Dawn L DeMeo, Augusto Litonjua, Andrea Baccarelli,_x000D_ Marie-France Hivert, Emily Oken, Harold Snieder, Vincent Jaddoe,Wenche_x000D_ Nystad, Stephanie J London, Caroline L Relton & Luisa Zuccolo	2018	0.000304	0.612072	0.08	cord blood	tri23
cg15016701	Maternal alcohol consumption and offspring DNAmethylation: findings from six general population-based birth cohorts	GemmaCSharp, Ryan Arathimos, Sarah E Reese, Christian M Page, Janine_x000D_ Felix, Leanne K KÂ¨ upers, Sheryl L Rifas-Shiman, Chunyu Liu, The Cohorts for_x000D_ Heart and Aging Research in Genomic Epidemiology plus (CHARGE +) methylation alcohol_x000D_ working group, Kimberley Burrows, Shanshan Zhao, Maria C Magnus, Liesbeth_x000D_ Duijts, Eva Corpeleijn, Dawn L DeMeo, Augusto Litonjua, Andrea Baccarelli,_x000D_ Marie-France Hivert, Emily Oken, Harold Snieder, Vincent Jaddoe,Wenche_x000D_ Nystad, Stephanie J London, Caroline L Relton & Luisa Zuccolo	2018	0.000305	0.612072	-0.41	cord blood	tri23
cg05824973	Maternal alcohol consumption and offspring DNAmethylation: findings from six general population-based birth cohorts	GemmaCSharp, Ryan Arathimos, Sarah E Reese, Christian M Page, Janine_x000D_ Felix, Leanne K KÂ¨ upers, Sheryl L Rifas-Shiman, Chunyu Liu, The Cohorts for_x000D_ Heart and Aging Research in Genomic Epidemiology plus (CHARGE +) methylation alcohol_x000D_ working group, Kimberley Burrows, Shanshan Zhao, Maria C Magnus, Liesbeth_x000D_ Duijts, Eva Corpeleijn, Dawn L DeMeo, Augusto Litonjua, Andrea Baccarelli,_x000D_ Marie-France Hivert, Emily Oken, Harold Snieder, Vincent Jaddoe,Wenche_x000D_ Nystad, Stephanie J London, Caroline L Relton & Luisa Zuccolo	2018	0.000305	0.612072	-0.36	cord blood	tri23
cg12706474	Maternal alcohol consumption and offspring DNAmethylation: findings from six general population-based birth cohorts	GemmaCSharp, Ryan Arathimos, Sarah E Reese, Christian M Page, Janine_x000D_ Felix, Leanne K KÂ¨ upers, Sheryl L Rifas-Shiman, Chunyu Liu, The Cohorts for_x000D_ Heart and Aging Research in Genomic Epidemiology plus (CHARGE +) methylation alcohol_x000D_ working group, Kimberley Burrows, Shanshan Zhao, Maria C Magnus, Liesbeth_x000D_ Duijts, Eva Corpeleijn, Dawn L DeMeo, Augusto Litonjua, Andrea Baccarelli,_x000D_ Marie-France Hivert, Emily Oken, Harold Snieder, Vincent Jaddoe,Wenche_x000D_ Nystad, Stephanie J London, Caroline L Relton & Luisa Zuccolo	2018	0.000306	0.612072	-0.33	cord blood	tri23
cg25951580	Maternal alcohol consumption and offspring DNAmethylation: findings from six general population-based birth cohorts	GemmaCSharp, Ryan Arathimos, Sarah E Reese, Christian M Page, Janine_x000D_ Felix, Leanne K KÂ¨ upers, Sheryl L Rifas-Shiman, Chunyu Liu, The Cohorts for_x000D_ Heart and Aging Research in Genomic Epidemiology plus (CHARGE +) methylation alcohol_x000D_ working group, Kimberley Burrows, Shanshan Zhao, Maria C Magnus, Liesbeth_x000D_ Duijts, Eva Corpeleijn, Dawn L DeMeo, Augusto Litonjua, Andrea Baccarelli,_x000D_ Marie-France Hivert, Emily Oken, Harold Snieder, Vincent Jaddoe,Wenche_x000D_ Nystad, Stephanie J London, Caroline L Relton & Luisa Zuccolo	2018	0.000306	0.612072	-0.1	cord blood	tri23
cg02964163	Maternal alcohol consumption and offspring DNAmethylation: findings from six general population-based birth cohorts	GemmaCSharp, Ryan Arathimos, Sarah E Reese, Christian M Page, Janine_x000D_ Felix, Leanne K KÂ¨ upers, Sheryl L Rifas-Shiman, Chunyu Liu, The Cohorts for_x000D_ Heart and Aging Research in Genomic Epidemiology plus (CHARGE +) methylation alcohol_x000D_ working group, Kimberley Burrows, Shanshan Zhao, Maria C Magnus, Liesbeth_x000D_ Duijts, Eva Corpeleijn, Dawn L DeMeo, Augusto Litonjua, Andrea Baccarelli,_x000D_ Marie-France Hivert, Emily Oken, Harold Snieder, Vincent Jaddoe,Wenche_x000D_ Nystad, Stephanie J London, Caroline L Relton & Luisa Zuccolo	2018	0.000306	0.612072	0.31	cord blood	tri23
cg26511840	Maternal alcohol consumption and offspring DNAmethylation: findings from six general population-based birth cohorts	GemmaCSharp, Ryan Arathimos, Sarah E Reese, Christian M Page, Janine_x000D_ Felix, Leanne K KÂ¨ upers, Sheryl L Rifas-Shiman, Chunyu Liu, The Cohorts for_x000D_ Heart and Aging Research in Genomic Epidemiology plus (CHARGE +) methylation alcohol_x000D_ working group, Kimberley Burrows, Shanshan Zhao, Maria C Magnus, Liesbeth_x000D_ Duijts, Eva Corpeleijn, Dawn L DeMeo, Augusto Litonjua, Andrea Baccarelli,_x000D_ Marie-France Hivert, Emily Oken, Harold Snieder, Vincent Jaddoe,Wenche_x000D_ Nystad, Stephanie J London, Caroline L Relton & Luisa Zuccolo	2018	0.000308	0.612072	0.21	cord blood	tri23
cg09478591	Maternal alcohol consumption and offspring DNAmethylation: findings from six general population-based birth cohorts	GemmaCSharp, Ryan Arathimos, Sarah E Reese, Christian M Page, Janine_x000D_ Felix, Leanne K KÂ¨ upers, Sheryl L Rifas-Shiman, Chunyu Liu, The Cohorts for_x000D_ Heart and Aging Research in Genomic Epidemiology plus (CHARGE +) methylation alcohol_x000D_ working group, Kimberley Burrows, Shanshan Zhao, Maria C Magnus, Liesbeth_x000D_ Duijts, Eva Corpeleijn, Dawn L DeMeo, Augusto Litonjua, Andrea Baccarelli,_x000D_ Marie-France Hivert, Emily Oken, Harold Snieder, Vincent Jaddoe,Wenche_x000D_ Nystad, Stephanie J London, Caroline L Relton & Luisa Zuccolo	2018	0.000311	0.612072	-0.2	cord blood	tri23
cg14556323	Maternal alcohol consumption and offspring DNAmethylation: findings from six general population-based birth cohorts	GemmaCSharp, Ryan Arathimos, Sarah E Reese, Christian M Page, Janine_x000D_ Felix, Leanne K KÂ¨ upers, Sheryl L Rifas-Shiman, Chunyu Liu, The Cohorts for_x000D_ Heart and Aging Research in Genomic Epidemiology plus (CHARGE +) methylation alcohol_x000D_ working group, Kimberley Burrows, Shanshan Zhao, Maria C Magnus, Liesbeth_x000D_ Duijts, Eva Corpeleijn, Dawn L DeMeo, Augusto Litonjua, Andrea Baccarelli,_x000D_ Marie-France Hivert, Emily Oken, Harold Snieder, Vincent Jaddoe,Wenche_x000D_ Nystad, Stephanie J London, Caroline L Relton & Luisa Zuccolo	2018	0.000311	0.612072	-0.36	cord blood	tri23
cg07324054	Maternal alcohol consumption and offspring DNAmethylation: findings from six general population-based birth cohorts	GemmaCSharp, Ryan Arathimos, Sarah E Reese, Christian M Page, Janine_x000D_ Felix, Leanne K KÂ¨ upers, Sheryl L Rifas-Shiman, Chunyu Liu, The Cohorts for_x000D_ Heart and Aging Research in Genomic Epidemiology plus (CHARGE +) methylation alcohol_x000D_ working group, Kimberley Burrows, Shanshan Zhao, Maria C Magnus, Liesbeth_x000D_ Duijts, Eva Corpeleijn, Dawn L DeMeo, Augusto Litonjua, Andrea Baccarelli,_x000D_ Marie-France Hivert, Emily Oken, Harold Snieder, Vincent Jaddoe,Wenche_x000D_ Nystad, Stephanie J London, Caroline L Relton & Luisa Zuccolo	2018	0.000312	0.612072	-0.13	cord blood	tri23
cg22513528	Maternal alcohol consumption and offspring DNAmethylation: findings from six general population-based birth cohorts	GemmaCSharp, Ryan Arathimos, Sarah E Reese, Christian M Page, Janine_x000D_ Felix, Leanne K KÂ¨ upers, Sheryl L Rifas-Shiman, Chunyu Liu, The Cohorts for_x000D_ Heart and Aging Research in Genomic Epidemiology plus (CHARGE +) methylation alcohol_x000D_ working group, Kimberley Burrows, Shanshan Zhao, Maria C Magnus, Liesbeth_x000D_ Duijts, Eva Corpeleijn, Dawn L DeMeo, Augusto Litonjua, Andrea Baccarelli,_x000D_ Marie-France Hivert, Emily Oken, Harold Snieder, Vincent Jaddoe,Wenche_x000D_ Nystad, Stephanie J London, Caroline L Relton & Luisa Zuccolo	2018	0.000312	0.612072	0.39	cord blood	tri23
cg21502255	Maternal alcohol consumption and offspring DNAmethylation: findings from six general population-based birth cohorts	GemmaCSharp, Ryan Arathimos, Sarah E Reese, Christian M Page, Janine_x000D_ Felix, Leanne K KÂ¨ upers, Sheryl L Rifas-Shiman, Chunyu Liu, The Cohorts for_x000D_ Heart and Aging Research in Genomic Epidemiology plus (CHARGE +) methylation alcohol_x000D_ working group, Kimberley Burrows, Shanshan Zhao, Maria C Magnus, Liesbeth_x000D_ Duijts, Eva Corpeleijn, Dawn L DeMeo, Augusto Litonjua, Andrea Baccarelli,_x000D_ Marie-France Hivert, Emily Oken, Harold Snieder, Vincent Jaddoe,Wenche_x000D_ Nystad, Stephanie J London, Caroline L Relton & Luisa Zuccolo	2018	0.000313	0.612072	0.07	cord blood	tri23
cg10021803	Maternal alcohol consumption and offspring DNAmethylation: findings from six general population-based birth cohorts	GemmaCSharp, Ryan Arathimos, Sarah E Reese, Christian M Page, Janine_x000D_ Felix, Leanne K KÂ¨ upers, Sheryl L Rifas-Shiman, Chunyu Liu, The Cohorts for_x000D_ Heart and Aging Research in Genomic Epidemiology plus (CHARGE +) methylation alcohol_x000D_ working group, Kimberley Burrows, Shanshan Zhao, Maria C Magnus, Liesbeth_x000D_ Duijts, Eva Corpeleijn, Dawn L DeMeo, Augusto Litonjua, Andrea Baccarelli,_x000D_ Marie-France Hivert, Emily Oken, Harold Snieder, Vincent Jaddoe,Wenche_x000D_ Nystad, Stephanie J London, Caroline L Relton & Luisa Zuccolo	2018	0.000313	0.612072	0.05	cord blood	tri23
cg16221606	Maternal alcohol consumption and offspring DNAmethylation: findings from six general population-based birth cohorts	GemmaCSharp, Ryan Arathimos, Sarah E Reese, Christian M Page, Janine_x000D_ Felix, Leanne K KÂ¨ upers, Sheryl L Rifas-Shiman, Chunyu Liu, The Cohorts for_x000D_ Heart and Aging Research in Genomic Epidemiology plus (CHARGE +) methylation alcohol_x000D_ working group, Kimberley Burrows, Shanshan Zhao, Maria C Magnus, Liesbeth_x000D_ Duijts, Eva Corpeleijn, Dawn L DeMeo, Augusto Litonjua, Andrea Baccarelli,_x000D_ Marie-France Hivert, Emily Oken, Harold Snieder, Vincent Jaddoe,Wenche_x000D_ Nystad, Stephanie J London, Caroline L Relton & Luisa Zuccolo	2018	0.000318	0.612072	-0.26	cord blood	tri23
cg18658371	Maternal alcohol consumption and offspring DNAmethylation: findings from six general population-based birth cohorts	GemmaCSharp, Ryan Arathimos, Sarah E Reese, Christian M Page, Janine_x000D_ Felix, Leanne K KÂ¨ upers, Sheryl L Rifas-Shiman, Chunyu Liu, The Cohorts for_x000D_ Heart and Aging Research in Genomic Epidemiology plus (CHARGE +) methylation alcohol_x000D_ working group, Kimberley Burrows, Shanshan Zhao, Maria C Magnus, Liesbeth_x000D_ Duijts, Eva Corpeleijn, Dawn L DeMeo, Augusto Litonjua, Andrea Baccarelli,_x000D_ Marie-France Hivert, Emily Oken, Harold Snieder, Vincent Jaddoe,Wenche_x000D_ Nystad, Stephanie J London, Caroline L Relton & Luisa Zuccolo	2018	0.000319	0.612072	-0.06	cord blood	tri23
cg07915206	Maternal alcohol consumption and offspring DNAmethylation: findings from six general population-based birth cohorts	GemmaCSharp, Ryan Arathimos, Sarah E Reese, Christian M Page, Janine_x000D_ Felix, Leanne K KÂ¨ upers, Sheryl L Rifas-Shiman, Chunyu Liu, The Cohorts for_x000D_ Heart and Aging Research in Genomic Epidemiology plus (CHARGE +) methylation alcohol_x000D_ working group, Kimberley Burrows, Shanshan Zhao, Maria C Magnus, Liesbeth_x000D_ Duijts, Eva Corpeleijn, Dawn L DeMeo, Augusto Litonjua, Andrea Baccarelli,_x000D_ Marie-France Hivert, Emily Oken, Harold Snieder, Vincent Jaddoe,Wenche_x000D_ Nystad, Stephanie J London, Caroline L Relton & Luisa Zuccolo	2018	0.00032	0.612072	-0.54	cord blood	tri23
cg06826120	Maternal alcohol consumption and offspring DNAmethylation: findings from six general population-based birth cohorts	GemmaCSharp, Ryan Arathimos, Sarah E Reese, Christian M Page, Janine_x000D_ Felix, Leanne K KÂ¨ upers, Sheryl L Rifas-Shiman, Chunyu Liu, The Cohorts for_x000D_ Heart and Aging Research in Genomic Epidemiology plus (CHARGE +) methylation alcohol_x000D_ working group, Kimberley Burrows, Shanshan Zhao, Maria C Magnus, Liesbeth_x000D_ Duijts, Eva Corpeleijn, Dawn L DeMeo, Augusto Litonjua, Andrea Baccarelli,_x000D_ Marie-France Hivert, Emily Oken, Harold Snieder, Vincent Jaddoe,Wenche_x000D_ Nystad, Stephanie J London, Caroline L Relton & Luisa Zuccolo	2018	0.000322	0.612072	-0.11	cord blood	tri23
cg14706107	Maternal alcohol consumption and offspring DNAmethylation: findings from six general population-based birth cohorts	GemmaCSharp, Ryan Arathimos, Sarah E Reese, Christian M Page, Janine_x000D_ Felix, Leanne K KÂ¨ upers, Sheryl L Rifas-Shiman, Chunyu Liu, The Cohorts for_x000D_ Heart and Aging Research in Genomic Epidemiology plus (CHARGE +) methylation alcohol_x000D_ working group, Kimberley Burrows, Shanshan Zhao, Maria C Magnus, Liesbeth_x000D_ Duijts, Eva Corpeleijn, Dawn L DeMeo, Augusto Litonjua, Andrea Baccarelli,_x000D_ Marie-France Hivert, Emily Oken, Harold Snieder, Vincent Jaddoe,Wenche_x000D_ Nystad, Stephanie J London, Caroline L Relton & Luisa Zuccolo	2018	0.000322	0.612072	-0.21	cord blood	tri23
cg02385848	Maternal alcohol consumption and offspring DNAmethylation: findings from six general population-based birth cohorts	GemmaCSharp, Ryan Arathimos, Sarah E Reese, Christian M Page, Janine_x000D_ Felix, Leanne K KÂ¨ upers, Sheryl L Rifas-Shiman, Chunyu Liu, The Cohorts for_x000D_ Heart and Aging Research in Genomic Epidemiology plus (CHARGE +) methylation alcohol_x000D_ working group, Kimberley Burrows, Shanshan Zhao, Maria C Magnus, Liesbeth_x000D_ Duijts, Eva Corpeleijn, Dawn L DeMeo, Augusto Litonjua, Andrea Baccarelli,_x000D_ Marie-France Hivert, Emily Oken, Harold Snieder, Vincent Jaddoe,Wenche_x000D_ Nystad, Stephanie J London, Caroline L Relton & Luisa Zuccolo	2018	0.000323	0.612072	-0.69	cord blood	tri23
cg01784909	Maternal alcohol consumption and offspring DNAmethylation: findings from six general population-based birth cohorts	GemmaCSharp, Ryan Arathimos, Sarah E Reese, Christian M Page, Janine_x000D_ Felix, Leanne K KÂ¨ upers, Sheryl L Rifas-Shiman, Chunyu Liu, The Cohorts for_x000D_ Heart and Aging Research in Genomic Epidemiology plus (CHARGE +) methylation alcohol_x000D_ working group, Kimberley Burrows, Shanshan Zhao, Maria C Magnus, Liesbeth_x000D_ Duijts, Eva Corpeleijn, Dawn L DeMeo, Augusto Litonjua, Andrea Baccarelli,_x000D_ Marie-France Hivert, Emily Oken, Harold Snieder, Vincent Jaddoe,Wenche_x000D_ Nystad, Stephanie J London, Caroline L Relton & Luisa Zuccolo	2018	0.000323	0.612072	0.31	cord blood	tri23
cg24159436	Maternal alcohol consumption and offspring DNAmethylation: findings from six general population-based birth cohorts	GemmaCSharp, Ryan Arathimos, Sarah E Reese, Christian M Page, Janine_x000D_ Felix, Leanne K KÂ¨ upers, Sheryl L Rifas-Shiman, Chunyu Liu, The Cohorts for_x000D_ Heart and Aging Research in Genomic Epidemiology plus (CHARGE +) methylation alcohol_x000D_ working group, Kimberley Burrows, Shanshan Zhao, Maria C Magnus, Liesbeth_x000D_ Duijts, Eva Corpeleijn, Dawn L DeMeo, Augusto Litonjua, Andrea Baccarelli,_x000D_ Marie-France Hivert, Emily Oken, Harold Snieder, Vincent Jaddoe,Wenche_x000D_ Nystad, Stephanie J London, Caroline L Relton & Luisa Zuccolo	2018	0.000323	0.612072	-0.57	cord blood	tri23
cg16577947	Maternal alcohol consumption and offspring DNAmethylation: findings from six general population-based birth cohorts	GemmaCSharp, Ryan Arathimos, Sarah E Reese, Christian M Page, Janine_x000D_ Felix, Leanne K KÂ¨ upers, Sheryl L Rifas-Shiman, Chunyu Liu, The Cohorts for_x000D_ Heart and Aging Research in Genomic Epidemiology plus (CHARGE +) methylation alcohol_x000D_ working group, Kimberley Burrows, Shanshan Zhao, Maria C Magnus, Liesbeth_x000D_ Duijts, Eva Corpeleijn, Dawn L DeMeo, Augusto Litonjua, Andrea Baccarelli,_x000D_ Marie-France Hivert, Emily Oken, Harold Snieder, Vincent Jaddoe,Wenche_x000D_ Nystad, Stephanie J London, Caroline L Relton & Luisa Zuccolo	2018	0.000324	0.612072	-0.33	cord blood	tri23
cg24216966	Maternal alcohol consumption and offspring DNAmethylation: findings from six general population-based birth cohorts	GemmaCSharp, Ryan Arathimos, Sarah E Reese, Christian M Page, Janine_x000D_ Felix, Leanne K KÂ¨ upers, Sheryl L Rifas-Shiman, Chunyu Liu, The Cohorts for_x000D_ Heart and Aging Research in Genomic Epidemiology plus (CHARGE +) methylation alcohol_x000D_ working group, Kimberley Burrows, Shanshan Zhao, Maria C Magnus, Liesbeth_x000D_ Duijts, Eva Corpeleijn, Dawn L DeMeo, Augusto Litonjua, Andrea Baccarelli,_x000D_ Marie-France Hivert, Emily Oken, Harold Snieder, Vincent Jaddoe,Wenche_x000D_ Nystad, Stephanie J London, Caroline L Relton & Luisa Zuccolo	2018	0.000324	0.612072	-0.42	cord blood	tri23
cg02889774	Maternal alcohol consumption and offspring DNAmethylation: findings from six general population-based birth cohorts	GemmaCSharp, Ryan Arathimos, Sarah E Reese, Christian M Page, Janine_x000D_ Felix, Leanne K KÂ¨ upers, Sheryl L Rifas-Shiman, Chunyu Liu, The Cohorts for_x000D_ Heart and Aging Research in Genomic Epidemiology plus (CHARGE +) methylation alcohol_x000D_ working group, Kimberley Burrows, Shanshan Zhao, Maria C Magnus, Liesbeth_x000D_ Duijts, Eva Corpeleijn, Dawn L DeMeo, Augusto Litonjua, Andrea Baccarelli,_x000D_ Marie-France Hivert, Emily Oken, Harold Snieder, Vincent Jaddoe,Wenche_x000D_ Nystad, Stephanie J London, Caroline L Relton & Luisa Zuccolo	2018	0.000325	0.612072	-0.5	cord blood	tri23
cg19500275	Maternal alcohol consumption and offspring DNAmethylation: findings from six general population-based birth cohorts	GemmaCSharp, Ryan Arathimos, Sarah E Reese, Christian M Page, Janine_x000D_ Felix, Leanne K KÂ¨ upers, Sheryl L Rifas-Shiman, Chunyu Liu, The Cohorts for_x000D_ Heart and Aging Research in Genomic Epidemiology plus (CHARGE +) methylation alcohol_x000D_ working group, Kimberley Burrows, Shanshan Zhao, Maria C Magnus, Liesbeth_x000D_ Duijts, Eva Corpeleijn, Dawn L DeMeo, Augusto Litonjua, Andrea Baccarelli,_x000D_ Marie-France Hivert, Emily Oken, Harold Snieder, Vincent Jaddoe,Wenche_x000D_ Nystad, Stephanie J London, Caroline L Relton & Luisa Zuccolo	2018	0.000325	0.612072	-0.1	cord blood	tri23
cg27634246	Maternal alcohol consumption and offspring DNAmethylation: findings from six general population-based birth cohorts	GemmaCSharp, Ryan Arathimos, Sarah E Reese, Christian M Page, Janine_x000D_ Felix, Leanne K KÂ¨ upers, Sheryl L Rifas-Shiman, Chunyu Liu, The Cohorts for_x000D_ Heart and Aging Research in Genomic Epidemiology plus (CHARGE +) methylation alcohol_x000D_ working group, Kimberley Burrows, Shanshan Zhao, Maria C Magnus, Liesbeth_x000D_ Duijts, Eva Corpeleijn, Dawn L DeMeo, Augusto Litonjua, Andrea Baccarelli,_x000D_ Marie-France Hivert, Emily Oken, Harold Snieder, Vincent Jaddoe,Wenche_x000D_ Nystad, Stephanie J London, Caroline L Relton & Luisa Zuccolo	2018	0.000325	0.612072	0.06	cord blood	tri23
cg11176889	Maternal alcohol consumption and offspring DNAmethylation: findings from six general population-based birth cohorts	GemmaCSharp, Ryan Arathimos, Sarah E Reese, Christian M Page, Janine_x000D_ Felix, Leanne K KÂ¨ upers, Sheryl L Rifas-Shiman, Chunyu Liu, The Cohorts for_x000D_ Heart and Aging Research in Genomic Epidemiology plus (CHARGE +) methylation alcohol_x000D_ working group, Kimberley Burrows, Shanshan Zhao, Maria C Magnus, Liesbeth_x000D_ Duijts, Eva Corpeleijn, Dawn L DeMeo, Augusto Litonjua, Andrea Baccarelli,_x000D_ Marie-France Hivert, Emily Oken, Harold Snieder, Vincent Jaddoe,Wenche_x000D_ Nystad, Stephanie J London, Caroline L Relton & Luisa Zuccolo	2018	0.000326	0.612072	0.11	cord blood	tri23
cg07016493	Maternal alcohol consumption and offspring DNAmethylation: findings from six general population-based birth cohorts	GemmaCSharp, Ryan Arathimos, Sarah E Reese, Christian M Page, Janine_x000D_ Felix, Leanne K KÂ¨ upers, Sheryl L Rifas-Shiman, Chunyu Liu, The Cohorts for_x000D_ Heart and Aging Research in Genomic Epidemiology plus (CHARGE +) methylation alcohol_x000D_ working group, Kimberley Burrows, Shanshan Zhao, Maria C Magnus, Liesbeth_x000D_ Duijts, Eva Corpeleijn, Dawn L DeMeo, Augusto Litonjua, Andrea Baccarelli,_x000D_ Marie-France Hivert, Emily Oken, Harold Snieder, Vincent Jaddoe,Wenche_x000D_ Nystad, Stephanie J London, Caroline L Relton & Luisa Zuccolo	2018	0.00033	0.617706	-0.1	cord blood	tri23
cg24069815	Maternal alcohol consumption and offspring DNAmethylation: findings from six general population-based birth cohorts	GemmaCSharp, Ryan Arathimos, Sarah E Reese, Christian M Page, Janine_x000D_ Felix, Leanne K KÂ¨ upers, Sheryl L Rifas-Shiman, Chunyu Liu, The Cohorts for_x000D_ Heart and Aging Research in Genomic Epidemiology plus (CHARGE +) methylation alcohol_x000D_ working group, Kimberley Burrows, Shanshan Zhao, Maria C Magnus, Liesbeth_x000D_ Duijts, Eva Corpeleijn, Dawn L DeMeo, Augusto Litonjua, Andrea Baccarelli,_x000D_ Marie-France Hivert, Emily Oken, Harold Snieder, Vincent Jaddoe,Wenche_x000D_ Nystad, Stephanie J London, Caroline L Relton & Luisa Zuccolo	2018	0.000334	0.619908	-0.26	cord blood	tri23
cg08066376	Maternal alcohol consumption and offspring DNAmethylation: findings from six general population-based birth cohorts	GemmaCSharp, Ryan Arathimos, Sarah E Reese, Christian M Page, Janine_x000D_ Felix, Leanne K KÂ¨ upers, Sheryl L Rifas-Shiman, Chunyu Liu, The Cohorts for_x000D_ Heart and Aging Research in Genomic Epidemiology plus (CHARGE +) methylation alcohol_x000D_ working group, Kimberley Burrows, Shanshan Zhao, Maria C Magnus, Liesbeth_x000D_ Duijts, Eva Corpeleijn, Dawn L DeMeo, Augusto Litonjua, Andrea Baccarelli,_x000D_ Marie-France Hivert, Emily Oken, Harold Snieder, Vincent Jaddoe,Wenche_x000D_ Nystad, Stephanie J London, Caroline L Relton & Luisa Zuccolo	2018	0.000335	0.619908	-0.68	cord blood	tri23
cg15393051	Maternal alcohol consumption and offspring DNAmethylation: findings from six general population-based birth cohorts	GemmaCSharp, Ryan Arathimos, Sarah E Reese, Christian M Page, Janine_x000D_ Felix, Leanne K KÂ¨ upers, Sheryl L Rifas-Shiman, Chunyu Liu, The Cohorts for_x000D_ Heart and Aging Research in Genomic Epidemiology plus (CHARGE +) methylation alcohol_x000D_ working group, Kimberley Burrows, Shanshan Zhao, Maria C Magnus, Liesbeth_x000D_ Duijts, Eva Corpeleijn, Dawn L DeMeo, Augusto Litonjua, Andrea Baccarelli,_x000D_ Marie-France Hivert, Emily Oken, Harold Snieder, Vincent Jaddoe,Wenche_x000D_ Nystad, Stephanie J London, Caroline L Relton & Luisa Zuccolo	2018	0.000335	0.619908	0.07	cord blood	tri23
cg19787906	Maternal alcohol consumption and offspring DNAmethylation: findings from six general population-based birth cohorts	GemmaCSharp, Ryan Arathimos, Sarah E Reese, Christian M Page, Janine_x000D_ Felix, Leanne K KÂ¨ upers, Sheryl L Rifas-Shiman, Chunyu Liu, The Cohorts for_x000D_ Heart and Aging Research in Genomic Epidemiology plus (CHARGE +) methylation alcohol_x000D_ working group, Kimberley Burrows, Shanshan Zhao, Maria C Magnus, Liesbeth_x000D_ Duijts, Eva Corpeleijn, Dawn L DeMeo, Augusto Litonjua, Andrea Baccarelli,_x000D_ Marie-France Hivert, Emily Oken, Harold Snieder, Vincent Jaddoe,Wenche_x000D_ Nystad, Stephanie J London, Caroline L Relton & Luisa Zuccolo	2018	0.000342	0.627552	0.26	cord blood	tri23
cg17832450	Maternal alcohol consumption and offspring DNAmethylation: findings from six general population-based birth cohorts	GemmaCSharp, Ryan Arathimos, Sarah E Reese, Christian M Page, Janine_x000D_ Felix, Leanne K KÂ¨ upers, Sheryl L Rifas-Shiman, Chunyu Liu, The Cohorts for_x000D_ Heart and Aging Research in Genomic Epidemiology plus (CHARGE +) methylation alcohol_x000D_ working group, Kimberley Burrows, Shanshan Zhao, Maria C Magnus, Liesbeth_x000D_ Duijts, Eva Corpeleijn, Dawn L DeMeo, Augusto Litonjua, Andrea Baccarelli,_x000D_ Marie-France Hivert, Emily Oken, Harold Snieder, Vincent Jaddoe,Wenche_x000D_ Nystad, Stephanie J London, Caroline L Relton & Luisa Zuccolo	2018	0.000344	0.627552	-0.05	cord blood	tri23
cg09469566	Maternal alcohol consumption and offspring DNAmethylation: findings from six general population-based birth cohorts	GemmaCSharp, Ryan Arathimos, Sarah E Reese, Christian M Page, Janine_x000D_ Felix, Leanne K KÂ¨ upers, Sheryl L Rifas-Shiman, Chunyu Liu, The Cohorts for_x000D_ Heart and Aging Research in Genomic Epidemiology plus (CHARGE +) methylation alcohol_x000D_ working group, Kimberley Burrows, Shanshan Zhao, Maria C Magnus, Liesbeth_x000D_ Duijts, Eva Corpeleijn, Dawn L DeMeo, Augusto Litonjua, Andrea Baccarelli,_x000D_ Marie-France Hivert, Emily Oken, Harold Snieder, Vincent Jaddoe,Wenche_x000D_ Nystad, Stephanie J London, Caroline L Relton & Luisa Zuccolo	2018	0.000346	0.627552	0.08	cord blood	tri23
cg09833720	Maternal alcohol consumption and offspring DNAmethylation: findings from six general population-based birth cohorts	GemmaCSharp, Ryan Arathimos, Sarah E Reese, Christian M Page, Janine_x000D_ Felix, Leanne K KÂ¨ upers, Sheryl L Rifas-Shiman, Chunyu Liu, The Cohorts for_x000D_ Heart and Aging Research in Genomic Epidemiology plus (CHARGE +) methylation alcohol_x000D_ working group, Kimberley Burrows, Shanshan Zhao, Maria C Magnus, Liesbeth_x000D_ Duijts, Eva Corpeleijn, Dawn L DeMeo, Augusto Litonjua, Andrea Baccarelli,_x000D_ Marie-France Hivert, Emily Oken, Harold Snieder, Vincent Jaddoe,Wenche_x000D_ Nystad, Stephanie J London, Caroline L Relton & Luisa Zuccolo	2018	0.000346	0.627552	-0.12	cord blood	tri23
cg05953927	Maternal alcohol consumption and offspring DNAmethylation: findings from six general population-based birth cohorts	GemmaCSharp, Ryan Arathimos, Sarah E Reese, Christian M Page, Janine_x000D_ Felix, Leanne K KÂ¨ upers, Sheryl L Rifas-Shiman, Chunyu Liu, The Cohorts for_x000D_ Heart and Aging Research in Genomic Epidemiology plus (CHARGE +) methylation alcohol_x000D_ working group, Kimberley Burrows, Shanshan Zhao, Maria C Magnus, Liesbeth_x000D_ Duijts, Eva Corpeleijn, Dawn L DeMeo, Augusto Litonjua, Andrea Baccarelli,_x000D_ Marie-France Hivert, Emily Oken, Harold Snieder, Vincent Jaddoe,Wenche_x000D_ Nystad, Stephanie J London, Caroline L Relton & Luisa Zuccolo	2018	0.000347	0.627552	0.04	cord blood	tri23
cg10051588	Maternal alcohol consumption and offspring DNAmethylation: findings from six general population-based birth cohorts	GemmaCSharp, Ryan Arathimos, Sarah E Reese, Christian M Page, Janine_x000D_ Felix, Leanne K KÂ¨ upers, Sheryl L Rifas-Shiman, Chunyu Liu, The Cohorts for_x000D_ Heart and Aging Research in Genomic Epidemiology plus (CHARGE +) methylation alcohol_x000D_ working group, Kimberley Burrows, Shanshan Zhao, Maria C Magnus, Liesbeth_x000D_ Duijts, Eva Corpeleijn, Dawn L DeMeo, Augusto Litonjua, Andrea Baccarelli,_x000D_ Marie-France Hivert, Emily Oken, Harold Snieder, Vincent Jaddoe,Wenche_x000D_ Nystad, Stephanie J London, Caroline L Relton & Luisa Zuccolo	2018	0.000348	0.627552	0.22	cord blood	tri23
cg24131538	Maternal alcohol consumption and offspring DNAmethylation: findings from six general population-based birth cohorts	GemmaCSharp, Ryan Arathimos, Sarah E Reese, Christian M Page, Janine_x000D_ Felix, Leanne K KÂ¨ upers, Sheryl L Rifas-Shiman, Chunyu Liu, The Cohorts for_x000D_ Heart and Aging Research in Genomic Epidemiology plus (CHARGE +) methylation alcohol_x000D_ working group, Kimberley Burrows, Shanshan Zhao, Maria C Magnus, Liesbeth_x000D_ Duijts, Eva Corpeleijn, Dawn L DeMeo, Augusto Litonjua, Andrea Baccarelli,_x000D_ Marie-France Hivert, Emily Oken, Harold Snieder, Vincent Jaddoe,Wenche_x000D_ Nystad, Stephanie J London, Caroline L Relton & Luisa Zuccolo	2018	0.000348	0.627552	0.05	cord blood	tri23
cg17875657	Maternal alcohol consumption and offspring DNAmethylation: findings from six general population-based birth cohorts	GemmaCSharp, Ryan Arathimos, Sarah E Reese, Christian M Page, Janine_x000D_ Felix, Leanne K KÂ¨ upers, Sheryl L Rifas-Shiman, Chunyu Liu, The Cohorts for_x000D_ Heart and Aging Research in Genomic Epidemiology plus (CHARGE +) methylation alcohol_x000D_ working group, Kimberley Burrows, Shanshan Zhao, Maria C Magnus, Liesbeth_x000D_ Duijts, Eva Corpeleijn, Dawn L DeMeo, Augusto Litonjua, Andrea Baccarelli,_x000D_ Marie-France Hivert, Emily Oken, Harold Snieder, Vincent Jaddoe,Wenche_x000D_ Nystad, Stephanie J London, Caroline L Relton & Luisa Zuccolo	2018	0.00035	0.627867	-0.22	cord blood	tri23
cg01054282	Maternal alcohol consumption and offspring DNAmethylation: findings from six general population-based birth cohorts	GemmaCSharp, Ryan Arathimos, Sarah E Reese, Christian M Page, Janine_x000D_ Felix, Leanne K KÂ¨ upers, Sheryl L Rifas-Shiman, Chunyu Liu, The Cohorts for_x000D_ Heart and Aging Research in Genomic Epidemiology plus (CHARGE +) methylation alcohol_x000D_ working group, Kimberley Burrows, Shanshan Zhao, Maria C Magnus, Liesbeth_x000D_ Duijts, Eva Corpeleijn, Dawn L DeMeo, Augusto Litonjua, Andrea Baccarelli,_x000D_ Marie-France Hivert, Emily Oken, Harold Snieder, Vincent Jaddoe,Wenche_x000D_ Nystad, Stephanie J London, Caroline L Relton & Luisa Zuccolo	2018	0.000352	0.628895	-0.29	cord blood	tri23
cg17560073	Maternal alcohol consumption and offspring DNAmethylation: findings from six general population-based birth cohorts	GemmaCSharp, Ryan Arathimos, Sarah E Reese, Christian M Page, Janine_x000D_ Felix, Leanne K KÂ¨ upers, Sheryl L Rifas-Shiman, Chunyu Liu, The Cohorts for_x000D_ Heart and Aging Research in Genomic Epidemiology plus (CHARGE +) methylation alcohol_x000D_ working group, Kimberley Burrows, Shanshan Zhao, Maria C Magnus, Liesbeth_x000D_ Duijts, Eva Corpeleijn, Dawn L DeMeo, Augusto Litonjua, Andrea Baccarelli,_x000D_ Marie-France Hivert, Emily Oken, Harold Snieder, Vincent Jaddoe,Wenche_x000D_ Nystad, Stephanie J London, Caroline L Relton & Luisa Zuccolo	2018	0.000355	0.630519	-0.41	cord blood	tri23
cg01858337	Maternal alcohol consumption and offspring DNAmethylation: findings from six general population-based birth cohorts	GemmaCSharp, Ryan Arathimos, Sarah E Reese, Christian M Page, Janine_x000D_ Felix, Leanne K KÂ¨ upers, Sheryl L Rifas-Shiman, Chunyu Liu, The Cohorts for_x000D_ Heart and Aging Research in Genomic Epidemiology plus (CHARGE +) methylation alcohol_x000D_ working group, Kimberley Burrows, Shanshan Zhao, Maria C Magnus, Liesbeth_x000D_ Duijts, Eva Corpeleijn, Dawn L DeMeo, Augusto Litonjua, Andrea Baccarelli,_x000D_ Marie-France Hivert, Emily Oken, Harold Snieder, Vincent Jaddoe,Wenche_x000D_ Nystad, Stephanie J London, Caroline L Relton & Luisa Zuccolo	2018	0.000356	0.630519	-0.17	cord blood	tri23
cg09564741	Maternal alcohol consumption and offspring DNAmethylation: findings from six general population-based birth cohorts	GemmaCSharp, Ryan Arathimos, Sarah E Reese, Christian M Page, Janine_x000D_ Felix, Leanne K KÂ¨ upers, Sheryl L Rifas-Shiman, Chunyu Liu, The Cohorts for_x000D_ Heart and Aging Research in Genomic Epidemiology plus (CHARGE +) methylation alcohol_x000D_ working group, Kimberley Burrows, Shanshan Zhao, Maria C Magnus, Liesbeth_x000D_ Duijts, Eva Corpeleijn, Dawn L DeMeo, Augusto Litonjua, Andrea Baccarelli,_x000D_ Marie-France Hivert, Emily Oken, Harold Snieder, Vincent Jaddoe,Wenche_x000D_ Nystad, Stephanie J London, Caroline L Relton & Luisa Zuccolo	2018	0.000357	0.630519	-0.3	cord blood	tri23
cg16174106	Maternal alcohol consumption and offspring DNAmethylation: findings from six general population-based birth cohorts	GemmaCSharp, Ryan Arathimos, Sarah E Reese, Christian M Page, Janine_x000D_ Felix, Leanne K KÂ¨ upers, Sheryl L Rifas-Shiman, Chunyu Liu, The Cohorts for_x000D_ Heart and Aging Research in Genomic Epidemiology plus (CHARGE +) methylation alcohol_x000D_ working group, Kimberley Burrows, Shanshan Zhao, Maria C Magnus, Liesbeth_x000D_ Duijts, Eva Corpeleijn, Dawn L DeMeo, Augusto Litonjua, Andrea Baccarelli,_x000D_ Marie-France Hivert, Emily Oken, Harold Snieder, Vincent Jaddoe,Wenche_x000D_ Nystad, Stephanie J London, Caroline L Relton & Luisa Zuccolo	2018	0.000367	0.642481	-0.46	cord blood	tri23
cg24553619	Maternal alcohol consumption and offspring DNAmethylation: findings from six general population-based birth cohorts	GemmaCSharp, Ryan Arathimos, Sarah E Reese, Christian M Page, Janine_x000D_ Felix, Leanne K KÂ¨ upers, Sheryl L Rifas-Shiman, Chunyu Liu, The Cohorts for_x000D_ Heart and Aging Research in Genomic Epidemiology plus (CHARGE +) methylation alcohol_x000D_ working group, Kimberley Burrows, Shanshan Zhao, Maria C Magnus, Liesbeth_x000D_ Duijts, Eva Corpeleijn, Dawn L DeMeo, Augusto Litonjua, Andrea Baccarelli,_x000D_ Marie-France Hivert, Emily Oken, Harold Snieder, Vincent Jaddoe,Wenche_x000D_ Nystad, Stephanie J London, Caroline L Relton & Luisa Zuccolo	2018	0.000369	0.642481	0.2	cord blood	tri23
cg21090298	Maternal alcohol consumption and offspring DNAmethylation: findings from six general population-based birth cohorts	GemmaCSharp, Ryan Arathimos, Sarah E Reese, Christian M Page, Janine_x000D_ Felix, Leanne K KÂ¨ upers, Sheryl L Rifas-Shiman, Chunyu Liu, The Cohorts for_x000D_ Heart and Aging Research in Genomic Epidemiology plus (CHARGE +) methylation alcohol_x000D_ working group, Kimberley Burrows, Shanshan Zhao, Maria C Magnus, Liesbeth_x000D_ Duijts, Eva Corpeleijn, Dawn L DeMeo, Augusto Litonjua, Andrea Baccarelli,_x000D_ Marie-France Hivert, Emily Oken, Harold Snieder, Vincent Jaddoe,Wenche_x000D_ Nystad, Stephanie J London, Caroline L Relton & Luisa Zuccolo	2018	0.000369	0.642481	-0.2	cord blood	tri23
cg18227944	Maternal alcohol consumption and offspring DNAmethylation: findings from six general population-based birth cohorts	GemmaCSharp, Ryan Arathimos, Sarah E Reese, Christian M Page, Janine_x000D_ Felix, Leanne K KÂ¨ upers, Sheryl L Rifas-Shiman, Chunyu Liu, The Cohorts for_x000D_ Heart and Aging Research in Genomic Epidemiology plus (CHARGE +) methylation alcohol_x000D_ working group, Kimberley Burrows, Shanshan Zhao, Maria C Magnus, Liesbeth_x000D_ Duijts, Eva Corpeleijn, Dawn L DeMeo, Augusto Litonjua, Andrea Baccarelli,_x000D_ Marie-France Hivert, Emily Oken, Harold Snieder, Vincent Jaddoe,Wenche_x000D_ Nystad, Stephanie J London, Caroline L Relton & Luisa Zuccolo	2018	0.00037	0.642481	-0.17	cord blood	tri23
cg03396557	Maternal alcohol consumption and offspring DNAmethylation: findings from six general population-based birth cohorts	GemmaCSharp, Ryan Arathimos, Sarah E Reese, Christian M Page, Janine_x000D_ Felix, Leanne K KÂ¨ upers, Sheryl L Rifas-Shiman, Chunyu Liu, The Cohorts for_x000D_ Heart and Aging Research in Genomic Epidemiology plus (CHARGE +) methylation alcohol_x000D_ working group, Kimberley Burrows, Shanshan Zhao, Maria C Magnus, Liesbeth_x000D_ Duijts, Eva Corpeleijn, Dawn L DeMeo, Augusto Litonjua, Andrea Baccarelli,_x000D_ Marie-France Hivert, Emily Oken, Harold Snieder, Vincent Jaddoe,Wenche_x000D_ Nystad, Stephanie J London, Caroline L Relton & Luisa Zuccolo	2018	0.000371	0.642481	0.11	cord blood	tri23
cg17341790	Maternal alcohol consumption and offspring DNAmethylation: findings from six general population-based birth cohorts	GemmaCSharp, Ryan Arathimos, Sarah E Reese, Christian M Page, Janine_x000D_ Felix, Leanne K KÂ¨ upers, Sheryl L Rifas-Shiman, Chunyu Liu, The Cohorts for_x000D_ Heart and Aging Research in Genomic Epidemiology plus (CHARGE +) methylation alcohol_x000D_ working group, Kimberley Burrows, Shanshan Zhao, Maria C Magnus, Liesbeth_x000D_ Duijts, Eva Corpeleijn, Dawn L DeMeo, Augusto Litonjua, Andrea Baccarelli,_x000D_ Marie-France Hivert, Emily Oken, Harold Snieder, Vincent Jaddoe,Wenche_x000D_ Nystad, Stephanie J London, Caroline L Relton & Luisa Zuccolo	2018	0.000372	0.642481	-0.89	cord blood	tri23
cg03930153	Maternal alcohol consumption and offspring DNAmethylation: findings from six general population-based birth cohorts	GemmaCSharp, Ryan Arathimos, Sarah E Reese, Christian M Page, Janine_x000D_ Felix, Leanne K KÂ¨ upers, Sheryl L Rifas-Shiman, Chunyu Liu, The Cohorts for_x000D_ Heart and Aging Research in Genomic Epidemiology plus (CHARGE +) methylation alcohol_x000D_ working group, Kimberley Burrows, Shanshan Zhao, Maria C Magnus, Liesbeth_x000D_ Duijts, Eva Corpeleijn, Dawn L DeMeo, Augusto Litonjua, Andrea Baccarelli,_x000D_ Marie-France Hivert, Emily Oken, Harold Snieder, Vincent Jaddoe,Wenche_x000D_ Nystad, Stephanie J London, Caroline L Relton & Luisa Zuccolo	2018	0.000375	0.643834	-0.83	cord blood	tri23
cg21113478	Maternal alcohol consumption and offspring DNAmethylation: findings from six general population-based birth cohorts	GemmaCSharp, Ryan Arathimos, Sarah E Reese, Christian M Page, Janine_x000D_ Felix, Leanne K KÂ¨ upers, Sheryl L Rifas-Shiman, Chunyu Liu, The Cohorts for_x000D_ Heart and Aging Research in Genomic Epidemiology plus (CHARGE +) methylation alcohol_x000D_ working group, Kimberley Burrows, Shanshan Zhao, Maria C Magnus, Liesbeth_x000D_ Duijts, Eva Corpeleijn, Dawn L DeMeo, Augusto Litonjua, Andrea Baccarelli,_x000D_ Marie-France Hivert, Emily Oken, Harold Snieder, Vincent Jaddoe,Wenche_x000D_ Nystad, Stephanie J London, Caroline L Relton & Luisa Zuccolo	2018	0.000375	0.643834	-0.52	cord blood	tri23
cg02357336	Maternal alcohol consumption and offspring DNAmethylation: findings from six general population-based birth cohorts	GemmaCSharp, Ryan Arathimos, Sarah E Reese, Christian M Page, Janine_x000D_ Felix, Leanne K KÂ¨ upers, Sheryl L Rifas-Shiman, Chunyu Liu, The Cohorts for_x000D_ Heart and Aging Research in Genomic Epidemiology plus (CHARGE +) methylation alcohol_x000D_ working group, Kimberley Burrows, Shanshan Zhao, Maria C Magnus, Liesbeth_x000D_ Duijts, Eva Corpeleijn, Dawn L DeMeo, Augusto Litonjua, Andrea Baccarelli,_x000D_ Marie-France Hivert, Emily Oken, Harold Snieder, Vincent Jaddoe,Wenche_x000D_ Nystad, Stephanie J London, Caroline L Relton & Luisa Zuccolo	2018	0.000379	0.648182	-0.14	cord blood	tri23
cg00257775	Maternal alcohol consumption and offspring DNAmethylation: findings from six general population-based birth cohorts	GemmaCSharp, Ryan Arathimos, Sarah E Reese, Christian M Page, Janine_x000D_ Felix, Leanne K KÂ¨ upers, Sheryl L Rifas-Shiman, Chunyu Liu, The Cohorts for_x000D_ Heart and Aging Research in Genomic Epidemiology plus (CHARGE +) methylation alcohol_x000D_ working group, Kimberley Burrows, Shanshan Zhao, Maria C Magnus, Liesbeth_x000D_ Duijts, Eva Corpeleijn, Dawn L DeMeo, Augusto Litonjua, Andrea Baccarelli,_x000D_ Marie-France Hivert, Emily Oken, Harold Snieder, Vincent Jaddoe,Wenche_x000D_ Nystad, Stephanie J London, Caroline L Relton & Luisa Zuccolo	2018	0.000381	0.64823	-0.73	cord blood	tri23
cg17762035	Maternal alcohol consumption and offspring DNAmethylation: findings from six general population-based birth cohorts	GemmaCSharp, Ryan Arathimos, Sarah E Reese, Christian M Page, Janine_x000D_ Felix, Leanne K KÂ¨ upers, Sheryl L Rifas-Shiman, Chunyu Liu, The Cohorts for_x000D_ Heart and Aging Research in Genomic Epidemiology plus (CHARGE +) methylation alcohol_x000D_ working group, Kimberley Burrows, Shanshan Zhao, Maria C Magnus, Liesbeth_x000D_ Duijts, Eva Corpeleijn, Dawn L DeMeo, Augusto Litonjua, Andrea Baccarelli,_x000D_ Marie-France Hivert, Emily Oken, Harold Snieder, Vincent Jaddoe,Wenche_x000D_ Nystad, Stephanie J London, Caroline L Relton & Luisa Zuccolo	2018	0.000383	0.64823	0.17	cord blood	tri23
cg00173435	Maternal alcohol consumption and offspring DNAmethylation: findings from six general population-based birth cohorts	GemmaCSharp, Ryan Arathimos, Sarah E Reese, Christian M Page, Janine_x000D_ Felix, Leanne K KÂ¨ upers, Sheryl L Rifas-Shiman, Chunyu Liu, The Cohorts for_x000D_ Heart and Aging Research in Genomic Epidemiology plus (CHARGE +) methylation alcohol_x000D_ working group, Kimberley Burrows, Shanshan Zhao, Maria C Magnus, Liesbeth_x000D_ Duijts, Eva Corpeleijn, Dawn L DeMeo, Augusto Litonjua, Andrea Baccarelli,_x000D_ Marie-France Hivert, Emily Oken, Harold Snieder, Vincent Jaddoe,Wenche_x000D_ Nystad, Stephanie J London, Caroline L Relton & Luisa Zuccolo	2018	0.000384	0.64823	0.07	cord blood	tri23
cg21905209	Maternal alcohol consumption and offspring DNAmethylation: findings from six general population-based birth cohorts	GemmaCSharp, Ryan Arathimos, Sarah E Reese, Christian M Page, Janine_x000D_ Felix, Leanne K KÂ¨ upers, Sheryl L Rifas-Shiman, Chunyu Liu, The Cohorts for_x000D_ Heart and Aging Research in Genomic Epidemiology plus (CHARGE +) methylation alcohol_x000D_ working group, Kimberley Burrows, Shanshan Zhao, Maria C Magnus, Liesbeth_x000D_ Duijts, Eva Corpeleijn, Dawn L DeMeo, Augusto Litonjua, Andrea Baccarelli,_x000D_ Marie-France Hivert, Emily Oken, Harold Snieder, Vincent Jaddoe,Wenche_x000D_ Nystad, Stephanie J London, Caroline L Relton & Luisa Zuccolo	2018	0.000384	0.64823	-0.11	cord blood	tri23
cg16096085	Maternal alcohol consumption and offspring DNAmethylation: findings from six general population-based birth cohorts	GemmaCSharp, Ryan Arathimos, Sarah E Reese, Christian M Page, Janine_x000D_ Felix, Leanne K KÂ¨ upers, Sheryl L Rifas-Shiman, Chunyu Liu, The Cohorts for_x000D_ Heart and Aging Research in Genomic Epidemiology plus (CHARGE +) methylation alcohol_x000D_ working group, Kimberley Burrows, Shanshan Zhao, Maria C Magnus, Liesbeth_x000D_ Duijts, Eva Corpeleijn, Dawn L DeMeo, Augusto Litonjua, Andrea Baccarelli,_x000D_ Marie-France Hivert, Emily Oken, Harold Snieder, Vincent Jaddoe,Wenche_x000D_ Nystad, Stephanie J London, Caroline L Relton & Luisa Zuccolo	2018	0.000387	0.648839	-0.33	cord blood	tri23
cg08448341	Maternal alcohol consumption and offspring DNAmethylation: findings from six general population-based birth cohorts	GemmaCSharp, Ryan Arathimos, Sarah E Reese, Christian M Page, Janine_x000D_ Felix, Leanne K KÂ¨ upers, Sheryl L Rifas-Shiman, Chunyu Liu, The Cohorts for_x000D_ Heart and Aging Research in Genomic Epidemiology plus (CHARGE +) methylation alcohol_x000D_ working group, Kimberley Burrows, Shanshan Zhao, Maria C Magnus, Liesbeth_x000D_ Duijts, Eva Corpeleijn, Dawn L DeMeo, Augusto Litonjua, Andrea Baccarelli,_x000D_ Marie-France Hivert, Emily Oken, Harold Snieder, Vincent Jaddoe,Wenche_x000D_ Nystad, Stephanie J London, Caroline L Relton & Luisa Zuccolo	2018	0.000388	0.648839	0.45	cord blood	tri23
cg23162518	Maternal alcohol consumption and offspring DNAmethylation: findings from six general population-based birth cohorts	GemmaCSharp, Ryan Arathimos, Sarah E Reese, Christian M Page, Janine_x000D_ Felix, Leanne K KÂ¨ upers, Sheryl L Rifas-Shiman, Chunyu Liu, The Cohorts for_x000D_ Heart and Aging Research in Genomic Epidemiology plus (CHARGE +) methylation alcohol_x000D_ working group, Kimberley Burrows, Shanshan Zhao, Maria C Magnus, Liesbeth_x000D_ Duijts, Eva Corpeleijn, Dawn L DeMeo, Augusto Litonjua, Andrea Baccarelli,_x000D_ Marie-France Hivert, Emily Oken, Harold Snieder, Vincent Jaddoe,Wenche_x000D_ Nystad, Stephanie J London, Caroline L Relton & Luisa Zuccolo	2018	0.000392	0.654063	0.59	cord blood	tri23
cg08312083	Maternal alcohol consumption and offspring DNAmethylation: findings from six general population-based birth cohorts	GemmaCSharp, Ryan Arathimos, Sarah E Reese, Christian M Page, Janine_x000D_ Felix, Leanne K KÂ¨ upers, Sheryl L Rifas-Shiman, Chunyu Liu, The Cohorts for_x000D_ Heart and Aging Research in Genomic Epidemiology plus (CHARGE +) methylation alcohol_x000D_ working group, Kimberley Burrows, Shanshan Zhao, Maria C Magnus, Liesbeth_x000D_ Duijts, Eva Corpeleijn, Dawn L DeMeo, Augusto Litonjua, Andrea Baccarelli,_x000D_ Marie-France Hivert, Emily Oken, Harold Snieder, Vincent Jaddoe,Wenche_x000D_ Nystad, Stephanie J London, Caroline L Relton & Luisa Zuccolo	2018	0.0004	0.663904	0.06	cord blood	tri23
cg23612142	Maternal alcohol consumption and offspring DNAmethylation: findings from six general population-based birth cohorts	GemmaCSharp, Ryan Arathimos, Sarah E Reese, Christian M Page, Janine_x000D_ Felix, Leanne K KÂ¨ upers, Sheryl L Rifas-Shiman, Chunyu Liu, The Cohorts for_x000D_ Heart and Aging Research in Genomic Epidemiology plus (CHARGE +) methylation alcohol_x000D_ working group, Kimberley Burrows, Shanshan Zhao, Maria C Magnus, Liesbeth_x000D_ Duijts, Eva Corpeleijn, Dawn L DeMeo, Augusto Litonjua, Andrea Baccarelli,_x000D_ Marie-France Hivert, Emily Oken, Harold Snieder, Vincent Jaddoe,Wenche_x000D_ Nystad, Stephanie J London, Caroline L Relton & Luisa Zuccolo	2018	0.000401	0.663904	0.06	cord blood	tri23
cg13941235	Maternal alcohol consumption and offspring DNAmethylation: findings from six general population-based birth cohorts	GemmaCSharp, Ryan Arathimos, Sarah E Reese, Christian M Page, Janine_x000D_ Felix, Leanne K KÂ¨ upers, Sheryl L Rifas-Shiman, Chunyu Liu, The Cohorts for_x000D_ Heart and Aging Research in Genomic Epidemiology plus (CHARGE +) methylation alcohol_x000D_ working group, Kimberley Burrows, Shanshan Zhao, Maria C Magnus, Liesbeth_x000D_ Duijts, Eva Corpeleijn, Dawn L DeMeo, Augusto Litonjua, Andrea Baccarelli,_x000D_ Marie-France Hivert, Emily Oken, Harold Snieder, Vincent Jaddoe,Wenche_x000D_ Nystad, Stephanie J London, Caroline L Relton & Luisa Zuccolo	2018	0.000402	0.664067	-0.48	cord blood	tri23
cg20659025	Maternal alcohol consumption and offspring DNAmethylation: findings from six general population-based birth cohorts	GemmaCSharp, Ryan Arathimos, Sarah E Reese, Christian M Page, Janine_x000D_ Felix, Leanne K KÂ¨ upers, Sheryl L Rifas-Shiman, Chunyu Liu, The Cohorts for_x000D_ Heart and Aging Research in Genomic Epidemiology plus (CHARGE +) methylation alcohol_x000D_ working group, Kimberley Burrows, Shanshan Zhao, Maria C Magnus, Liesbeth_x000D_ Duijts, Eva Corpeleijn, Dawn L DeMeo, Augusto Litonjua, Andrea Baccarelli,_x000D_ Marie-France Hivert, Emily Oken, Harold Snieder, Vincent Jaddoe,Wenche_x000D_ Nystad, Stephanie J London, Caroline L Relton & Luisa Zuccolo	2018	0.000405	0.666533	0.07	cord blood	tri23
cg00245890	Maternal alcohol consumption and offspring DNAmethylation: findings from six general population-based birth cohorts	GemmaCSharp, Ryan Arathimos, Sarah E Reese, Christian M Page, Janine_x000D_ Felix, Leanne K KÂ¨ upers, Sheryl L Rifas-Shiman, Chunyu Liu, The Cohorts for_x000D_ Heart and Aging Research in Genomic Epidemiology plus (CHARGE +) methylation alcohol_x000D_ working group, Kimberley Burrows, Shanshan Zhao, Maria C Magnus, Liesbeth_x000D_ Duijts, Eva Corpeleijn, Dawn L DeMeo, Augusto Litonjua, Andrea Baccarelli,_x000D_ Marie-France Hivert, Emily Oken, Harold Snieder, Vincent Jaddoe,Wenche_x000D_ Nystad, Stephanie J London, Caroline L Relton & Luisa Zuccolo	2018	0.000408	0.667165	-0.47	cord blood	tri23
cg01397701	Maternal alcohol consumption and offspring DNAmethylation: findings from six general population-based birth cohorts	GemmaCSharp, Ryan Arathimos, Sarah E Reese, Christian M Page, Janine_x000D_ Felix, Leanne K KÂ¨ upers, Sheryl L Rifas-Shiman, Chunyu Liu, The Cohorts for_x000D_ Heart and Aging Research in Genomic Epidemiology plus (CHARGE +) methylation alcohol_x000D_ working group, Kimberley Burrows, Shanshan Zhao, Maria C Magnus, Liesbeth_x000D_ Duijts, Eva Corpeleijn, Dawn L DeMeo, Augusto Litonjua, Andrea Baccarelli,_x000D_ Marie-France Hivert, Emily Oken, Harold Snieder, Vincent Jaddoe,Wenche_x000D_ Nystad, Stephanie J London, Caroline L Relton & Luisa Zuccolo	2018	0.000408	0.667165	0.05	cord blood	tri23
cg20081540	Maternal alcohol consumption and offspring DNAmethylation: findings from six general population-based birth cohorts	GemmaCSharp, Ryan Arathimos, Sarah E Reese, Christian M Page, Janine_x000D_ Felix, Leanne K KÂ¨ upers, Sheryl L Rifas-Shiman, Chunyu Liu, The Cohorts for_x000D_ Heart and Aging Research in Genomic Epidemiology plus (CHARGE +) methylation alcohol_x000D_ working group, Kimberley Burrows, Shanshan Zhao, Maria C Magnus, Liesbeth_x000D_ Duijts, Eva Corpeleijn, Dawn L DeMeo, Augusto Litonjua, Andrea Baccarelli,_x000D_ Marie-France Hivert, Emily Oken, Harold Snieder, Vincent Jaddoe,Wenche_x000D_ Nystad, Stephanie J London, Caroline L Relton & Luisa Zuccolo	2018	0.000411	0.668455	-0.21	cord blood	tri23
cg07543967	Maternal alcohol consumption and offspring DNAmethylation: findings from six general population-based birth cohorts	GemmaCSharp, Ryan Arathimos, Sarah E Reese, Christian M Page, Janine_x000D_ Felix, Leanne K KÂ¨ upers, Sheryl L Rifas-Shiman, Chunyu Liu, The Cohorts for_x000D_ Heart and Aging Research in Genomic Epidemiology plus (CHARGE +) methylation alcohol_x000D_ working group, Kimberley Burrows, Shanshan Zhao, Maria C Magnus, Liesbeth_x000D_ Duijts, Eva Corpeleijn, Dawn L DeMeo, Augusto Litonjua, Andrea Baccarelli,_x000D_ Marie-France Hivert, Emily Oken, Harold Snieder, Vincent Jaddoe,Wenche_x000D_ Nystad, Stephanie J London, Caroline L Relton & Luisa Zuccolo	2018	0.000413	0.66929	-0.3	cord blood	tri23
cg16028169	Maternal alcohol consumption and offspring DNAmethylation: findings from six general population-based birth cohorts	GemmaCSharp, Ryan Arathimos, Sarah E Reese, Christian M Page, Janine_x000D_ Felix, Leanne K KÂ¨ upers, Sheryl L Rifas-Shiman, Chunyu Liu, The Cohorts for_x000D_ Heart and Aging Research in Genomic Epidemiology plus (CHARGE +) methylation alcohol_x000D_ working group, Kimberley Burrows, Shanshan Zhao, Maria C Magnus, Liesbeth_x000D_ Duijts, Eva Corpeleijn, Dawn L DeMeo, Augusto Litonjua, Andrea Baccarelli,_x000D_ Marie-France Hivert, Emily Oken, Harold Snieder, Vincent Jaddoe,Wenche_x000D_ Nystad, Stephanie J London, Caroline L Relton & Luisa Zuccolo	2018	0.000415	0.66929	-0.43	cord blood	tri23
cg03926751	Maternal alcohol consumption and offspring DNAmethylation: findings from six general population-based birth cohorts	GemmaCSharp, Ryan Arathimos, Sarah E Reese, Christian M Page, Janine_x000D_ Felix, Leanne K KÂ¨ upers, Sheryl L Rifas-Shiman, Chunyu Liu, The Cohorts for_x000D_ Heart and Aging Research in Genomic Epidemiology plus (CHARGE +) methylation alcohol_x000D_ working group, Kimberley Burrows, Shanshan Zhao, Maria C Magnus, Liesbeth_x000D_ Duijts, Eva Corpeleijn, Dawn L DeMeo, Augusto Litonjua, Andrea Baccarelli,_x000D_ Marie-France Hivert, Emily Oken, Harold Snieder, Vincent Jaddoe,Wenche_x000D_ Nystad, Stephanie J London, Caroline L Relton & Luisa Zuccolo	2018	0.000416	0.66929	-0.39	cord blood	tri23
cg26805224	Maternal alcohol consumption and offspring DNAmethylation: findings from six general population-based birth cohorts	GemmaCSharp, Ryan Arathimos, Sarah E Reese, Christian M Page, Janine_x000D_ Felix, Leanne K KÂ¨ upers, Sheryl L Rifas-Shiman, Chunyu Liu, The Cohorts for_x000D_ Heart and Aging Research in Genomic Epidemiology plus (CHARGE +) methylation alcohol_x000D_ working group, Kimberley Burrows, Shanshan Zhao, Maria C Magnus, Liesbeth_x000D_ Duijts, Eva Corpeleijn, Dawn L DeMeo, Augusto Litonjua, Andrea Baccarelli,_x000D_ Marie-France Hivert, Emily Oken, Harold Snieder, Vincent Jaddoe,Wenche_x000D_ Nystad, Stephanie J London, Caroline L Relton & Luisa Zuccolo	2018	0.000418	0.66929	-0.18	cord blood	tri23
cg27281690	Maternal alcohol consumption and offspring DNAmethylation: findings from six general population-based birth cohorts	GemmaCSharp, Ryan Arathimos, Sarah E Reese, Christian M Page, Janine_x000D_ Felix, Leanne K KÂ¨ upers, Sheryl L Rifas-Shiman, Chunyu Liu, The Cohorts for_x000D_ Heart and Aging Research in Genomic Epidemiology plus (CHARGE +) methylation alcohol_x000D_ working group, Kimberley Burrows, Shanshan Zhao, Maria C Magnus, Liesbeth_x000D_ Duijts, Eva Corpeleijn, Dawn L DeMeo, Augusto Litonjua, Andrea Baccarelli,_x000D_ Marie-France Hivert, Emily Oken, Harold Snieder, Vincent Jaddoe,Wenche_x000D_ Nystad, Stephanie J London, Caroline L Relton & Luisa Zuccolo	2018	0.00042	0.66929	-0.27	cord blood	tri23
cg16600996	Maternal alcohol consumption and offspring DNAmethylation: findings from six general population-based birth cohorts	GemmaCSharp, Ryan Arathimos, Sarah E Reese, Christian M Page, Janine_x000D_ Felix, Leanne K KÂ¨ upers, Sheryl L Rifas-Shiman, Chunyu Liu, The Cohorts for_x000D_ Heart and Aging Research in Genomic Epidemiology plus (CHARGE +) methylation alcohol_x000D_ working group, Kimberley Burrows, Shanshan Zhao, Maria C Magnus, Liesbeth_x000D_ Duijts, Eva Corpeleijn, Dawn L DeMeo, Augusto Litonjua, Andrea Baccarelli,_x000D_ Marie-France Hivert, Emily Oken, Harold Snieder, Vincent Jaddoe,Wenche_x000D_ Nystad, Stephanie J London, Caroline L Relton & Luisa Zuccolo	2018	0.000421	0.66929	-0.26	cord blood	tri23
cg09915099	Maternal alcohol consumption and offspring DNAmethylation: findings from six general population-based birth cohorts	GemmaCSharp, Ryan Arathimos, Sarah E Reese, Christian M Page, Janine_x000D_ Felix, Leanne K KÂ¨ upers, Sheryl L Rifas-Shiman, Chunyu Liu, The Cohorts for_x000D_ Heart and Aging Research in Genomic Epidemiology plus (CHARGE +) methylation alcohol_x000D_ working group, Kimberley Burrows, Shanshan Zhao, Maria C Magnus, Liesbeth_x000D_ Duijts, Eva Corpeleijn, Dawn L DeMeo, Augusto Litonjua, Andrea Baccarelli,_x000D_ Marie-France Hivert, Emily Oken, Harold Snieder, Vincent Jaddoe,Wenche_x000D_ Nystad, Stephanie J London, Caroline L Relton & Luisa Zuccolo	2018	0.000421	0.66929	-0.11	cord blood	tri23
cg16708835	Maternal alcohol consumption and offspring DNAmethylation: findings from six general population-based birth cohorts	GemmaCSharp, Ryan Arathimos, Sarah E Reese, Christian M Page, Janine_x000D_ Felix, Leanne K KÂ¨ upers, Sheryl L Rifas-Shiman, Chunyu Liu, The Cohorts for_x000D_ Heart and Aging Research in Genomic Epidemiology plus (CHARGE +) methylation alcohol_x000D_ working group, Kimberley Burrows, Shanshan Zhao, Maria C Magnus, Liesbeth_x000D_ Duijts, Eva Corpeleijn, Dawn L DeMeo, Augusto Litonjua, Andrea Baccarelli,_x000D_ Marie-France Hivert, Emily Oken, Harold Snieder, Vincent Jaddoe,Wenche_x000D_ Nystad, Stephanie J London, Caroline L Relton & Luisa Zuccolo	2018	0.000423	0.669466	-0.17	cord blood	tri23
cg08360771	Maternal alcohol consumption and offspring DNAmethylation: findings from six general population-based birth cohorts	GemmaCSharp, Ryan Arathimos, Sarah E Reese, Christian M Page, Janine_x000D_ Felix, Leanne K KÂ¨ upers, Sheryl L Rifas-Shiman, Chunyu Liu, The Cohorts for_x000D_ Heart and Aging Research in Genomic Epidemiology plus (CHARGE +) methylation alcohol_x000D_ working group, Kimberley Burrows, Shanshan Zhao, Maria C Magnus, Liesbeth_x000D_ Duijts, Eva Corpeleijn, Dawn L DeMeo, Augusto Litonjua, Andrea Baccarelli,_x000D_ Marie-France Hivert, Emily Oken, Harold Snieder, Vincent Jaddoe,Wenche_x000D_ Nystad, Stephanie J London, Caroline L Relton & Luisa Zuccolo	2018	0.000428	0.669466	-0.49	cord blood	tri23
cg24152732	Maternal alcohol consumption and offspring DNAmethylation: findings from six general population-based birth cohorts	GemmaCSharp, Ryan Arathimos, Sarah E Reese, Christian M Page, Janine_x000D_ Felix, Leanne K KÂ¨ upers, Sheryl L Rifas-Shiman, Chunyu Liu, The Cohorts for_x000D_ Heart and Aging Research in Genomic Epidemiology plus (CHARGE +) methylation alcohol_x000D_ working group, Kimberley Burrows, Shanshan Zhao, Maria C Magnus, Liesbeth_x000D_ Duijts, Eva Corpeleijn, Dawn L DeMeo, Augusto Litonjua, Andrea Baccarelli,_x000D_ Marie-France Hivert, Emily Oken, Harold Snieder, Vincent Jaddoe,Wenche_x000D_ Nystad, Stephanie J London, Caroline L Relton & Luisa Zuccolo	2018	0.000428	0.669466	-0.49	cord blood	tri23
cg26252220	Maternal alcohol consumption and offspring DNAmethylation: findings from six general population-based birth cohorts	GemmaCSharp, Ryan Arathimos, Sarah E Reese, Christian M Page, Janine_x000D_ Felix, Leanne K KÂ¨ upers, Sheryl L Rifas-Shiman, Chunyu Liu, The Cohorts for_x000D_ Heart and Aging Research in Genomic Epidemiology plus (CHARGE +) methylation alcohol_x000D_ working group, Kimberley Burrows, Shanshan Zhao, Maria C Magnus, Liesbeth_x000D_ Duijts, Eva Corpeleijn, Dawn L DeMeo, Augusto Litonjua, Andrea Baccarelli,_x000D_ Marie-France Hivert, Emily Oken, Harold Snieder, Vincent Jaddoe,Wenche_x000D_ Nystad, Stephanie J London, Caroline L Relton & Luisa Zuccolo	2018	0.000429	0.669466	0.06	cord blood	tri23
cg24020157	Maternal alcohol consumption and offspring DNAmethylation: findings from six general population-based birth cohorts	GemmaCSharp, Ryan Arathimos, Sarah E Reese, Christian M Page, Janine_x000D_ Felix, Leanne K KÂ¨ upers, Sheryl L Rifas-Shiman, Chunyu Liu, The Cohorts for_x000D_ Heart and Aging Research in Genomic Epidemiology plus (CHARGE +) methylation alcohol_x000D_ working group, Kimberley Burrows, Shanshan Zhao, Maria C Magnus, Liesbeth_x000D_ Duijts, Eva Corpeleijn, Dawn L DeMeo, Augusto Litonjua, Andrea Baccarelli,_x000D_ Marie-France Hivert, Emily Oken, Harold Snieder, Vincent Jaddoe,Wenche_x000D_ Nystad, Stephanie J London, Caroline L Relton & Luisa Zuccolo	2018	0.000429	0.669466	-0.42	cord blood	tri23
cg01729820	Maternal alcohol consumption and offspring DNAmethylation: findings from six general population-based birth cohorts	GemmaCSharp, Ryan Arathimos, Sarah E Reese, Christian M Page, Janine_x000D_ Felix, Leanne K KÂ¨ upers, Sheryl L Rifas-Shiman, Chunyu Liu, The Cohorts for_x000D_ Heart and Aging Research in Genomic Epidemiology plus (CHARGE +) methylation alcohol_x000D_ working group, Kimberley Burrows, Shanshan Zhao, Maria C Magnus, Liesbeth_x000D_ Duijts, Eva Corpeleijn, Dawn L DeMeo, Augusto Litonjua, Andrea Baccarelli,_x000D_ Marie-France Hivert, Emily Oken, Harold Snieder, Vincent Jaddoe,Wenche_x000D_ Nystad, Stephanie J London, Caroline L Relton & Luisa Zuccolo	2018	0.00043	0.669466	0.07	cord blood	tri23
cg19929409	Maternal alcohol consumption and offspring DNAmethylation: findings from six general population-based birth cohorts	GemmaCSharp, Ryan Arathimos, Sarah E Reese, Christian M Page, Janine_x000D_ Felix, Leanne K KÂ¨ upers, Sheryl L Rifas-Shiman, Chunyu Liu, The Cohorts for_x000D_ Heart and Aging Research in Genomic Epidemiology plus (CHARGE +) methylation alcohol_x000D_ working group, Kimberley Burrows, Shanshan Zhao, Maria C Magnus, Liesbeth_x000D_ Duijts, Eva Corpeleijn, Dawn L DeMeo, Augusto Litonjua, Andrea Baccarelli,_x000D_ Marie-France Hivert, Emily Oken, Harold Snieder, Vincent Jaddoe,Wenche_x000D_ Nystad, Stephanie J London, Caroline L Relton & Luisa Zuccolo	2018	0.000431	0.669466	0.27	cord blood	tri23
cg19390357	Maternal alcohol consumption and offspring DNAmethylation: findings from six general population-based birth cohorts	GemmaCSharp, Ryan Arathimos, Sarah E Reese, Christian M Page, Janine_x000D_ Felix, Leanne K KÂ¨ upers, Sheryl L Rifas-Shiman, Chunyu Liu, The Cohorts for_x000D_ Heart and Aging Research in Genomic Epidemiology plus (CHARGE +) methylation alcohol_x000D_ working group, Kimberley Burrows, Shanshan Zhao, Maria C Magnus, Liesbeth_x000D_ Duijts, Eva Corpeleijn, Dawn L DeMeo, Augusto Litonjua, Andrea Baccarelli,_x000D_ Marie-France Hivert, Emily Oken, Harold Snieder, Vincent Jaddoe,Wenche_x000D_ Nystad, Stephanie J London, Caroline L Relton & Luisa Zuccolo	2018	0.000435	0.670731	-0.11	cord blood	tri23
cg20863810	Maternal alcohol consumption and offspring DNAmethylation: findings from six general population-based birth cohorts	GemmaCSharp, Ryan Arathimos, Sarah E Reese, Christian M Page, Janine_x000D_ Felix, Leanne K KÂ¨ upers, Sheryl L Rifas-Shiman, Chunyu Liu, The Cohorts for_x000D_ Heart and Aging Research in Genomic Epidemiology plus (CHARGE +) methylation alcohol_x000D_ working group, Kimberley Burrows, Shanshan Zhao, Maria C Magnus, Liesbeth_x000D_ Duijts, Eva Corpeleijn, Dawn L DeMeo, Augusto Litonjua, Andrea Baccarelli,_x000D_ Marie-France Hivert, Emily Oken, Harold Snieder, Vincent Jaddoe,Wenche_x000D_ Nystad, Stephanie J London, Caroline L Relton & Luisa Zuccolo	2018	0.000436	0.670731	-0.1	cord blood	tri23
cg16182707	Maternal alcohol consumption and offspring DNAmethylation: findings from six general population-based birth cohorts	GemmaCSharp, Ryan Arathimos, Sarah E Reese, Christian M Page, Janine_x000D_ Felix, Leanne K KÂ¨ upers, Sheryl L Rifas-Shiman, Chunyu Liu, The Cohorts for_x000D_ Heart and Aging Research in Genomic Epidemiology plus (CHARGE +) methylation alcohol_x000D_ working group, Kimberley Burrows, Shanshan Zhao, Maria C Magnus, Liesbeth_x000D_ Duijts, Eva Corpeleijn, Dawn L DeMeo, Augusto Litonjua, Andrea Baccarelli,_x000D_ Marie-France Hivert, Emily Oken, Harold Snieder, Vincent Jaddoe,Wenche_x000D_ Nystad, Stephanie J London, Caroline L Relton & Luisa Zuccolo	2018	0.000437	0.670731	0.1	cord blood	tri23
cg20731469	Maternal alcohol consumption and offspring DNAmethylation: findings from six general population-based birth cohorts	GemmaCSharp, Ryan Arathimos, Sarah E Reese, Christian M Page, Janine_x000D_ Felix, Leanne K KÂ¨ upers, Sheryl L Rifas-Shiman, Chunyu Liu, The Cohorts for_x000D_ Heart and Aging Research in Genomic Epidemiology plus (CHARGE +) methylation alcohol_x000D_ working group, Kimberley Burrows, Shanshan Zhao, Maria C Magnus, Liesbeth_x000D_ Duijts, Eva Corpeleijn, Dawn L DeMeo, Augusto Litonjua, Andrea Baccarelli,_x000D_ Marie-France Hivert, Emily Oken, Harold Snieder, Vincent Jaddoe,Wenche_x000D_ Nystad, Stephanie J London, Caroline L Relton & Luisa Zuccolo	2018	0.000438	0.670731	0.04	cord blood	tri23
cg27010833	Maternal alcohol consumption and offspring DNAmethylation: findings from six general population-based birth cohorts	GemmaCSharp, Ryan Arathimos, Sarah E Reese, Christian M Page, Janine_x000D_ Felix, Leanne K KÂ¨ upers, Sheryl L Rifas-Shiman, Chunyu Liu, The Cohorts for_x000D_ Heart and Aging Research in Genomic Epidemiology plus (CHARGE +) methylation alcohol_x000D_ working group, Kimberley Burrows, Shanshan Zhao, Maria C Magnus, Liesbeth_x000D_ Duijts, Eva Corpeleijn, Dawn L DeMeo, Augusto Litonjua, Andrea Baccarelli,_x000D_ Marie-France Hivert, Emily Oken, Harold Snieder, Vincent Jaddoe,Wenche_x000D_ Nystad, Stephanie J London, Caroline L Relton & Luisa Zuccolo	2018	0.000442	0.670731	0.07	cord blood	tri23
cg24282422	Maternal alcohol consumption and offspring DNAmethylation: findings from six general population-based birth cohorts	GemmaCSharp, Ryan Arathimos, Sarah E Reese, Christian M Page, Janine_x000D_ Felix, Leanne K KÂ¨ upers, Sheryl L Rifas-Shiman, Chunyu Liu, The Cohorts for_x000D_ Heart and Aging Research in Genomic Epidemiology plus (CHARGE +) methylation alcohol_x000D_ working group, Kimberley Burrows, Shanshan Zhao, Maria C Magnus, Liesbeth_x000D_ Duijts, Eva Corpeleijn, Dawn L DeMeo, Augusto Litonjua, Andrea Baccarelli,_x000D_ Marie-France Hivert, Emily Oken, Harold Snieder, Vincent Jaddoe,Wenche_x000D_ Nystad, Stephanie J London, Caroline L Relton & Luisa Zuccolo	2018	0.000443	0.670731	0.04	cord blood	tri23
cg19582200	Maternal alcohol consumption and offspring DNAmethylation: findings from six general population-based birth cohorts	GemmaCSharp, Ryan Arathimos, Sarah E Reese, Christian M Page, Janine_x000D_ Felix, Leanne K KÂ¨ upers, Sheryl L Rifas-Shiman, Chunyu Liu, The Cohorts for_x000D_ Heart and Aging Research in Genomic Epidemiology plus (CHARGE +) methylation alcohol_x000D_ working group, Kimberley Burrows, Shanshan Zhao, Maria C Magnus, Liesbeth_x000D_ Duijts, Eva Corpeleijn, Dawn L DeMeo, Augusto Litonjua, Andrea Baccarelli,_x000D_ Marie-France Hivert, Emily Oken, Harold Snieder, Vincent Jaddoe,Wenche_x000D_ Nystad, Stephanie J London, Caroline L Relton & Luisa Zuccolo	2018	0.000444	0.670731	-0.52	cord blood	tri23
cg10881149	Maternal alcohol consumption and offspring DNAmethylation: findings from six general population-based birth cohorts	GemmaCSharp, Ryan Arathimos, Sarah E Reese, Christian M Page, Janine_x000D_ Felix, Leanne K KÂ¨ upers, Sheryl L Rifas-Shiman, Chunyu Liu, The Cohorts for_x000D_ Heart and Aging Research in Genomic Epidemiology plus (CHARGE +) methylation alcohol_x000D_ working group, Kimberley Burrows, Shanshan Zhao, Maria C Magnus, Liesbeth_x000D_ Duijts, Eva Corpeleijn, Dawn L DeMeo, Augusto Litonjua, Andrea Baccarelli,_x000D_ Marie-France Hivert, Emily Oken, Harold Snieder, Vincent Jaddoe,Wenche_x000D_ Nystad, Stephanie J London, Caroline L Relton & Luisa Zuccolo	2018	0.000445	0.670731	-0.21	cord blood	tri23
cg07168526	Maternal alcohol consumption and offspring DNAmethylation: findings from six general population-based birth cohorts	GemmaCSharp, Ryan Arathimos, Sarah E Reese, Christian M Page, Janine_x000D_ Felix, Leanne K KÂ¨ upers, Sheryl L Rifas-Shiman, Chunyu Liu, The Cohorts for_x000D_ Heart and Aging Research in Genomic Epidemiology plus (CHARGE +) methylation alcohol_x000D_ working group, Kimberley Burrows, Shanshan Zhao, Maria C Magnus, Liesbeth_x000D_ Duijts, Eva Corpeleijn, Dawn L DeMeo, Augusto Litonjua, Andrea Baccarelli,_x000D_ Marie-France Hivert, Emily Oken, Harold Snieder, Vincent Jaddoe,Wenche_x000D_ Nystad, Stephanie J London, Caroline L Relton & Luisa Zuccolo	2018	0.000446	0.670731	-0.25	cord blood	tri23
cg09652652	Maternal alcohol consumption and offspring DNAmethylation: findings from six general population-based birth cohorts	GemmaCSharp, Ryan Arathimos, Sarah E Reese, Christian M Page, Janine_x000D_ Felix, Leanne K KÂ¨ upers, Sheryl L Rifas-Shiman, Chunyu Liu, The Cohorts for_x000D_ Heart and Aging Research in Genomic Epidemiology plus (CHARGE +) methylation alcohol_x000D_ working group, Kimberley Burrows, Shanshan Zhao, Maria C Magnus, Liesbeth_x000D_ Duijts, Eva Corpeleijn, Dawn L DeMeo, Augusto Litonjua, Andrea Baccarelli,_x000D_ Marie-France Hivert, Emily Oken, Harold Snieder, Vincent Jaddoe,Wenche_x000D_ Nystad, Stephanie J London, Caroline L Relton & Luisa Zuccolo	2018	0.000448	0.670731	0.04	cord blood	tri23
cg01194519	Maternal alcohol consumption and offspring DNAmethylation: findings from six general population-based birth cohorts	GemmaCSharp, Ryan Arathimos, Sarah E Reese, Christian M Page, Janine_x000D_ Felix, Leanne K KÂ¨ upers, Sheryl L Rifas-Shiman, Chunyu Liu, The Cohorts for_x000D_ Heart and Aging Research in Genomic Epidemiology plus (CHARGE +) methylation alcohol_x000D_ working group, Kimberley Burrows, Shanshan Zhao, Maria C Magnus, Liesbeth_x000D_ Duijts, Eva Corpeleijn, Dawn L DeMeo, Augusto Litonjua, Andrea Baccarelli,_x000D_ Marie-France Hivert, Emily Oken, Harold Snieder, Vincent Jaddoe,Wenche_x000D_ Nystad, Stephanie J London, Caroline L Relton & Luisa Zuccolo	2018	0.000448	0.670731	-0.08	cord blood	tri23
cg00618596	Maternal alcohol consumption and offspring DNAmethylation: findings from six general population-based birth cohorts	GemmaCSharp, Ryan Arathimos, Sarah E Reese, Christian M Page, Janine_x000D_ Felix, Leanne K KÂ¨ upers, Sheryl L Rifas-Shiman, Chunyu Liu, The Cohorts for_x000D_ Heart and Aging Research in Genomic Epidemiology plus (CHARGE +) methylation alcohol_x000D_ working group, Kimberley Burrows, Shanshan Zhao, Maria C Magnus, Liesbeth_x000D_ Duijts, Eva Corpeleijn, Dawn L DeMeo, Augusto Litonjua, Andrea Baccarelli,_x000D_ Marie-France Hivert, Emily Oken, Harold Snieder, Vincent Jaddoe,Wenche_x000D_ Nystad, Stephanie J London, Caroline L Relton & Luisa Zuccolo	2018	0.000449	0.670731	-0.28	cord blood	tri23
cg10192641	Maternal alcohol consumption and offspring DNAmethylation: findings from six general population-based birth cohorts	GemmaCSharp, Ryan Arathimos, Sarah E Reese, Christian M Page, Janine_x000D_ Felix, Leanne K KÂ¨ upers, Sheryl L Rifas-Shiman, Chunyu Liu, The Cohorts for_x000D_ Heart and Aging Research in Genomic Epidemiology plus (CHARGE +) methylation alcohol_x000D_ working group, Kimberley Burrows, Shanshan Zhao, Maria C Magnus, Liesbeth_x000D_ Duijts, Eva Corpeleijn, Dawn L DeMeo, Augusto Litonjua, Andrea Baccarelli,_x000D_ Marie-France Hivert, Emily Oken, Harold Snieder, Vincent Jaddoe,Wenche_x000D_ Nystad, Stephanie J London, Caroline L Relton & Luisa Zuccolo	2018	0.000452	0.673391	-0.3	cord blood	tri23
cg18016148	Maternal alcohol consumption and offspring DNAmethylation: findings from six general population-based birth cohorts	GemmaCSharp, Ryan Arathimos, Sarah E Reese, Christian M Page, Janine_x000D_ Felix, Leanne K KÂ¨ upers, Sheryl L Rifas-Shiman, Chunyu Liu, The Cohorts for_x000D_ Heart and Aging Research in Genomic Epidemiology plus (CHARGE +) methylation alcohol_x000D_ working group, Kimberley Burrows, Shanshan Zhao, Maria C Magnus, Liesbeth_x000D_ Duijts, Eva Corpeleijn, Dawn L DeMeo, Augusto Litonjua, Andrea Baccarelli,_x000D_ Marie-France Hivert, Emily Oken, Harold Snieder, Vincent Jaddoe,Wenche_x000D_ Nystad, Stephanie J London, Caroline L Relton & Luisa Zuccolo	2018	0.000454	0.673805	0.5	cord blood	tri23
cg01143068	Maternal alcohol consumption and offspring DNAmethylation: findings from six general population-based birth cohorts	GemmaCSharp, Ryan Arathimos, Sarah E Reese, Christian M Page, Janine_x000D_ Felix, Leanne K KÂ¨ upers, Sheryl L Rifas-Shiman, Chunyu Liu, The Cohorts for_x000D_ Heart and Aging Research in Genomic Epidemiology plus (CHARGE +) methylation alcohol_x000D_ working group, Kimberley Burrows, Shanshan Zhao, Maria C Magnus, Liesbeth_x000D_ Duijts, Eva Corpeleijn, Dawn L DeMeo, Augusto Litonjua, Andrea Baccarelli,_x000D_ Marie-France Hivert, Emily Oken, Harold Snieder, Vincent Jaddoe,Wenche_x000D_ Nystad, Stephanie J London, Caroline L Relton & Luisa Zuccolo	2018	0.000459	0.679106	-0.43	cord blood	tri23
cg04999352	Maternal alcohol consumption and offspring DNAmethylation: findings from six general population-based birth cohorts	GemmaCSharp, Ryan Arathimos, Sarah E Reese, Christian M Page, Janine_x000D_ Felix, Leanne K KÂ¨ upers, Sheryl L Rifas-Shiman, Chunyu Liu, The Cohorts for_x000D_ Heart and Aging Research in Genomic Epidemiology plus (CHARGE +) methylation alcohol_x000D_ working group, Kimberley Burrows, Shanshan Zhao, Maria C Magnus, Liesbeth_x000D_ Duijts, Eva Corpeleijn, Dawn L DeMeo, Augusto Litonjua, Andrea Baccarelli,_x000D_ Marie-France Hivert, Emily Oken, Harold Snieder, Vincent Jaddoe,Wenche_x000D_ Nystad, Stephanie J London, Caroline L Relton & Luisa Zuccolo	2018	0.00046	0.679106	-0.44	cord blood	tri23
cg12651664	Maternal alcohol consumption and offspring DNAmethylation: findings from six general population-based birth cohorts	GemmaCSharp, Ryan Arathimos, Sarah E Reese, Christian M Page, Janine_x000D_ Felix, Leanne K KÂ¨ upers, Sheryl L Rifas-Shiman, Chunyu Liu, The Cohorts for_x000D_ Heart and Aging Research in Genomic Epidemiology plus (CHARGE +) methylation alcohol_x000D_ working group, Kimberley Burrows, Shanshan Zhao, Maria C Magnus, Liesbeth_x000D_ Duijts, Eva Corpeleijn, Dawn L DeMeo, Augusto Litonjua, Andrea Baccarelli,_x000D_ Marie-France Hivert, Emily Oken, Harold Snieder, Vincent Jaddoe,Wenche_x000D_ Nystad, Stephanie J London, Caroline L Relton & Luisa Zuccolo	2018	0.000464	0.679106	0.05	cord blood	tri23
cg22370326	Maternal alcohol consumption and offspring DNAmethylation: findings from six general population-based birth cohorts	GemmaCSharp, Ryan Arathimos, Sarah E Reese, Christian M Page, Janine_x000D_ Felix, Leanne K KÂ¨ upers, Sheryl L Rifas-Shiman, Chunyu Liu, The Cohorts for_x000D_ Heart and Aging Research in Genomic Epidemiology plus (CHARGE +) methylation alcohol_x000D_ working group, Kimberley Burrows, Shanshan Zhao, Maria C Magnus, Liesbeth_x000D_ Duijts, Eva Corpeleijn, Dawn L DeMeo, Augusto Litonjua, Andrea Baccarelli,_x000D_ Marie-France Hivert, Emily Oken, Harold Snieder, Vincent Jaddoe,Wenche_x000D_ Nystad, Stephanie J London, Caroline L Relton & Luisa Zuccolo	2018	0.000464	0.679106	-0.24	cord blood	tri23
cg10982508	Maternal alcohol consumption and offspring DNAmethylation: findings from six general population-based birth cohorts	GemmaCSharp, Ryan Arathimos, Sarah E Reese, Christian M Page, Janine_x000D_ Felix, Leanne K KÂ¨ upers, Sheryl L Rifas-Shiman, Chunyu Liu, The Cohorts for_x000D_ Heart and Aging Research in Genomic Epidemiology plus (CHARGE +) methylation alcohol_x000D_ working group, Kimberley Burrows, Shanshan Zhao, Maria C Magnus, Liesbeth_x000D_ Duijts, Eva Corpeleijn, Dawn L DeMeo, Augusto Litonjua, Andrea Baccarelli,_x000D_ Marie-France Hivert, Emily Oken, Harold Snieder, Vincent Jaddoe,Wenche_x000D_ Nystad, Stephanie J London, Caroline L Relton & Luisa Zuccolo	2018	0.000466	0.679106	0.23	cord blood	tri23
cg15673994	Maternal alcohol consumption and offspring DNAmethylation: findings from six general population-based birth cohorts	GemmaCSharp, Ryan Arathimos, Sarah E Reese, Christian M Page, Janine_x000D_ Felix, Leanne K KÂ¨ upers, Sheryl L Rifas-Shiman, Chunyu Liu, The Cohorts for_x000D_ Heart and Aging Research in Genomic Epidemiology plus (CHARGE +) methylation alcohol_x000D_ working group, Kimberley Burrows, Shanshan Zhao, Maria C Magnus, Liesbeth_x000D_ Duijts, Eva Corpeleijn, Dawn L DeMeo, Augusto Litonjua, Andrea Baccarelli,_x000D_ Marie-France Hivert, Emily Oken, Harold Snieder, Vincent Jaddoe,Wenche_x000D_ Nystad, Stephanie J London, Caroline L Relton & Luisa Zuccolo	2018	0.000469	0.679106	0.32	cord blood	tri23
cg00931577	Maternal alcohol consumption and offspring DNAmethylation: findings from six general population-based birth cohorts	GemmaCSharp, Ryan Arathimos, Sarah E Reese, Christian M Page, Janine_x000D_ Felix, Leanne K KÂ¨ upers, Sheryl L Rifas-Shiman, Chunyu Liu, The Cohorts for_x000D_ Heart and Aging Research in Genomic Epidemiology plus (CHARGE +) methylation alcohol_x000D_ working group, Kimberley Burrows, Shanshan Zhao, Maria C Magnus, Liesbeth_x000D_ Duijts, Eva Corpeleijn, Dawn L DeMeo, Augusto Litonjua, Andrea Baccarelli,_x000D_ Marie-France Hivert, Emily Oken, Harold Snieder, Vincent Jaddoe,Wenche_x000D_ Nystad, Stephanie J London, Caroline L Relton & Luisa Zuccolo	2018	0.000469	0.679106	0.08	cord blood	tri23
cg02593734	Maternal alcohol consumption and offspring DNAmethylation: findings from six general population-based birth cohorts	GemmaCSharp, Ryan Arathimos, Sarah E Reese, Christian M Page, Janine_x000D_ Felix, Leanne K KÂ¨ upers, Sheryl L Rifas-Shiman, Chunyu Liu, The Cohorts for_x000D_ Heart and Aging Research in Genomic Epidemiology plus (CHARGE +) methylation alcohol_x000D_ working group, Kimberley Burrows, Shanshan Zhao, Maria C Magnus, Liesbeth_x000D_ Duijts, Eva Corpeleijn, Dawn L DeMeo, Augusto Litonjua, Andrea Baccarelli,_x000D_ Marie-France Hivert, Emily Oken, Harold Snieder, Vincent Jaddoe,Wenche_x000D_ Nystad, Stephanie J London, Caroline L Relton & Luisa Zuccolo	2018	0.00047	0.679106	0.43	cord blood	tri23
cg25727025	Maternal alcohol consumption and offspring DNAmethylation: findings from six general population-based birth cohorts	GemmaCSharp, Ryan Arathimos, Sarah E Reese, Christian M Page, Janine_x000D_ Felix, Leanne K KÂ¨ upers, Sheryl L Rifas-Shiman, Chunyu Liu, The Cohorts for_x000D_ Heart and Aging Research in Genomic Epidemiology plus (CHARGE +) methylation alcohol_x000D_ working group, Kimberley Burrows, Shanshan Zhao, Maria C Magnus, Liesbeth_x000D_ Duijts, Eva Corpeleijn, Dawn L DeMeo, Augusto Litonjua, Andrea Baccarelli,_x000D_ Marie-France Hivert, Emily Oken, Harold Snieder, Vincent Jaddoe,Wenche_x000D_ Nystad, Stephanie J London, Caroline L Relton & Luisa Zuccolo	2018	0.000471	0.679106	0.04	cord blood	tri23
cg06025636	Maternal alcohol consumption and offspring DNAmethylation: findings from six general population-based birth cohorts	GemmaCSharp, Ryan Arathimos, Sarah E Reese, Christian M Page, Janine_x000D_ Felix, Leanne K KÂ¨ upers, Sheryl L Rifas-Shiman, Chunyu Liu, The Cohorts for_x000D_ Heart and Aging Research in Genomic Epidemiology plus (CHARGE +) methylation alcohol_x000D_ working group, Kimberley Burrows, Shanshan Zhao, Maria C Magnus, Liesbeth_x000D_ Duijts, Eva Corpeleijn, Dawn L DeMeo, Augusto Litonjua, Andrea Baccarelli,_x000D_ Marie-France Hivert, Emily Oken, Harold Snieder, Vincent Jaddoe,Wenche_x000D_ Nystad, Stephanie J London, Caroline L Relton & Luisa Zuccolo	2018	0.000472	0.679106	-0.61	cord blood	tri23
cg02496507	Maternal alcohol consumption and offspring DNAmethylation: findings from six general population-based birth cohorts	GemmaCSharp, Ryan Arathimos, Sarah E Reese, Christian M Page, Janine_x000D_ Felix, Leanne K KÂ¨ upers, Sheryl L Rifas-Shiman, Chunyu Liu, The Cohorts for_x000D_ Heart and Aging Research in Genomic Epidemiology plus (CHARGE +) methylation alcohol_x000D_ working group, Kimberley Burrows, Shanshan Zhao, Maria C Magnus, Liesbeth_x000D_ Duijts, Eva Corpeleijn, Dawn L DeMeo, Augusto Litonjua, Andrea Baccarelli,_x000D_ Marie-France Hivert, Emily Oken, Harold Snieder, Vincent Jaddoe,Wenche_x000D_ Nystad, Stephanie J London, Caroline L Relton & Luisa Zuccolo	2018	0.000475	0.682074	0.4	cord blood	tri23
cg13586051	Maternal alcohol consumption and offspring DNAmethylation: findings from six general population-based birth cohorts	GemmaCSharp, Ryan Arathimos, Sarah E Reese, Christian M Page, Janine_x000D_ Felix, Leanne K KÂ¨ upers, Sheryl L Rifas-Shiman, Chunyu Liu, The Cohorts for_x000D_ Heart and Aging Research in Genomic Epidemiology plus (CHARGE +) methylation alcohol_x000D_ working group, Kimberley Burrows, Shanshan Zhao, Maria C Magnus, Liesbeth_x000D_ Duijts, Eva Corpeleijn, Dawn L DeMeo, Augusto Litonjua, Andrea Baccarelli,_x000D_ Marie-France Hivert, Emily Oken, Harold Snieder, Vincent Jaddoe,Wenche_x000D_ Nystad, Stephanie J London, Caroline L Relton & Luisa Zuccolo	2018	0.00048	0.686514	-0.51	cord blood	tri23
cg03943293	Maternal alcohol consumption and offspring DNAmethylation: findings from six general population-based birth cohorts	GemmaCSharp, Ryan Arathimos, Sarah E Reese, Christian M Page, Janine_x000D_ Felix, Leanne K KÂ¨ upers, Sheryl L Rifas-Shiman, Chunyu Liu, The Cohorts for_x000D_ Heart and Aging Research in Genomic Epidemiology plus (CHARGE +) methylation alcohol_x000D_ working group, Kimberley Burrows, Shanshan Zhao, Maria C Magnus, Liesbeth_x000D_ Duijts, Eva Corpeleijn, Dawn L DeMeo, Augusto Litonjua, Andrea Baccarelli,_x000D_ Marie-France Hivert, Emily Oken, Harold Snieder, Vincent Jaddoe,Wenche_x000D_ Nystad, Stephanie J London, Caroline L Relton & Luisa Zuccolo	2018	0.000484	0.686514	-0.29	cord blood	tri23
cg13950162	Maternal alcohol consumption and offspring DNAmethylation: findings from six general population-based birth cohorts	GemmaCSharp, Ryan Arathimos, Sarah E Reese, Christian M Page, Janine_x000D_ Felix, Leanne K KÂ¨ upers, Sheryl L Rifas-Shiman, Chunyu Liu, The Cohorts for_x000D_ Heart and Aging Research in Genomic Epidemiology plus (CHARGE +) methylation alcohol_x000D_ working group, Kimberley Burrows, Shanshan Zhao, Maria C Magnus, Liesbeth_x000D_ Duijts, Eva Corpeleijn, Dawn L DeMeo, Augusto Litonjua, Andrea Baccarelli,_x000D_ Marie-France Hivert, Emily Oken, Harold Snieder, Vincent Jaddoe,Wenche_x000D_ Nystad, Stephanie J London, Caroline L Relton & Luisa Zuccolo	2018	0.000484	0.686514	0.46	cord blood	tri23
cg06888836	Maternal alcohol consumption and offspring DNAmethylation: findings from six general population-based birth cohorts	GemmaCSharp, Ryan Arathimos, Sarah E Reese, Christian M Page, Janine_x000D_ Felix, Leanne K KÂ¨ upers, Sheryl L Rifas-Shiman, Chunyu Liu, The Cohorts for_x000D_ Heart and Aging Research in Genomic Epidemiology plus (CHARGE +) methylation alcohol_x000D_ working group, Kimberley Burrows, Shanshan Zhao, Maria C Magnus, Liesbeth_x000D_ Duijts, Eva Corpeleijn, Dawn L DeMeo, Augusto Litonjua, Andrea Baccarelli,_x000D_ Marie-France Hivert, Emily Oken, Harold Snieder, Vincent Jaddoe,Wenche_x000D_ Nystad, Stephanie J London, Caroline L Relton & Luisa Zuccolo	2018	0.000485	0.686514	0.27	cord blood	tri23
cg06888058	Maternal alcohol consumption and offspring DNAmethylation: findings from six general population-based birth cohorts	GemmaCSharp, Ryan Arathimos, Sarah E Reese, Christian M Page, Janine_x000D_ Felix, Leanne K KÂ¨ upers, Sheryl L Rifas-Shiman, Chunyu Liu, The Cohorts for_x000D_ Heart and Aging Research in Genomic Epidemiology plus (CHARGE +) methylation alcohol_x000D_ working group, Kimberley Burrows, Shanshan Zhao, Maria C Magnus, Liesbeth_x000D_ Duijts, Eva Corpeleijn, Dawn L DeMeo, Augusto Litonjua, Andrea Baccarelli,_x000D_ Marie-France Hivert, Emily Oken, Harold Snieder, Vincent Jaddoe,Wenche_x000D_ Nystad, Stephanie J London, Caroline L Relton & Luisa Zuccolo	2018	0.000493	0.686514	0.04	cord blood	tri23
cg19930569	Maternal alcohol consumption and offspring DNAmethylation: findings from six general population-based birth cohorts	GemmaCSharp, Ryan Arathimos, Sarah E Reese, Christian M Page, Janine_x000D_ Felix, Leanne K KÂ¨ upers, Sheryl L Rifas-Shiman, Chunyu Liu, The Cohorts for_x000D_ Heart and Aging Research in Genomic Epidemiology plus (CHARGE +) methylation alcohol_x000D_ working group, Kimberley Burrows, Shanshan Zhao, Maria C Magnus, Liesbeth_x000D_ Duijts, Eva Corpeleijn, Dawn L DeMeo, Augusto Litonjua, Andrea Baccarelli,_x000D_ Marie-France Hivert, Emily Oken, Harold Snieder, Vincent Jaddoe,Wenche_x000D_ Nystad, Stephanie J London, Caroline L Relton & Luisa Zuccolo	2018	0.000493	0.686514	-0.32	cord blood	tri23
cg24181266	Maternal alcohol consumption and offspring DNAmethylation: findings from six general population-based birth cohorts	GemmaCSharp, Ryan Arathimos, Sarah E Reese, Christian M Page, Janine_x000D_ Felix, Leanne K KÂ¨ upers, Sheryl L Rifas-Shiman, Chunyu Liu, The Cohorts for_x000D_ Heart and Aging Research in Genomic Epidemiology plus (CHARGE +) methylation alcohol_x000D_ working group, Kimberley Burrows, Shanshan Zhao, Maria C Magnus, Liesbeth_x000D_ Duijts, Eva Corpeleijn, Dawn L DeMeo, Augusto Litonjua, Andrea Baccarelli,_x000D_ Marie-France Hivert, Emily Oken, Harold Snieder, Vincent Jaddoe,Wenche_x000D_ Nystad, Stephanie J London, Caroline L Relton & Luisa Zuccolo	2018	0.000493	0.686514	0.05	cord blood	tri23
cg02747950	Maternal alcohol consumption and offspring DNAmethylation: findings from six general population-based birth cohorts	GemmaCSharp, Ryan Arathimos, Sarah E Reese, Christian M Page, Janine_x000D_ Felix, Leanne K KÂ¨ upers, Sheryl L Rifas-Shiman, Chunyu Liu, The Cohorts for_x000D_ Heart and Aging Research in Genomic Epidemiology plus (CHARGE +) methylation alcohol_x000D_ working group, Kimberley Burrows, Shanshan Zhao, Maria C Magnus, Liesbeth_x000D_ Duijts, Eva Corpeleijn, Dawn L DeMeo, Augusto Litonjua, Andrea Baccarelli,_x000D_ Marie-France Hivert, Emily Oken, Harold Snieder, Vincent Jaddoe,Wenche_x000D_ Nystad, Stephanie J London, Caroline L Relton & Luisa Zuccolo	2018	0.000496	0.686514	-0.43	cord blood	tri23
cg26320663	Maternal alcohol consumption and offspring DNAmethylation: findings from six general population-based birth cohorts	GemmaCSharp, Ryan Arathimos, Sarah E Reese, Christian M Page, Janine_x000D_ Felix, Leanne K KÂ¨ upers, Sheryl L Rifas-Shiman, Chunyu Liu, The Cohorts for_x000D_ Heart and Aging Research in Genomic Epidemiology plus (CHARGE +) methylation alcohol_x000D_ working group, Kimberley Burrows, Shanshan Zhao, Maria C Magnus, Liesbeth_x000D_ Duijts, Eva Corpeleijn, Dawn L DeMeo, Augusto Litonjua, Andrea Baccarelli,_x000D_ Marie-France Hivert, Emily Oken, Harold Snieder, Vincent Jaddoe,Wenche_x000D_ Nystad, Stephanie J London, Caroline L Relton & Luisa Zuccolo	2018	0.000498	0.686514	-0.39	cord blood	tri23
cg27262398	Maternal alcohol consumption and offspring DNAmethylation: findings from six general population-based birth cohorts	GemmaCSharp, Ryan Arathimos, Sarah E Reese, Christian M Page, Janine_x000D_ Felix, Leanne K KÂ¨ upers, Sheryl L Rifas-Shiman, Chunyu Liu, The Cohorts for_x000D_ Heart and Aging Research in Genomic Epidemiology plus (CHARGE +) methylation alcohol_x000D_ working group, Kimberley Burrows, Shanshan Zhao, Maria C Magnus, Liesbeth_x000D_ Duijts, Eva Corpeleijn, Dawn L DeMeo, Augusto Litonjua, Andrea Baccarelli,_x000D_ Marie-France Hivert, Emily Oken, Harold Snieder, Vincent Jaddoe,Wenche_x000D_ Nystad, Stephanie J London, Caroline L Relton & Luisa Zuccolo	2018	0.0005	0.686514	-0.57	cord blood	tri23
cg26459312	Maternal alcohol consumption and offspring DNAmethylation: findings from six general population-based birth cohorts	GemmaCSharp, Ryan Arathimos, Sarah E Reese, Christian M Page, Janine_x000D_ Felix, Leanne K KÂ¨ upers, Sheryl L Rifas-Shiman, Chunyu Liu, The Cohorts for_x000D_ Heart and Aging Research in Genomic Epidemiology plus (CHARGE +) methylation alcohol_x000D_ working group, Kimberley Burrows, Shanshan Zhao, Maria C Magnus, Liesbeth_x000D_ Duijts, Eva Corpeleijn, Dawn L DeMeo, Augusto Litonjua, Andrea Baccarelli,_x000D_ Marie-France Hivert, Emily Oken, Harold Snieder, Vincent Jaddoe,Wenche_x000D_ Nystad, Stephanie J London, Caroline L Relton & Luisa Zuccolo	2018	0.0005	0.686514	-0.2	cord blood	tri23
cg10551759	Maternal alcohol consumption and offspring DNAmethylation: findings from six general population-based birth cohorts	GemmaCSharp, Ryan Arathimos, Sarah E Reese, Christian M Page, Janine_x000D_ Felix, Leanne K KÂ¨ upers, Sheryl L Rifas-Shiman, Chunyu Liu, The Cohorts for_x000D_ Heart and Aging Research in Genomic Epidemiology plus (CHARGE +) methylation alcohol_x000D_ working group, Kimberley Burrows, Shanshan Zhao, Maria C Magnus, Liesbeth_x000D_ Duijts, Eva Corpeleijn, Dawn L DeMeo, Augusto Litonjua, Andrea Baccarelli,_x000D_ Marie-France Hivert, Emily Oken, Harold Snieder, Vincent Jaddoe,Wenche_x000D_ Nystad, Stephanie J London, Caroline L Relton & Luisa Zuccolo	2018	0.0005	0.686514	-0.06	cord blood	tri23
cg13010014	Maternal alcohol consumption and offspring DNAmethylation: findings from six general population-based birth cohorts	GemmaCSharp, Ryan Arathimos, Sarah E Reese, Christian M Page, Janine_x000D_ Felix, Leanne K KÂ¨ upers, Sheryl L Rifas-Shiman, Chunyu Liu, The Cohorts for_x000D_ Heart and Aging Research in Genomic Epidemiology plus (CHARGE +) methylation alcohol_x000D_ working group, Kimberley Burrows, Shanshan Zhao, Maria C Magnus, Liesbeth_x000D_ Duijts, Eva Corpeleijn, Dawn L DeMeo, Augusto Litonjua, Andrea Baccarelli,_x000D_ Marie-France Hivert, Emily Oken, Harold Snieder, Vincent Jaddoe,Wenche_x000D_ Nystad, Stephanie J London, Caroline L Relton & Luisa Zuccolo	2018	0.000501	0.686514	0.38	cord blood	tri23
cg15353821	Maternal alcohol consumption and offspring DNAmethylation: findings from six general population-based birth cohorts	GemmaCSharp, Ryan Arathimos, Sarah E Reese, Christian M Page, Janine_x000D_ Felix, Leanne K KÂ¨ upers, Sheryl L Rifas-Shiman, Chunyu Liu, The Cohorts for_x000D_ Heart and Aging Research in Genomic Epidemiology plus (CHARGE +) methylation alcohol_x000D_ working group, Kimberley Burrows, Shanshan Zhao, Maria C Magnus, Liesbeth_x000D_ Duijts, Eva Corpeleijn, Dawn L DeMeo, Augusto Litonjua, Andrea Baccarelli,_x000D_ Marie-France Hivert, Emily Oken, Harold Snieder, Vincent Jaddoe,Wenche_x000D_ Nystad, Stephanie J London, Caroline L Relton & Luisa Zuccolo	2018	0.000502	0.686514	0.28	cord blood	tri23
cg23807890	Maternal alcohol consumption and offspring DNAmethylation: findings from six general population-based birth cohorts	GemmaCSharp, Ryan Arathimos, Sarah E Reese, Christian M Page, Janine_x000D_ Felix, Leanne K KÂ¨ upers, Sheryl L Rifas-Shiman, Chunyu Liu, The Cohorts for_x000D_ Heart and Aging Research in Genomic Epidemiology plus (CHARGE +) methylation alcohol_x000D_ working group, Kimberley Burrows, Shanshan Zhao, Maria C Magnus, Liesbeth_x000D_ Duijts, Eva Corpeleijn, Dawn L DeMeo, Augusto Litonjua, Andrea Baccarelli,_x000D_ Marie-France Hivert, Emily Oken, Harold Snieder, Vincent Jaddoe,Wenche_x000D_ Nystad, Stephanie J London, Caroline L Relton & Luisa Zuccolo	2018	0.000502	0.686514	0.05	cord blood	tri23
cg16166796	Maternal alcohol consumption and offspring DNAmethylation: findings from six general population-based birth cohorts	GemmaCSharp, Ryan Arathimos, Sarah E Reese, Christian M Page, Janine_x000D_ Felix, Leanne K KÂ¨ upers, Sheryl L Rifas-Shiman, Chunyu Liu, The Cohorts for_x000D_ Heart and Aging Research in Genomic Epidemiology plus (CHARGE +) methylation alcohol_x000D_ working group, Kimberley Burrows, Shanshan Zhao, Maria C Magnus, Liesbeth_x000D_ Duijts, Eva Corpeleijn, Dawn L DeMeo, Augusto Litonjua, Andrea Baccarelli,_x000D_ Marie-France Hivert, Emily Oken, Harold Snieder, Vincent Jaddoe,Wenche_x000D_ Nystad, Stephanie J London, Caroline L Relton & Luisa Zuccolo	2018	0.000503	0.686514	0.05	cord blood	tri23
cg16738646	Maternal alcohol consumption and offspring DNAmethylation: findings from six general population-based birth cohorts	GemmaCSharp, Ryan Arathimos, Sarah E Reese, Christian M Page, Janine_x000D_ Felix, Leanne K KÂ¨ upers, Sheryl L Rifas-Shiman, Chunyu Liu, The Cohorts for_x000D_ Heart and Aging Research in Genomic Epidemiology plus (CHARGE +) methylation alcohol_x000D_ working group, Kimberley Burrows, Shanshan Zhao, Maria C Magnus, Liesbeth_x000D_ Duijts, Eva Corpeleijn, Dawn L DeMeo, Augusto Litonjua, Andrea Baccarelli,_x000D_ Marie-France Hivert, Emily Oken, Harold Snieder, Vincent Jaddoe,Wenche_x000D_ Nystad, Stephanie J London, Caroline L Relton & Luisa Zuccolo	2018	0.000507	0.686514	-0.72	cord blood	tri23
cg14309246	Maternal alcohol consumption and offspring DNAmethylation: findings from six general population-based birth cohorts	GemmaCSharp, Ryan Arathimos, Sarah E Reese, Christian M Page, Janine_x000D_ Felix, Leanne K KÂ¨ upers, Sheryl L Rifas-Shiman, Chunyu Liu, The Cohorts for_x000D_ Heart and Aging Research in Genomic Epidemiology plus (CHARGE +) methylation alcohol_x000D_ working group, Kimberley Burrows, Shanshan Zhao, Maria C Magnus, Liesbeth_x000D_ Duijts, Eva Corpeleijn, Dawn L DeMeo, Augusto Litonjua, Andrea Baccarelli,_x000D_ Marie-France Hivert, Emily Oken, Harold Snieder, Vincent Jaddoe,Wenche_x000D_ Nystad, Stephanie J London, Caroline L Relton & Luisa Zuccolo	2018	0.000507	0.686514	-0.37	cord blood	tri23
cg08262764	Maternal alcohol consumption and offspring DNAmethylation: findings from six general population-based birth cohorts	GemmaCSharp, Ryan Arathimos, Sarah E Reese, Christian M Page, Janine_x000D_ Felix, Leanne K KÂ¨ upers, Sheryl L Rifas-Shiman, Chunyu Liu, The Cohorts for_x000D_ Heart and Aging Research in Genomic Epidemiology plus (CHARGE +) methylation alcohol_x000D_ working group, Kimberley Burrows, Shanshan Zhao, Maria C Magnus, Liesbeth_x000D_ Duijts, Eva Corpeleijn, Dawn L DeMeo, Augusto Litonjua, Andrea Baccarelli,_x000D_ Marie-France Hivert, Emily Oken, Harold Snieder, Vincent Jaddoe,Wenche_x000D_ Nystad, Stephanie J London, Caroline L Relton & Luisa Zuccolo	2018	0.000509	0.686514	0.09	cord blood	tri23
cg26667395	Maternal alcohol consumption and offspring DNAmethylation: findings from six general population-based birth cohorts	GemmaCSharp, Ryan Arathimos, Sarah E Reese, Christian M Page, Janine_x000D_ Felix, Leanne K KÂ¨ upers, Sheryl L Rifas-Shiman, Chunyu Liu, The Cohorts for_x000D_ Heart and Aging Research in Genomic Epidemiology plus (CHARGE +) methylation alcohol_x000D_ working group, Kimberley Burrows, Shanshan Zhao, Maria C Magnus, Liesbeth_x000D_ Duijts, Eva Corpeleijn, Dawn L DeMeo, Augusto Litonjua, Andrea Baccarelli,_x000D_ Marie-France Hivert, Emily Oken, Harold Snieder, Vincent Jaddoe,Wenche_x000D_ Nystad, Stephanie J London, Caroline L Relton & Luisa Zuccolo	2018	0.000509	0.686514	-0.26	cord blood	tri23
cg04902474	Maternal alcohol consumption and offspring DNAmethylation: findings from six general population-based birth cohorts	GemmaCSharp, Ryan Arathimos, Sarah E Reese, Christian M Page, Janine_x000D_ Felix, Leanne K KÂ¨ upers, Sheryl L Rifas-Shiman, Chunyu Liu, The Cohorts for_x000D_ Heart and Aging Research in Genomic Epidemiology plus (CHARGE +) methylation alcohol_x000D_ working group, Kimberley Burrows, Shanshan Zhao, Maria C Magnus, Liesbeth_x000D_ Duijts, Eva Corpeleijn, Dawn L DeMeo, Augusto Litonjua, Andrea Baccarelli,_x000D_ Marie-France Hivert, Emily Oken, Harold Snieder, Vincent Jaddoe,Wenche_x000D_ Nystad, Stephanie J London, Caroline L Relton & Luisa Zuccolo	2018	0.00051	0.686514	-0.38	cord blood	tri23
cg21649668	Maternal alcohol consumption and offspring DNAmethylation: findings from six general population-based birth cohorts	GemmaCSharp, Ryan Arathimos, Sarah E Reese, Christian M Page, Janine_x000D_ Felix, Leanne K KÂ¨ upers, Sheryl L Rifas-Shiman, Chunyu Liu, The Cohorts for_x000D_ Heart and Aging Research in Genomic Epidemiology plus (CHARGE +) methylation alcohol_x000D_ working group, Kimberley Burrows, Shanshan Zhao, Maria C Magnus, Liesbeth_x000D_ Duijts, Eva Corpeleijn, Dawn L DeMeo, Augusto Litonjua, Andrea Baccarelli,_x000D_ Marie-France Hivert, Emily Oken, Harold Snieder, Vincent Jaddoe,Wenche_x000D_ Nystad, Stephanie J London, Caroline L Relton & Luisa Zuccolo	2018	0.000511	0.686514	-0.29	cord blood	tri23
cg07070019	Maternal alcohol consumption and offspring DNAmethylation: findings from six general population-based birth cohorts	GemmaCSharp, Ryan Arathimos, Sarah E Reese, Christian M Page, Janine_x000D_ Felix, Leanne K KÂ¨ upers, Sheryl L Rifas-Shiman, Chunyu Liu, The Cohorts for_x000D_ Heart and Aging Research in Genomic Epidemiology plus (CHARGE +) methylation alcohol_x000D_ working group, Kimberley Burrows, Shanshan Zhao, Maria C Magnus, Liesbeth_x000D_ Duijts, Eva Corpeleijn, Dawn L DeMeo, Augusto Litonjua, Andrea Baccarelli,_x000D_ Marie-France Hivert, Emily Oken, Harold Snieder, Vincent Jaddoe,Wenche_x000D_ Nystad, Stephanie J London, Caroline L Relton & Luisa Zuccolo	2018	0.000514	0.686514	0.04	cord blood	tri23
cg21211053	Maternal alcohol consumption and offspring DNAmethylation: findings from six general population-based birth cohorts	GemmaCSharp, Ryan Arathimos, Sarah E Reese, Christian M Page, Janine_x000D_ Felix, Leanne K KÂ¨ upers, Sheryl L Rifas-Shiman, Chunyu Liu, The Cohorts for_x000D_ Heart and Aging Research in Genomic Epidemiology plus (CHARGE +) methylation alcohol_x000D_ working group, Kimberley Burrows, Shanshan Zhao, Maria C Magnus, Liesbeth_x000D_ Duijts, Eva Corpeleijn, Dawn L DeMeo, Augusto Litonjua, Andrea Baccarelli,_x000D_ Marie-France Hivert, Emily Oken, Harold Snieder, Vincent Jaddoe,Wenche_x000D_ Nystad, Stephanie J London, Caroline L Relton & Luisa Zuccolo	2018	0.000515	0.686514	-0.07	cord blood	tri23
cg01513909	Maternal alcohol consumption and offspring DNAmethylation: findings from six general population-based birth cohorts	GemmaCSharp, Ryan Arathimos, Sarah E Reese, Christian M Page, Janine_x000D_ Felix, Leanne K KÂ¨ upers, Sheryl L Rifas-Shiman, Chunyu Liu, The Cohorts for_x000D_ Heart and Aging Research in Genomic Epidemiology plus (CHARGE +) methylation alcohol_x000D_ working group, Kimberley Burrows, Shanshan Zhao, Maria C Magnus, Liesbeth_x000D_ Duijts, Eva Corpeleijn, Dawn L DeMeo, Augusto Litonjua, Andrea Baccarelli,_x000D_ Marie-France Hivert, Emily Oken, Harold Snieder, Vincent Jaddoe,Wenche_x000D_ Nystad, Stephanie J London, Caroline L Relton & Luisa Zuccolo	2018	0.000522	0.686514	-0.05	cord blood	tri23
cg03207310	Maternal alcohol consumption and offspring DNAmethylation: findings from six general population-based birth cohorts	GemmaCSharp, Ryan Arathimos, Sarah E Reese, Christian M Page, Janine_x000D_ Felix, Leanne K KÂ¨ upers, Sheryl L Rifas-Shiman, Chunyu Liu, The Cohorts for_x000D_ Heart and Aging Research in Genomic Epidemiology plus (CHARGE +) methylation alcohol_x000D_ working group, Kimberley Burrows, Shanshan Zhao, Maria C Magnus, Liesbeth_x000D_ Duijts, Eva Corpeleijn, Dawn L DeMeo, Augusto Litonjua, Andrea Baccarelli,_x000D_ Marie-France Hivert, Emily Oken, Harold Snieder, Vincent Jaddoe,Wenche_x000D_ Nystad, Stephanie J London, Caroline L Relton & Luisa Zuccolo	2018	0.000522	0.686514	0.06	cord blood	tri23
cg15513620	Maternal alcohol consumption and offspring DNAmethylation: findings from six general population-based birth cohorts	GemmaCSharp, Ryan Arathimos, Sarah E Reese, Christian M Page, Janine_x000D_ Felix, Leanne K KÂ¨ upers, Sheryl L Rifas-Shiman, Chunyu Liu, The Cohorts for_x000D_ Heart and Aging Research in Genomic Epidemiology plus (CHARGE +) methylation alcohol_x000D_ working group, Kimberley Burrows, Shanshan Zhao, Maria C Magnus, Liesbeth_x000D_ Duijts, Eva Corpeleijn, Dawn L DeMeo, Augusto Litonjua, Andrea Baccarelli,_x000D_ Marie-France Hivert, Emily Oken, Harold Snieder, Vincent Jaddoe,Wenche_x000D_ Nystad, Stephanie J London, Caroline L Relton & Luisa Zuccolo	2018	0.000522	0.686514	-0.24	cord blood	tri23
cg12772314	Maternal alcohol consumption and offspring DNAmethylation: findings from six general population-based birth cohorts	GemmaCSharp, Ryan Arathimos, Sarah E Reese, Christian M Page, Janine_x000D_ Felix, Leanne K KÂ¨ upers, Sheryl L Rifas-Shiman, Chunyu Liu, The Cohorts for_x000D_ Heart and Aging Research in Genomic Epidemiology plus (CHARGE +) methylation alcohol_x000D_ working group, Kimberley Burrows, Shanshan Zhao, Maria C Magnus, Liesbeth_x000D_ Duijts, Eva Corpeleijn, Dawn L DeMeo, Augusto Litonjua, Andrea Baccarelli,_x000D_ Marie-France Hivert, Emily Oken, Harold Snieder, Vincent Jaddoe,Wenche_x000D_ Nystad, Stephanie J London, Caroline L Relton & Luisa Zuccolo	2018	0.000528	0.686514	-0.33	cord blood	tri23
cg25483596	Maternal alcohol consumption and offspring DNAmethylation: findings from six general population-based birth cohorts	GemmaCSharp, Ryan Arathimos, Sarah E Reese, Christian M Page, Janine_x000D_ Felix, Leanne K KÂ¨ upers, Sheryl L Rifas-Shiman, Chunyu Liu, The Cohorts for_x000D_ Heart and Aging Research in Genomic Epidemiology plus (CHARGE +) methylation alcohol_x000D_ working group, Kimberley Burrows, Shanshan Zhao, Maria C Magnus, Liesbeth_x000D_ Duijts, Eva Corpeleijn, Dawn L DeMeo, Augusto Litonjua, Andrea Baccarelli,_x000D_ Marie-France Hivert, Emily Oken, Harold Snieder, Vincent Jaddoe,Wenche_x000D_ Nystad, Stephanie J London, Caroline L Relton & Luisa Zuccolo	2018	0.000529	0.686514	-0.22	cord blood	tri23
cg11503096	Maternal alcohol consumption and offspring DNAmethylation: findings from six general population-based birth cohorts	GemmaCSharp, Ryan Arathimos, Sarah E Reese, Christian M Page, Janine_x000D_ Felix, Leanne K KÂ¨ upers, Sheryl L Rifas-Shiman, Chunyu Liu, The Cohorts for_x000D_ Heart and Aging Research in Genomic Epidemiology plus (CHARGE +) methylation alcohol_x000D_ working group, Kimberley Burrows, Shanshan Zhao, Maria C Magnus, Liesbeth_x000D_ Duijts, Eva Corpeleijn, Dawn L DeMeo, Augusto Litonjua, Andrea Baccarelli,_x000D_ Marie-France Hivert, Emily Oken, Harold Snieder, Vincent Jaddoe,Wenche_x000D_ Nystad, Stephanie J London, Caroline L Relton & Luisa Zuccolo	2018	0.00053	0.686514	0.15	cord blood	tri23
cg15475055	Maternal alcohol consumption and offspring DNAmethylation: findings from six general population-based birth cohorts	GemmaCSharp, Ryan Arathimos, Sarah E Reese, Christian M Page, Janine_x000D_ Felix, Leanne K KÂ¨ upers, Sheryl L Rifas-Shiman, Chunyu Liu, The Cohorts for_x000D_ Heart and Aging Research in Genomic Epidemiology plus (CHARGE +) methylation alcohol_x000D_ working group, Kimberley Burrows, Shanshan Zhao, Maria C Magnus, Liesbeth_x000D_ Duijts, Eva Corpeleijn, Dawn L DeMeo, Augusto Litonjua, Andrea Baccarelli,_x000D_ Marie-France Hivert, Emily Oken, Harold Snieder, Vincent Jaddoe,Wenche_x000D_ Nystad, Stephanie J London, Caroline L Relton & Luisa Zuccolo	2018	0.00053	0.686514	-0.06	cord blood	tri23
cg05655837	Maternal alcohol consumption and offspring DNAmethylation: findings from six general population-based birth cohorts	GemmaCSharp, Ryan Arathimos, Sarah E Reese, Christian M Page, Janine_x000D_ Felix, Leanne K KÂ¨ upers, Sheryl L Rifas-Shiman, Chunyu Liu, The Cohorts for_x000D_ Heart and Aging Research in Genomic Epidemiology plus (CHARGE +) methylation alcohol_x000D_ working group, Kimberley Burrows, Shanshan Zhao, Maria C Magnus, Liesbeth_x000D_ Duijts, Eva Corpeleijn, Dawn L DeMeo, Augusto Litonjua, Andrea Baccarelli,_x000D_ Marie-France Hivert, Emily Oken, Harold Snieder, Vincent Jaddoe,Wenche_x000D_ Nystad, Stephanie J London, Caroline L Relton & Luisa Zuccolo	2018	0.000531	0.686514	0.05	cord blood	tri23
cg16647844	Maternal alcohol consumption and offspring DNAmethylation: findings from six general population-based birth cohorts	GemmaCSharp, Ryan Arathimos, Sarah E Reese, Christian M Page, Janine_x000D_ Felix, Leanne K KÂ¨ upers, Sheryl L Rifas-Shiman, Chunyu Liu, The Cohorts for_x000D_ Heart and Aging Research in Genomic Epidemiology plus (CHARGE +) methylation alcohol_x000D_ working group, Kimberley Burrows, Shanshan Zhao, Maria C Magnus, Liesbeth_x000D_ Duijts, Eva Corpeleijn, Dawn L DeMeo, Augusto Litonjua, Andrea Baccarelli,_x000D_ Marie-France Hivert, Emily Oken, Harold Snieder, Vincent Jaddoe,Wenche_x000D_ Nystad, Stephanie J London, Caroline L Relton & Luisa Zuccolo	2018	0.000531	0.686514	-0.64	cord blood	tri23
cg07284507	Maternal alcohol consumption and offspring DNAmethylation: findings from six general population-based birth cohorts	GemmaCSharp, Ryan Arathimos, Sarah E Reese, Christian M Page, Janine_x000D_ Felix, Leanne K KÂ¨ upers, Sheryl L Rifas-Shiman, Chunyu Liu, The Cohorts for_x000D_ Heart and Aging Research in Genomic Epidemiology plus (CHARGE +) methylation alcohol_x000D_ working group, Kimberley Burrows, Shanshan Zhao, Maria C Magnus, Liesbeth_x000D_ Duijts, Eva Corpeleijn, Dawn L DeMeo, Augusto Litonjua, Andrea Baccarelli,_x000D_ Marie-France Hivert, Emily Oken, Harold Snieder, Vincent Jaddoe,Wenche_x000D_ Nystad, Stephanie J London, Caroline L Relton & Luisa Zuccolo	2018	0.000534	0.686514	-0.21	cord blood	tri23
cg26926632	Maternal alcohol consumption and offspring DNAmethylation: findings from six general population-based birth cohorts	GemmaCSharp, Ryan Arathimos, Sarah E Reese, Christian M Page, Janine_x000D_ Felix, Leanne K KÂ¨ upers, Sheryl L Rifas-Shiman, Chunyu Liu, The Cohorts for_x000D_ Heart and Aging Research in Genomic Epidemiology plus (CHARGE +) methylation alcohol_x000D_ working group, Kimberley Burrows, Shanshan Zhao, Maria C Magnus, Liesbeth_x000D_ Duijts, Eva Corpeleijn, Dawn L DeMeo, Augusto Litonjua, Andrea Baccarelli,_x000D_ Marie-France Hivert, Emily Oken, Harold Snieder, Vincent Jaddoe,Wenche_x000D_ Nystad, Stephanie J London, Caroline L Relton & Luisa Zuccolo	2018	0.000538	0.686514	0.05	cord blood	tri23
cg26359335	Maternal alcohol consumption and offspring DNAmethylation: findings from six general population-based birth cohorts	GemmaCSharp, Ryan Arathimos, Sarah E Reese, Christian M Page, Janine_x000D_ Felix, Leanne K KÂ¨ upers, Sheryl L Rifas-Shiman, Chunyu Liu, The Cohorts for_x000D_ Heart and Aging Research in Genomic Epidemiology plus (CHARGE +) methylation alcohol_x000D_ working group, Kimberley Burrows, Shanshan Zhao, Maria C Magnus, Liesbeth_x000D_ Duijts, Eva Corpeleijn, Dawn L DeMeo, Augusto Litonjua, Andrea Baccarelli,_x000D_ Marie-France Hivert, Emily Oken, Harold Snieder, Vincent Jaddoe,Wenche_x000D_ Nystad, Stephanie J London, Caroline L Relton & Luisa Zuccolo	2018	0.00054	0.686514	-0.25	cord blood	tri23
cg06485671	Maternal alcohol consumption and offspring DNAmethylation: findings from six general population-based birth cohorts	GemmaCSharp, Ryan Arathimos, Sarah E Reese, Christian M Page, Janine_x000D_ Felix, Leanne K KÂ¨ upers, Sheryl L Rifas-Shiman, Chunyu Liu, The Cohorts for_x000D_ Heart and Aging Research in Genomic Epidemiology plus (CHARGE +) methylation alcohol_x000D_ working group, Kimberley Burrows, Shanshan Zhao, Maria C Magnus, Liesbeth_x000D_ Duijts, Eva Corpeleijn, Dawn L DeMeo, Augusto Litonjua, Andrea Baccarelli,_x000D_ Marie-France Hivert, Emily Oken, Harold Snieder, Vincent Jaddoe,Wenche_x000D_ Nystad, Stephanie J London, Caroline L Relton & Luisa Zuccolo	2018	0.000541	0.686514	0.07	cord blood	tri23
cg18044385	Maternal alcohol consumption and offspring DNAmethylation: findings from six general population-based birth cohorts	GemmaCSharp, Ryan Arathimos, Sarah E Reese, Christian M Page, Janine_x000D_ Felix, Leanne K KÂ¨ upers, Sheryl L Rifas-Shiman, Chunyu Liu, The Cohorts for_x000D_ Heart and Aging Research in Genomic Epidemiology plus (CHARGE +) methylation alcohol_x000D_ working group, Kimberley Burrows, Shanshan Zhao, Maria C Magnus, Liesbeth_x000D_ Duijts, Eva Corpeleijn, Dawn L DeMeo, Augusto Litonjua, Andrea Baccarelli,_x000D_ Marie-France Hivert, Emily Oken, Harold Snieder, Vincent Jaddoe,Wenche_x000D_ Nystad, Stephanie J London, Caroline L Relton & Luisa Zuccolo	2018	0.000543	0.686514	-0.04	cord blood	tri23
cg08357055	Maternal alcohol consumption and offspring DNAmethylation: findings from six general population-based birth cohorts	GemmaCSharp, Ryan Arathimos, Sarah E Reese, Christian M Page, Janine_x000D_ Felix, Leanne K KÂ¨ upers, Sheryl L Rifas-Shiman, Chunyu Liu, The Cohorts for_x000D_ Heart and Aging Research in Genomic Epidemiology plus (CHARGE +) methylation alcohol_x000D_ working group, Kimberley Burrows, Shanshan Zhao, Maria C Magnus, Liesbeth_x000D_ Duijts, Eva Corpeleijn, Dawn L DeMeo, Augusto Litonjua, Andrea Baccarelli,_x000D_ Marie-France Hivert, Emily Oken, Harold Snieder, Vincent Jaddoe,Wenche_x000D_ Nystad, Stephanie J London, Caroline L Relton & Luisa Zuccolo	2018	0.000547	0.686514	-0.23	cord blood	tri23
cg01368217	Maternal alcohol consumption and offspring DNAmethylation: findings from six general population-based birth cohorts	GemmaCSharp, Ryan Arathimos, Sarah E Reese, Christian M Page, Janine_x000D_ Felix, Leanne K KÂ¨ upers, Sheryl L Rifas-Shiman, Chunyu Liu, The Cohorts for_x000D_ Heart and Aging Research in Genomic Epidemiology plus (CHARGE +) methylation alcohol_x000D_ working group, Kimberley Burrows, Shanshan Zhao, Maria C Magnus, Liesbeth_x000D_ Duijts, Eva Corpeleijn, Dawn L DeMeo, Augusto Litonjua, Andrea Baccarelli,_x000D_ Marie-France Hivert, Emily Oken, Harold Snieder, Vincent Jaddoe,Wenche_x000D_ Nystad, Stephanie J London, Caroline L Relton & Luisa Zuccolo	2018	0.000549	0.686514	-0.31	cord blood	tri23
cg09392046	Maternal alcohol consumption and offspring DNAmethylation: findings from six general population-based birth cohorts	GemmaCSharp, Ryan Arathimos, Sarah E Reese, Christian M Page, Janine_x000D_ Felix, Leanne K KÂ¨ upers, Sheryl L Rifas-Shiman, Chunyu Liu, The Cohorts for_x000D_ Heart and Aging Research in Genomic Epidemiology plus (CHARGE +) methylation alcohol_x000D_ working group, Kimberley Burrows, Shanshan Zhao, Maria C Magnus, Liesbeth_x000D_ Duijts, Eva Corpeleijn, Dawn L DeMeo, Augusto Litonjua, Andrea Baccarelli,_x000D_ Marie-France Hivert, Emily Oken, Harold Snieder, Vincent Jaddoe,Wenche_x000D_ Nystad, Stephanie J London, Caroline L Relton & Luisa Zuccolo	2018	0.000553	0.686514	-0.17	cord blood	tri23
cg10581837	Maternal alcohol consumption and offspring DNAmethylation: findings from six general population-based birth cohorts	GemmaCSharp, Ryan Arathimos, Sarah E Reese, Christian M Page, Janine_x000D_ Felix, Leanne K KÂ¨ upers, Sheryl L Rifas-Shiman, Chunyu Liu, The Cohorts for_x000D_ Heart and Aging Research in Genomic Epidemiology plus (CHARGE +) methylation alcohol_x000D_ working group, Kimberley Burrows, Shanshan Zhao, Maria C Magnus, Liesbeth_x000D_ Duijts, Eva Corpeleijn, Dawn L DeMeo, Augusto Litonjua, Andrea Baccarelli,_x000D_ Marie-France Hivert, Emily Oken, Harold Snieder, Vincent Jaddoe,Wenche_x000D_ Nystad, Stephanie J London, Caroline L Relton & Luisa Zuccolo	2018	0.000555	0.686514	-0.4	cord blood	tri23
cg01573067	Maternal alcohol consumption and offspring DNAmethylation: findings from six general population-based birth cohorts	GemmaCSharp, Ryan Arathimos, Sarah E Reese, Christian M Page, Janine_x000D_ Felix, Leanne K KÂ¨ upers, Sheryl L Rifas-Shiman, Chunyu Liu, The Cohorts for_x000D_ Heart and Aging Research in Genomic Epidemiology plus (CHARGE +) methylation alcohol_x000D_ working group, Kimberley Burrows, Shanshan Zhao, Maria C Magnus, Liesbeth_x000D_ Duijts, Eva Corpeleijn, Dawn L DeMeo, Augusto Litonjua, Andrea Baccarelli,_x000D_ Marie-France Hivert, Emily Oken, Harold Snieder, Vincent Jaddoe,Wenche_x000D_ Nystad, Stephanie J London, Caroline L Relton & Luisa Zuccolo	2018	0.000557	0.686514	-0.52	cord blood	tri23
cg04599946	Maternal alcohol consumption and offspring DNAmethylation: findings from six general population-based birth cohorts	GemmaCSharp, Ryan Arathimos, Sarah E Reese, Christian M Page, Janine_x000D_ Felix, Leanne K KÂ¨ upers, Sheryl L Rifas-Shiman, Chunyu Liu, The Cohorts for_x000D_ Heart and Aging Research in Genomic Epidemiology plus (CHARGE +) methylation alcohol_x000D_ working group, Kimberley Burrows, Shanshan Zhao, Maria C Magnus, Liesbeth_x000D_ Duijts, Eva Corpeleijn, Dawn L DeMeo, Augusto Litonjua, Andrea Baccarelli,_x000D_ Marie-France Hivert, Emily Oken, Harold Snieder, Vincent Jaddoe,Wenche_x000D_ Nystad, Stephanie J London, Caroline L Relton & Luisa Zuccolo	2018	0.000558	0.686514	-0.08	cord blood	tri23
cg15603734	Maternal alcohol consumption and offspring DNAmethylation: findings from six general population-based birth cohorts	GemmaCSharp, Ryan Arathimos, Sarah E Reese, Christian M Page, Janine_x000D_ Felix, Leanne K KÂ¨ upers, Sheryl L Rifas-Shiman, Chunyu Liu, The Cohorts for_x000D_ Heart and Aging Research in Genomic Epidemiology plus (CHARGE +) methylation alcohol_x000D_ working group, Kimberley Burrows, Shanshan Zhao, Maria C Magnus, Liesbeth_x000D_ Duijts, Eva Corpeleijn, Dawn L DeMeo, Augusto Litonjua, Andrea Baccarelli,_x000D_ Marie-France Hivert, Emily Oken, Harold Snieder, Vincent Jaddoe,Wenche_x000D_ Nystad, Stephanie J London, Caroline L Relton & Luisa Zuccolo	2018	0.000559	0.686514	-0.03	cord blood	tri23
cg20910008	Maternal alcohol consumption and offspring DNAmethylation: findings from six general population-based birth cohorts	GemmaCSharp, Ryan Arathimos, Sarah E Reese, Christian M Page, Janine_x000D_ Felix, Leanne K KÂ¨ upers, Sheryl L Rifas-Shiman, Chunyu Liu, The Cohorts for_x000D_ Heart and Aging Research in Genomic Epidemiology plus (CHARGE +) methylation alcohol_x000D_ working group, Kimberley Burrows, Shanshan Zhao, Maria C Magnus, Liesbeth_x000D_ Duijts, Eva Corpeleijn, Dawn L DeMeo, Augusto Litonjua, Andrea Baccarelli,_x000D_ Marie-France Hivert, Emily Oken, Harold Snieder, Vincent Jaddoe,Wenche_x000D_ Nystad, Stephanie J London, Caroline L Relton & Luisa Zuccolo	2018	0.000562	0.686514	-0.55	cord blood	tri23
cg01489256	Maternal alcohol consumption and offspring DNAmethylation: findings from six general population-based birth cohorts	GemmaCSharp, Ryan Arathimos, Sarah E Reese, Christian M Page, Janine_x000D_ Felix, Leanne K KÂ¨ upers, Sheryl L Rifas-Shiman, Chunyu Liu, The Cohorts for_x000D_ Heart and Aging Research in Genomic Epidemiology plus (CHARGE +) methylation alcohol_x000D_ working group, Kimberley Burrows, Shanshan Zhao, Maria C Magnus, Liesbeth_x000D_ Duijts, Eva Corpeleijn, Dawn L DeMeo, Augusto Litonjua, Andrea Baccarelli,_x000D_ Marie-France Hivert, Emily Oken, Harold Snieder, Vincent Jaddoe,Wenche_x000D_ Nystad, Stephanie J London, Caroline L Relton & Luisa Zuccolo	2018	0.000564	0.686514	-0.93	cord blood	tri23
cg22404290	Maternal alcohol consumption and offspring DNAmethylation: findings from six general population-based birth cohorts	GemmaCSharp, Ryan Arathimos, Sarah E Reese, Christian M Page, Janine_x000D_ Felix, Leanne K KÂ¨ upers, Sheryl L Rifas-Shiman, Chunyu Liu, The Cohorts for_x000D_ Heart and Aging Research in Genomic Epidemiology plus (CHARGE +) methylation alcohol_x000D_ working group, Kimberley Burrows, Shanshan Zhao, Maria C Magnus, Liesbeth_x000D_ Duijts, Eva Corpeleijn, Dawn L DeMeo, Augusto Litonjua, Andrea Baccarelli,_x000D_ Marie-France Hivert, Emily Oken, Harold Snieder, Vincent Jaddoe,Wenche_x000D_ Nystad, Stephanie J London, Caroline L Relton & Luisa Zuccolo	2018	0.000566	0.686514	-0.22	cord blood	tri23
cg13561817	Maternal alcohol consumption and offspring DNAmethylation: findings from six general population-based birth cohorts	GemmaCSharp, Ryan Arathimos, Sarah E Reese, Christian M Page, Janine_x000D_ Felix, Leanne K KÂ¨ upers, Sheryl L Rifas-Shiman, Chunyu Liu, The Cohorts for_x000D_ Heart and Aging Research in Genomic Epidemiology plus (CHARGE +) methylation alcohol_x000D_ working group, Kimberley Burrows, Shanshan Zhao, Maria C Magnus, Liesbeth_x000D_ Duijts, Eva Corpeleijn, Dawn L DeMeo, Augusto Litonjua, Andrea Baccarelli,_x000D_ Marie-France Hivert, Emily Oken, Harold Snieder, Vincent Jaddoe,Wenche_x000D_ Nystad, Stephanie J London, Caroline L Relton & Luisa Zuccolo	2018	0.000568	0.686514	-0.16	cord blood	tri23
cg09099697	Maternal alcohol consumption and offspring DNAmethylation: findings from six general population-based birth cohorts	GemmaCSharp, Ryan Arathimos, Sarah E Reese, Christian M Page, Janine_x000D_ Felix, Leanne K KÂ¨ upers, Sheryl L Rifas-Shiman, Chunyu Liu, The Cohorts for_x000D_ Heart and Aging Research in Genomic Epidemiology plus (CHARGE +) methylation alcohol_x000D_ working group, Kimberley Burrows, Shanshan Zhao, Maria C Magnus, Liesbeth_x000D_ Duijts, Eva Corpeleijn, Dawn L DeMeo, Augusto Litonjua, Andrea Baccarelli,_x000D_ Marie-France Hivert, Emily Oken, Harold Snieder, Vincent Jaddoe,Wenche_x000D_ Nystad, Stephanie J London, Caroline L Relton & Luisa Zuccolo	2018	0.000568	0.686514	0.06	cord blood	tri23
cg25985031	Maternal alcohol consumption and offspring DNAmethylation: findings from six general population-based birth cohorts	GemmaCSharp, Ryan Arathimos, Sarah E Reese, Christian M Page, Janine_x000D_ Felix, Leanne K KÂ¨ upers, Sheryl L Rifas-Shiman, Chunyu Liu, The Cohorts for_x000D_ Heart and Aging Research in Genomic Epidemiology plus (CHARGE +) methylation alcohol_x000D_ working group, Kimberley Burrows, Shanshan Zhao, Maria C Magnus, Liesbeth_x000D_ Duijts, Eva Corpeleijn, Dawn L DeMeo, Augusto Litonjua, Andrea Baccarelli,_x000D_ Marie-France Hivert, Emily Oken, Harold Snieder, Vincent Jaddoe,Wenche_x000D_ Nystad, Stephanie J London, Caroline L Relton & Luisa Zuccolo	2018	0.000571	0.686514	0.38	cord blood	tri23
cg13662290	Maternal alcohol consumption and offspring DNAmethylation: findings from six general population-based birth cohorts	GemmaCSharp, Ryan Arathimos, Sarah E Reese, Christian M Page, Janine_x000D_ Felix, Leanne K KÂ¨ upers, Sheryl L Rifas-Shiman, Chunyu Liu, The Cohorts for_x000D_ Heart and Aging Research in Genomic Epidemiology plus (CHARGE +) methylation alcohol_x000D_ working group, Kimberley Burrows, Shanshan Zhao, Maria C Magnus, Liesbeth_x000D_ Duijts, Eva Corpeleijn, Dawn L DeMeo, Augusto Litonjua, Andrea Baccarelli,_x000D_ Marie-France Hivert, Emily Oken, Harold Snieder, Vincent Jaddoe,Wenche_x000D_ Nystad, Stephanie J London, Caroline L Relton & Luisa Zuccolo	2018	0.000572	0.686514	-0.91	cord blood	tri23
cg11307715	Maternal alcohol consumption and offspring DNAmethylation: findings from six general population-based birth cohorts	GemmaCSharp, Ryan Arathimos, Sarah E Reese, Christian M Page, Janine_x000D_ Felix, Leanne K KÂ¨ upers, Sheryl L Rifas-Shiman, Chunyu Liu, The Cohorts for_x000D_ Heart and Aging Research in Genomic Epidemiology plus (CHARGE +) methylation alcohol_x000D_ working group, Kimberley Burrows, Shanshan Zhao, Maria C Magnus, Liesbeth_x000D_ Duijts, Eva Corpeleijn, Dawn L DeMeo, Augusto Litonjua, Andrea Baccarelli,_x000D_ Marie-France Hivert, Emily Oken, Harold Snieder, Vincent Jaddoe,Wenche_x000D_ Nystad, Stephanie J London, Caroline L Relton & Luisa Zuccolo	2018	0.000577	0.686514	-0.35	cord blood	tri23
cg09977718	Maternal alcohol consumption and offspring DNAmethylation: findings from six general population-based birth cohorts	GemmaCSharp, Ryan Arathimos, Sarah E Reese, Christian M Page, Janine_x000D_ Felix, Leanne K KÂ¨ upers, Sheryl L Rifas-Shiman, Chunyu Liu, The Cohorts for_x000D_ Heart and Aging Research in Genomic Epidemiology plus (CHARGE +) methylation alcohol_x000D_ working group, Kimberley Burrows, Shanshan Zhao, Maria C Magnus, Liesbeth_x000D_ Duijts, Eva Corpeleijn, Dawn L DeMeo, Augusto Litonjua, Andrea Baccarelli,_x000D_ Marie-France Hivert, Emily Oken, Harold Snieder, Vincent Jaddoe,Wenche_x000D_ Nystad, Stephanie J London, Caroline L Relton & Luisa Zuccolo	2018	0.000579	0.686514	-0.46	cord blood	tri23
cg05295388	Maternal alcohol consumption and offspring DNAmethylation: findings from six general population-based birth cohorts	GemmaCSharp, Ryan Arathimos, Sarah E Reese, Christian M Page, Janine_x000D_ Felix, Leanne K KÂ¨ upers, Sheryl L Rifas-Shiman, Chunyu Liu, The Cohorts for_x000D_ Heart and Aging Research in Genomic Epidemiology plus (CHARGE +) methylation alcohol_x000D_ working group, Kimberley Burrows, Shanshan Zhao, Maria C Magnus, Liesbeth_x000D_ Duijts, Eva Corpeleijn, Dawn L DeMeo, Augusto Litonjua, Andrea Baccarelli,_x000D_ Marie-France Hivert, Emily Oken, Harold Snieder, Vincent Jaddoe,Wenche_x000D_ Nystad, Stephanie J London, Caroline L Relton & Luisa Zuccolo	2018	0.000579	0.686514	-0.51	cord blood	tri23
cg04509607	Maternal alcohol consumption and offspring DNAmethylation: findings from six general population-based birth cohorts	GemmaCSharp, Ryan Arathimos, Sarah E Reese, Christian M Page, Janine_x000D_ Felix, Leanne K KÂ¨ upers, Sheryl L Rifas-Shiman, Chunyu Liu, The Cohorts for_x000D_ Heart and Aging Research in Genomic Epidemiology plus (CHARGE +) methylation alcohol_x000D_ working group, Kimberley Burrows, Shanshan Zhao, Maria C Magnus, Liesbeth_x000D_ Duijts, Eva Corpeleijn, Dawn L DeMeo, Augusto Litonjua, Andrea Baccarelli,_x000D_ Marie-France Hivert, Emily Oken, Harold Snieder, Vincent Jaddoe,Wenche_x000D_ Nystad, Stephanie J London, Caroline L Relton & Luisa Zuccolo	2018	0.000581	0.686514	0.16	cord blood	tri23
cg09785172	Maternal alcohol consumption and offspring DNAmethylation: findings from six general population-based birth cohorts	GemmaCSharp, Ryan Arathimos, Sarah E Reese, Christian M Page, Janine_x000D_ Felix, Leanne K KÂ¨ upers, Sheryl L Rifas-Shiman, Chunyu Liu, The Cohorts for_x000D_ Heart and Aging Research in Genomic Epidemiology plus (CHARGE +) methylation alcohol_x000D_ working group, Kimberley Burrows, Shanshan Zhao, Maria C Magnus, Liesbeth_x000D_ Duijts, Eva Corpeleijn, Dawn L DeMeo, Augusto Litonjua, Andrea Baccarelli,_x000D_ Marie-France Hivert, Emily Oken, Harold Snieder, Vincent Jaddoe,Wenche_x000D_ Nystad, Stephanie J London, Caroline L Relton & Luisa Zuccolo	2018	0.000585	0.686514	0.06	cord blood	tri23
cg26528713	Maternal alcohol consumption and offspring DNAmethylation: findings from six general population-based birth cohorts	GemmaCSharp, Ryan Arathimos, Sarah E Reese, Christian M Page, Janine_x000D_ Felix, Leanne K KÂ¨ upers, Sheryl L Rifas-Shiman, Chunyu Liu, The Cohorts for_x000D_ Heart and Aging Research in Genomic Epidemiology plus (CHARGE +) methylation alcohol_x000D_ working group, Kimberley Burrows, Shanshan Zhao, Maria C Magnus, Liesbeth_x000D_ Duijts, Eva Corpeleijn, Dawn L DeMeo, Augusto Litonjua, Andrea Baccarelli,_x000D_ Marie-France Hivert, Emily Oken, Harold Snieder, Vincent Jaddoe,Wenche_x000D_ Nystad, Stephanie J London, Caroline L Relton & Luisa Zuccolo	2018	0.000585	0.686514	0.05	cord blood	tri23
cg16792144	Maternal alcohol consumption and offspring DNAmethylation: findings from six general population-based birth cohorts	GemmaCSharp, Ryan Arathimos, Sarah E Reese, Christian M Page, Janine_x000D_ Felix, Leanne K KÂ¨ upers, Sheryl L Rifas-Shiman, Chunyu Liu, The Cohorts for_x000D_ Heart and Aging Research in Genomic Epidemiology plus (CHARGE +) methylation alcohol_x000D_ working group, Kimberley Burrows, Shanshan Zhao, Maria C Magnus, Liesbeth_x000D_ Duijts, Eva Corpeleijn, Dawn L DeMeo, Augusto Litonjua, Andrea Baccarelli,_x000D_ Marie-France Hivert, Emily Oken, Harold Snieder, Vincent Jaddoe,Wenche_x000D_ Nystad, Stephanie J London, Caroline L Relton & Luisa Zuccolo	2018	0.000588	0.686514	-0.31	cord blood	tri23
cg11934771	Maternal alcohol consumption and offspring DNAmethylation: findings from six general population-based birth cohorts	GemmaCSharp, Ryan Arathimos, Sarah E Reese, Christian M Page, Janine_x000D_ Felix, Leanne K KÂ¨ upers, Sheryl L Rifas-Shiman, Chunyu Liu, The Cohorts for_x000D_ Heart and Aging Research in Genomic Epidemiology plus (CHARGE +) methylation alcohol_x000D_ working group, Kimberley Burrows, Shanshan Zhao, Maria C Magnus, Liesbeth_x000D_ Duijts, Eva Corpeleijn, Dawn L DeMeo, Augusto Litonjua, Andrea Baccarelli,_x000D_ Marie-France Hivert, Emily Oken, Harold Snieder, Vincent Jaddoe,Wenche_x000D_ Nystad, Stephanie J London, Caroline L Relton & Luisa Zuccolo	2018	0.000591	0.686514	-0.22	cord blood	tri23
cg07015911	Maternal alcohol consumption and offspring DNAmethylation: findings from six general population-based birth cohorts	GemmaCSharp, Ryan Arathimos, Sarah E Reese, Christian M Page, Janine_x000D_ Felix, Leanne K KÂ¨ upers, Sheryl L Rifas-Shiman, Chunyu Liu, The Cohorts for_x000D_ Heart and Aging Research in Genomic Epidemiology plus (CHARGE +) methylation alcohol_x000D_ working group, Kimberley Burrows, Shanshan Zhao, Maria C Magnus, Liesbeth_x000D_ Duijts, Eva Corpeleijn, Dawn L DeMeo, Augusto Litonjua, Andrea Baccarelli,_x000D_ Marie-France Hivert, Emily Oken, Harold Snieder, Vincent Jaddoe,Wenche_x000D_ Nystad, Stephanie J London, Caroline L Relton & Luisa Zuccolo	2018	0.000591	0.686514	-0.05	cord blood	tri23
cg07857181	Maternal alcohol consumption and offspring DNAmethylation: findings from six general population-based birth cohorts	GemmaCSharp, Ryan Arathimos, Sarah E Reese, Christian M Page, Janine_x000D_ Felix, Leanne K KÂ¨ upers, Sheryl L Rifas-Shiman, Chunyu Liu, The Cohorts for_x000D_ Heart and Aging Research in Genomic Epidemiology plus (CHARGE +) methylation alcohol_x000D_ working group, Kimberley Burrows, Shanshan Zhao, Maria C Magnus, Liesbeth_x000D_ Duijts, Eva Corpeleijn, Dawn L DeMeo, Augusto Litonjua, Andrea Baccarelli,_x000D_ Marie-France Hivert, Emily Oken, Harold Snieder, Vincent Jaddoe,Wenche_x000D_ Nystad, Stephanie J London, Caroline L Relton & Luisa Zuccolo	2018	0.000591	0.686514	0.06	cord blood	tri23
cg19595170	Maternal alcohol consumption and offspring DNAmethylation: findings from six general population-based birth cohorts	GemmaCSharp, Ryan Arathimos, Sarah E Reese, Christian M Page, Janine_x000D_ Felix, Leanne K KÂ¨ upers, Sheryl L Rifas-Shiman, Chunyu Liu, The Cohorts for_x000D_ Heart and Aging Research in Genomic Epidemiology plus (CHARGE +) methylation alcohol_x000D_ working group, Kimberley Burrows, Shanshan Zhao, Maria C Magnus, Liesbeth_x000D_ Duijts, Eva Corpeleijn, Dawn L DeMeo, Augusto Litonjua, Andrea Baccarelli,_x000D_ Marie-France Hivert, Emily Oken, Harold Snieder, Vincent Jaddoe,Wenche_x000D_ Nystad, Stephanie J London, Caroline L Relton & Luisa Zuccolo	2018	0.000591	0.686514	0.16	cord blood	tri23
cg00481600	Maternal alcohol consumption and offspring DNAmethylation: findings from six general population-based birth cohorts	GemmaCSharp, Ryan Arathimos, Sarah E Reese, Christian M Page, Janine_x000D_ Felix, Leanne K KÂ¨ upers, Sheryl L Rifas-Shiman, Chunyu Liu, The Cohorts for_x000D_ Heart and Aging Research in Genomic Epidemiology plus (CHARGE +) methylation alcohol_x000D_ working group, Kimberley Burrows, Shanshan Zhao, Maria C Magnus, Liesbeth_x000D_ Duijts, Eva Corpeleijn, Dawn L DeMeo, Augusto Litonjua, Andrea Baccarelli,_x000D_ Marie-France Hivert, Emily Oken, Harold Snieder, Vincent Jaddoe,Wenche_x000D_ Nystad, Stephanie J London, Caroline L Relton & Luisa Zuccolo	2018	0.000591	0.686514	-0.37	cord blood	tri23
cg19435381	Maternal alcohol consumption and offspring DNAmethylation: findings from six general population-based birth cohorts	GemmaCSharp, Ryan Arathimos, Sarah E Reese, Christian M Page, Janine_x000D_ Felix, Leanne K KÂ¨ upers, Sheryl L Rifas-Shiman, Chunyu Liu, The Cohorts for_x000D_ Heart and Aging Research in Genomic Epidemiology plus (CHARGE +) methylation alcohol_x000D_ working group, Kimberley Burrows, Shanshan Zhao, Maria C Magnus, Liesbeth_x000D_ Duijts, Eva Corpeleijn, Dawn L DeMeo, Augusto Litonjua, Andrea Baccarelli,_x000D_ Marie-France Hivert, Emily Oken, Harold Snieder, Vincent Jaddoe,Wenche_x000D_ Nystad, Stephanie J London, Caroline L Relton & Luisa Zuccolo	2018	0.000592	0.686514	-0.09	cord blood	tri23
cg09436823	Maternal alcohol consumption and offspring DNAmethylation: findings from six general population-based birth cohorts	GemmaCSharp, Ryan Arathimos, Sarah E Reese, Christian M Page, Janine_x000D_ Felix, Leanne K KÂ¨ upers, Sheryl L Rifas-Shiman, Chunyu Liu, The Cohorts for_x000D_ Heart and Aging Research in Genomic Epidemiology plus (CHARGE +) methylation alcohol_x000D_ working group, Kimberley Burrows, Shanshan Zhao, Maria C Magnus, Liesbeth_x000D_ Duijts, Eva Corpeleijn, Dawn L DeMeo, Augusto Litonjua, Andrea Baccarelli,_x000D_ Marie-France Hivert, Emily Oken, Harold Snieder, Vincent Jaddoe,Wenche_x000D_ Nystad, Stephanie J London, Caroline L Relton & Luisa Zuccolo	2018	0.000592	0.686514	-0.07	cord blood	tri23
cg04380278	Maternal alcohol consumption and offspring DNAmethylation: findings from six general population-based birth cohorts	GemmaCSharp, Ryan Arathimos, Sarah E Reese, Christian M Page, Janine_x000D_ Felix, Leanne K KÂ¨ upers, Sheryl L Rifas-Shiman, Chunyu Liu, The Cohorts for_x000D_ Heart and Aging Research in Genomic Epidemiology plus (CHARGE +) methylation alcohol_x000D_ working group, Kimberley Burrows, Shanshan Zhao, Maria C Magnus, Liesbeth_x000D_ Duijts, Eva Corpeleijn, Dawn L DeMeo, Augusto Litonjua, Andrea Baccarelli,_x000D_ Marie-France Hivert, Emily Oken, Harold Snieder, Vincent Jaddoe,Wenche_x000D_ Nystad, Stephanie J London, Caroline L Relton & Luisa Zuccolo	2018	0.000592	0.686514	0.36	cord blood	tri23
cg15751090	Maternal alcohol consumption and offspring DNAmethylation: findings from six general population-based birth cohorts	GemmaCSharp, Ryan Arathimos, Sarah E Reese, Christian M Page, Janine_x000D_ Felix, Leanne K KÂ¨ upers, Sheryl L Rifas-Shiman, Chunyu Liu, The Cohorts for_x000D_ Heart and Aging Research in Genomic Epidemiology plus (CHARGE +) methylation alcohol_x000D_ working group, Kimberley Burrows, Shanshan Zhao, Maria C Magnus, Liesbeth_x000D_ Duijts, Eva Corpeleijn, Dawn L DeMeo, Augusto Litonjua, Andrea Baccarelli,_x000D_ Marie-France Hivert, Emily Oken, Harold Snieder, Vincent Jaddoe,Wenche_x000D_ Nystad, Stephanie J London, Caroline L Relton & Luisa Zuccolo	2018	0.000593	0.686514	0.11	cord blood	tri23
cg13449727	Maternal alcohol consumption and offspring DNAmethylation: findings from six general population-based birth cohorts	GemmaCSharp, Ryan Arathimos, Sarah E Reese, Christian M Page, Janine_x000D_ Felix, Leanne K KÂ¨ upers, Sheryl L Rifas-Shiman, Chunyu Liu, The Cohorts for_x000D_ Heart and Aging Research in Genomic Epidemiology plus (CHARGE +) methylation alcohol_x000D_ working group, Kimberley Burrows, Shanshan Zhao, Maria C Magnus, Liesbeth_x000D_ Duijts, Eva Corpeleijn, Dawn L DeMeo, Augusto Litonjua, Andrea Baccarelli,_x000D_ Marie-France Hivert, Emily Oken, Harold Snieder, Vincent Jaddoe,Wenche_x000D_ Nystad, Stephanie J London, Caroline L Relton & Luisa Zuccolo	2018	0.000594	0.686514	0.04	cord blood	tri23
cg12793803	Maternal alcohol consumption and offspring DNAmethylation: findings from six general population-based birth cohorts	GemmaCSharp, Ryan Arathimos, Sarah E Reese, Christian M Page, Janine_x000D_ Felix, Leanne K KÂ¨ upers, Sheryl L Rifas-Shiman, Chunyu Liu, The Cohorts for_x000D_ Heart and Aging Research in Genomic Epidemiology plus (CHARGE +) methylation alcohol_x000D_ working group, Kimberley Burrows, Shanshan Zhao, Maria C Magnus, Liesbeth_x000D_ Duijts, Eva Corpeleijn, Dawn L DeMeo, Augusto Litonjua, Andrea Baccarelli,_x000D_ Marie-France Hivert, Emily Oken, Harold Snieder, Vincent Jaddoe,Wenche_x000D_ Nystad, Stephanie J London, Caroline L Relton & Luisa Zuccolo	2018	0.000595	0.686514	-0.24	cord blood	tri23
cg02708813	Maternal alcohol consumption and offspring DNAmethylation: findings from six general population-based birth cohorts	GemmaCSharp, Ryan Arathimos, Sarah E Reese, Christian M Page, Janine_x000D_ Felix, Leanne K KÂ¨ upers, Sheryl L Rifas-Shiman, Chunyu Liu, The Cohorts for_x000D_ Heart and Aging Research in Genomic Epidemiology plus (CHARGE +) methylation alcohol_x000D_ working group, Kimberley Burrows, Shanshan Zhao, Maria C Magnus, Liesbeth_x000D_ Duijts, Eva Corpeleijn, Dawn L DeMeo, Augusto Litonjua, Andrea Baccarelli,_x000D_ Marie-France Hivert, Emily Oken, Harold Snieder, Vincent Jaddoe,Wenche_x000D_ Nystad, Stephanie J London, Caroline L Relton & Luisa Zuccolo	2018	0.000599	0.686514	0.05	cord blood	tri23
cg07292237	Maternal alcohol consumption and offspring DNAmethylation: findings from six general population-based birth cohorts	GemmaCSharp, Ryan Arathimos, Sarah E Reese, Christian M Page, Janine_x000D_ Felix, Leanne K KÂ¨ upers, Sheryl L Rifas-Shiman, Chunyu Liu, The Cohorts for_x000D_ Heart and Aging Research in Genomic Epidemiology plus (CHARGE +) methylation alcohol_x000D_ working group, Kimberley Burrows, Shanshan Zhao, Maria C Magnus, Liesbeth_x000D_ Duijts, Eva Corpeleijn, Dawn L DeMeo, Augusto Litonjua, Andrea Baccarelli,_x000D_ Marie-France Hivert, Emily Oken, Harold Snieder, Vincent Jaddoe,Wenche_x000D_ Nystad, Stephanie J London, Caroline L Relton & Luisa Zuccolo	2018	0.000599	0.686514	0.23	cord blood	tri23
cg01870619	Maternal alcohol consumption and offspring DNAmethylation: findings from six general population-based birth cohorts	GemmaCSharp, Ryan Arathimos, Sarah E Reese, Christian M Page, Janine_x000D_ Felix, Leanne K KÂ¨ upers, Sheryl L Rifas-Shiman, Chunyu Liu, The Cohorts for_x000D_ Heart and Aging Research in Genomic Epidemiology plus (CHARGE +) methylation alcohol_x000D_ working group, Kimberley Burrows, Shanshan Zhao, Maria C Magnus, Liesbeth_x000D_ Duijts, Eva Corpeleijn, Dawn L DeMeo, Augusto Litonjua, Andrea Baccarelli,_x000D_ Marie-France Hivert, Emily Oken, Harold Snieder, Vincent Jaddoe,Wenche_x000D_ Nystad, Stephanie J London, Caroline L Relton & Luisa Zuccolo	2018	0.000601	0.686514	0.11	cord blood	tri23
cg20258698	Maternal alcohol consumption and offspring DNAmethylation: findings from six general population-based birth cohorts	GemmaCSharp, Ryan Arathimos, Sarah E Reese, Christian M Page, Janine_x000D_ Felix, Leanne K KÂ¨ upers, Sheryl L Rifas-Shiman, Chunyu Liu, The Cohorts for_x000D_ Heart and Aging Research in Genomic Epidemiology plus (CHARGE +) methylation alcohol_x000D_ working group, Kimberley Burrows, Shanshan Zhao, Maria C Magnus, Liesbeth_x000D_ Duijts, Eva Corpeleijn, Dawn L DeMeo, Augusto Litonjua, Andrea Baccarelli,_x000D_ Marie-France Hivert, Emily Oken, Harold Snieder, Vincent Jaddoe,Wenche_x000D_ Nystad, Stephanie J London, Caroline L Relton & Luisa Zuccolo	2018	0.000601	0.686514	-0.65	cord blood	tri23
cg07294734	Maternal alcohol consumption and offspring DNAmethylation: findings from six general population-based birth cohorts	GemmaCSharp, Ryan Arathimos, Sarah E Reese, Christian M Page, Janine_x000D_ Felix, Leanne K KÂ¨ upers, Sheryl L Rifas-Shiman, Chunyu Liu, The Cohorts for_x000D_ Heart and Aging Research in Genomic Epidemiology plus (CHARGE +) methylation alcohol_x000D_ working group, Kimberley Burrows, Shanshan Zhao, Maria C Magnus, Liesbeth_x000D_ Duijts, Eva Corpeleijn, Dawn L DeMeo, Augusto Litonjua, Andrea Baccarelli,_x000D_ Marie-France Hivert, Emily Oken, Harold Snieder, Vincent Jaddoe,Wenche_x000D_ Nystad, Stephanie J London, Caroline L Relton & Luisa Zuccolo	2018	0.000601	0.686514	-0.36	cord blood	tri23
cg23548719	Maternal alcohol consumption and offspring DNAmethylation: findings from six general population-based birth cohorts	GemmaCSharp, Ryan Arathimos, Sarah E Reese, Christian M Page, Janine_x000D_ Felix, Leanne K KÂ¨ upers, Sheryl L Rifas-Shiman, Chunyu Liu, The Cohorts for_x000D_ Heart and Aging Research in Genomic Epidemiology plus (CHARGE +) methylation alcohol_x000D_ working group, Kimberley Burrows, Shanshan Zhao, Maria C Magnus, Liesbeth_x000D_ Duijts, Eva Corpeleijn, Dawn L DeMeo, Augusto Litonjua, Andrea Baccarelli,_x000D_ Marie-France Hivert, Emily Oken, Harold Snieder, Vincent Jaddoe,Wenche_x000D_ Nystad, Stephanie J London, Caroline L Relton & Luisa Zuccolo	2018	0.000602	0.686514	0.05	cord blood	tri23
cg03482534	Maternal alcohol consumption and offspring DNAmethylation: findings from six general population-based birth cohorts	GemmaCSharp, Ryan Arathimos, Sarah E Reese, Christian M Page, Janine_x000D_ Felix, Leanne K KÂ¨ upers, Sheryl L Rifas-Shiman, Chunyu Liu, The Cohorts for_x000D_ Heart and Aging Research in Genomic Epidemiology plus (CHARGE +) methylation alcohol_x000D_ working group, Kimberley Burrows, Shanshan Zhao, Maria C Magnus, Liesbeth_x000D_ Duijts, Eva Corpeleijn, Dawn L DeMeo, Augusto Litonjua, Andrea Baccarelli,_x000D_ Marie-France Hivert, Emily Oken, Harold Snieder, Vincent Jaddoe,Wenche_x000D_ Nystad, Stephanie J London, Caroline L Relton & Luisa Zuccolo	2018	0.000603	0.686514	0.29	cord blood	tri23
cg23942897	Maternal alcohol consumption and offspring DNAmethylation: findings from six general population-based birth cohorts	GemmaCSharp, Ryan Arathimos, Sarah E Reese, Christian M Page, Janine_x000D_ Felix, Leanne K KÂ¨ upers, Sheryl L Rifas-Shiman, Chunyu Liu, The Cohorts for_x000D_ Heart and Aging Research in Genomic Epidemiology plus (CHARGE +) methylation alcohol_x000D_ working group, Kimberley Burrows, Shanshan Zhao, Maria C Magnus, Liesbeth_x000D_ Duijts, Eva Corpeleijn, Dawn L DeMeo, Augusto Litonjua, Andrea Baccarelli,_x000D_ Marie-France Hivert, Emily Oken, Harold Snieder, Vincent Jaddoe,Wenche_x000D_ Nystad, Stephanie J London, Caroline L Relton & Luisa Zuccolo	2018	0.000604	0.686514	0.05	cord blood	tri23
cg10141008	Maternal alcohol consumption and offspring DNAmethylation: findings from six general population-based birth cohorts	GemmaCSharp, Ryan Arathimos, Sarah E Reese, Christian M Page, Janine_x000D_ Felix, Leanne K KÂ¨ upers, Sheryl L Rifas-Shiman, Chunyu Liu, The Cohorts for_x000D_ Heart and Aging Research in Genomic Epidemiology plus (CHARGE +) methylation alcohol_x000D_ working group, Kimberley Burrows, Shanshan Zhao, Maria C Magnus, Liesbeth_x000D_ Duijts, Eva Corpeleijn, Dawn L DeMeo, Augusto Litonjua, Andrea Baccarelli,_x000D_ Marie-France Hivert, Emily Oken, Harold Snieder, Vincent Jaddoe,Wenche_x000D_ Nystad, Stephanie J London, Caroline L Relton & Luisa Zuccolo	2018	0.000604	0.686514	0.05	cord blood	tri23
cg00694258	Maternal alcohol consumption and offspring DNAmethylation: findings from six general population-based birth cohorts	GemmaCSharp, Ryan Arathimos, Sarah E Reese, Christian M Page, Janine_x000D_ Felix, Leanne K KÂ¨ upers, Sheryl L Rifas-Shiman, Chunyu Liu, The Cohorts for_x000D_ Heart and Aging Research in Genomic Epidemiology plus (CHARGE +) methylation alcohol_x000D_ working group, Kimberley Burrows, Shanshan Zhao, Maria C Magnus, Liesbeth_x000D_ Duijts, Eva Corpeleijn, Dawn L DeMeo, Augusto Litonjua, Andrea Baccarelli,_x000D_ Marie-France Hivert, Emily Oken, Harold Snieder, Vincent Jaddoe,Wenche_x000D_ Nystad, Stephanie J London, Caroline L Relton & Luisa Zuccolo	2018	0.000605	0.686514	-0.66	cord blood	tri23
cg10560317	Maternal alcohol consumption and offspring DNAmethylation: findings from six general population-based birth cohorts	GemmaCSharp, Ryan Arathimos, Sarah E Reese, Christian M Page, Janine_x000D_ Felix, Leanne K KÂ¨ upers, Sheryl L Rifas-Shiman, Chunyu Liu, The Cohorts for_x000D_ Heart and Aging Research in Genomic Epidemiology plus (CHARGE +) methylation alcohol_x000D_ working group, Kimberley Burrows, Shanshan Zhao, Maria C Magnus, Liesbeth_x000D_ Duijts, Eva Corpeleijn, Dawn L DeMeo, Augusto Litonjua, Andrea Baccarelli,_x000D_ Marie-France Hivert, Emily Oken, Harold Snieder, Vincent Jaddoe,Wenche_x000D_ Nystad, Stephanie J London, Caroline L Relton & Luisa Zuccolo	2018	0.000605	0.686514	0.22	cord blood	tri23
cg17545346	Maternal alcohol consumption and offspring DNAmethylation: findings from six general population-based birth cohorts	GemmaCSharp, Ryan Arathimos, Sarah E Reese, Christian M Page, Janine_x000D_ Felix, Leanne K KÂ¨ upers, Sheryl L Rifas-Shiman, Chunyu Liu, The Cohorts for_x000D_ Heart and Aging Research in Genomic Epidemiology plus (CHARGE +) methylation alcohol_x000D_ working group, Kimberley Burrows, Shanshan Zhao, Maria C Magnus, Liesbeth_x000D_ Duijts, Eva Corpeleijn, Dawn L DeMeo, Augusto Litonjua, Andrea Baccarelli,_x000D_ Marie-France Hivert, Emily Oken, Harold Snieder, Vincent Jaddoe,Wenche_x000D_ Nystad, Stephanie J London, Caroline L Relton & Luisa Zuccolo	2018	0.000607	0.686514	0.09	cord blood	tri23
cg22119665	Maternal alcohol consumption and offspring DNAmethylation: findings from six general population-based birth cohorts	GemmaCSharp, Ryan Arathimos, Sarah E Reese, Christian M Page, Janine_x000D_ Felix, Leanne K KÂ¨ upers, Sheryl L Rifas-Shiman, Chunyu Liu, The Cohorts for_x000D_ Heart and Aging Research in Genomic Epidemiology plus (CHARGE +) methylation alcohol_x000D_ working group, Kimberley Burrows, Shanshan Zhao, Maria C Magnus, Liesbeth_x000D_ Duijts, Eva Corpeleijn, Dawn L DeMeo, Augusto Litonjua, Andrea Baccarelli,_x000D_ Marie-France Hivert, Emily Oken, Harold Snieder, Vincent Jaddoe,Wenche_x000D_ Nystad, Stephanie J London, Caroline L Relton & Luisa Zuccolo	2018	0.000607	0.686514	-0.38	cord blood	tri23
cg27162705	Maternal alcohol consumption and offspring DNAmethylation: findings from six general population-based birth cohorts	GemmaCSharp, Ryan Arathimos, Sarah E Reese, Christian M Page, Janine_x000D_ Felix, Leanne K KÂ¨ upers, Sheryl L Rifas-Shiman, Chunyu Liu, The Cohorts for_x000D_ Heart and Aging Research in Genomic Epidemiology plus (CHARGE +) methylation alcohol_x000D_ working group, Kimberley Burrows, Shanshan Zhao, Maria C Magnus, Liesbeth_x000D_ Duijts, Eva Corpeleijn, Dawn L DeMeo, Augusto Litonjua, Andrea Baccarelli,_x000D_ Marie-France Hivert, Emily Oken, Harold Snieder, Vincent Jaddoe,Wenche_x000D_ Nystad, Stephanie J London, Caroline L Relton & Luisa Zuccolo	2018	0.00061	0.686514	-0.34	cord blood	tri23
cg26505691	Maternal alcohol consumption and offspring DNAmethylation: findings from six general population-based birth cohorts	GemmaCSharp, Ryan Arathimos, Sarah E Reese, Christian M Page, Janine_x000D_ Felix, Leanne K KÂ¨ upers, Sheryl L Rifas-Shiman, Chunyu Liu, The Cohorts for_x000D_ Heart and Aging Research in Genomic Epidemiology plus (CHARGE +) methylation alcohol_x000D_ working group, Kimberley Burrows, Shanshan Zhao, Maria C Magnus, Liesbeth_x000D_ Duijts, Eva Corpeleijn, Dawn L DeMeo, Augusto Litonjua, Andrea Baccarelli,_x000D_ Marie-France Hivert, Emily Oken, Harold Snieder, Vincent Jaddoe,Wenche_x000D_ Nystad, Stephanie J London, Caroline L Relton & Luisa Zuccolo	2018	0.00061	0.686514	-0.06	cord blood	tri23
cg21543270	Maternal alcohol consumption and offspring DNAmethylation: findings from six general population-based birth cohorts	GemmaCSharp, Ryan Arathimos, Sarah E Reese, Christian M Page, Janine_x000D_ Felix, Leanne K KÂ¨ upers, Sheryl L Rifas-Shiman, Chunyu Liu, The Cohorts for_x000D_ Heart and Aging Research in Genomic Epidemiology plus (CHARGE +) methylation alcohol_x000D_ working group, Kimberley Burrows, Shanshan Zhao, Maria C Magnus, Liesbeth_x000D_ Duijts, Eva Corpeleijn, Dawn L DeMeo, Augusto Litonjua, Andrea Baccarelli,_x000D_ Marie-France Hivert, Emily Oken, Harold Snieder, Vincent Jaddoe,Wenche_x000D_ Nystad, Stephanie J London, Caroline L Relton & Luisa Zuccolo	2018	0.000611	0.686514	-2.9	cord blood	tri23
cg19548738	Maternal alcohol consumption and offspring DNAmethylation: findings from six general population-based birth cohorts	GemmaCSharp, Ryan Arathimos, Sarah E Reese, Christian M Page, Janine_x000D_ Felix, Leanne K KÂ¨ upers, Sheryl L Rifas-Shiman, Chunyu Liu, The Cohorts for_x000D_ Heart and Aging Research in Genomic Epidemiology plus (CHARGE +) methylation alcohol_x000D_ working group, Kimberley Burrows, Shanshan Zhao, Maria C Magnus, Liesbeth_x000D_ Duijts, Eva Corpeleijn, Dawn L DeMeo, Augusto Litonjua, Andrea Baccarelli,_x000D_ Marie-France Hivert, Emily Oken, Harold Snieder, Vincent Jaddoe,Wenche_x000D_ Nystad, Stephanie J London, Caroline L Relton & Luisa Zuccolo	2018	0.000611	0.686514	0.06	cord blood	tri23
cg04952324	Maternal alcohol consumption and offspring DNAmethylation: findings from six general population-based birth cohorts	GemmaCSharp, Ryan Arathimos, Sarah E Reese, Christian M Page, Janine_x000D_ Felix, Leanne K KÂ¨ upers, Sheryl L Rifas-Shiman, Chunyu Liu, The Cohorts for_x000D_ Heart and Aging Research in Genomic Epidemiology plus (CHARGE +) methylation alcohol_x000D_ working group, Kimberley Burrows, Shanshan Zhao, Maria C Magnus, Liesbeth_x000D_ Duijts, Eva Corpeleijn, Dawn L DeMeo, Augusto Litonjua, Andrea Baccarelli,_x000D_ Marie-France Hivert, Emily Oken, Harold Snieder, Vincent Jaddoe,Wenche_x000D_ Nystad, Stephanie J London, Caroline L Relton & Luisa Zuccolo	2018	0.000612	0.686514	-0.36	cord blood	tri23
cg02980075	Maternal alcohol consumption and offspring DNAmethylation: findings from six general population-based birth cohorts	GemmaCSharp, Ryan Arathimos, Sarah E Reese, Christian M Page, Janine_x000D_ Felix, Leanne K KÂ¨ upers, Sheryl L Rifas-Shiman, Chunyu Liu, The Cohorts for_x000D_ Heart and Aging Research in Genomic Epidemiology plus (CHARGE +) methylation alcohol_x000D_ working group, Kimberley Burrows, Shanshan Zhao, Maria C Magnus, Liesbeth_x000D_ Duijts, Eva Corpeleijn, Dawn L DeMeo, Augusto Litonjua, Andrea Baccarelli,_x000D_ Marie-France Hivert, Emily Oken, Harold Snieder, Vincent Jaddoe,Wenche_x000D_ Nystad, Stephanie J London, Caroline L Relton & Luisa Zuccolo	2018	0.000613	0.686514	-0.37	cord blood	tri23
cg03407648	Maternal alcohol consumption and offspring DNAmethylation: findings from six general population-based birth cohorts	GemmaCSharp, Ryan Arathimos, Sarah E Reese, Christian M Page, Janine_x000D_ Felix, Leanne K KÂ¨ upers, Sheryl L Rifas-Shiman, Chunyu Liu, The Cohorts for_x000D_ Heart and Aging Research in Genomic Epidemiology plus (CHARGE +) methylation alcohol_x000D_ working group, Kimberley Burrows, Shanshan Zhao, Maria C Magnus, Liesbeth_x000D_ Duijts, Eva Corpeleijn, Dawn L DeMeo, Augusto Litonjua, Andrea Baccarelli,_x000D_ Marie-France Hivert, Emily Oken, Harold Snieder, Vincent Jaddoe,Wenche_x000D_ Nystad, Stephanie J London, Caroline L Relton & Luisa Zuccolo	2018	0.000613	0.686514	-0.04	cord blood	tri23
cg18876826	Maternal alcohol consumption and offspring DNAmethylation: findings from six general population-based birth cohorts	GemmaCSharp, Ryan Arathimos, Sarah E Reese, Christian M Page, Janine_x000D_ Felix, Leanne K KÂ¨ upers, Sheryl L Rifas-Shiman, Chunyu Liu, The Cohorts for_x000D_ Heart and Aging Research in Genomic Epidemiology plus (CHARGE +) methylation alcohol_x000D_ working group, Kimberley Burrows, Shanshan Zhao, Maria C Magnus, Liesbeth_x000D_ Duijts, Eva Corpeleijn, Dawn L DeMeo, Augusto Litonjua, Andrea Baccarelli,_x000D_ Marie-France Hivert, Emily Oken, Harold Snieder, Vincent Jaddoe,Wenche_x000D_ Nystad, Stephanie J London, Caroline L Relton & Luisa Zuccolo	2018	0.000615	0.686514	-0.12	cord blood	tri23
cg17745097	Maternal alcohol consumption and offspring DNAmethylation: findings from six general population-based birth cohorts	GemmaCSharp, Ryan Arathimos, Sarah E Reese, Christian M Page, Janine_x000D_ Felix, Leanne K KÂ¨ upers, Sheryl L Rifas-Shiman, Chunyu Liu, The Cohorts for_x000D_ Heart and Aging Research in Genomic Epidemiology plus (CHARGE +) methylation alcohol_x000D_ working group, Kimberley Burrows, Shanshan Zhao, Maria C Magnus, Liesbeth_x000D_ Duijts, Eva Corpeleijn, Dawn L DeMeo, Augusto Litonjua, Andrea Baccarelli,_x000D_ Marie-France Hivert, Emily Oken, Harold Snieder, Vincent Jaddoe,Wenche_x000D_ Nystad, Stephanie J London, Caroline L Relton & Luisa Zuccolo	2018	0.000616	0.686514	-0.19	cord blood	tri23
cg20354859	Maternal alcohol consumption and offspring DNAmethylation: findings from six general population-based birth cohorts	GemmaCSharp, Ryan Arathimos, Sarah E Reese, Christian M Page, Janine_x000D_ Felix, Leanne K KÂ¨ upers, Sheryl L Rifas-Shiman, Chunyu Liu, The Cohorts for_x000D_ Heart and Aging Research in Genomic Epidemiology plus (CHARGE +) methylation alcohol_x000D_ working group, Kimberley Burrows, Shanshan Zhao, Maria C Magnus, Liesbeth_x000D_ Duijts, Eva Corpeleijn, Dawn L DeMeo, Augusto Litonjua, Andrea Baccarelli,_x000D_ Marie-France Hivert, Emily Oken, Harold Snieder, Vincent Jaddoe,Wenche_x000D_ Nystad, Stephanie J London, Caroline L Relton & Luisa Zuccolo	2018	0.000618	0.686514	-0.39	cord blood	tri23
cg16580982	Maternal alcohol consumption and offspring DNAmethylation: findings from six general population-based birth cohorts	GemmaCSharp, Ryan Arathimos, Sarah E Reese, Christian M Page, Janine_x000D_ Felix, Leanne K KÂ¨ upers, Sheryl L Rifas-Shiman, Chunyu Liu, The Cohorts for_x000D_ Heart and Aging Research in Genomic Epidemiology plus (CHARGE +) methylation alcohol_x000D_ working group, Kimberley Burrows, Shanshan Zhao, Maria C Magnus, Liesbeth_x000D_ Duijts, Eva Corpeleijn, Dawn L DeMeo, Augusto Litonjua, Andrea Baccarelli,_x000D_ Marie-France Hivert, Emily Oken, Harold Snieder, Vincent Jaddoe,Wenche_x000D_ Nystad, Stephanie J London, Caroline L Relton & Luisa Zuccolo	2018	0.000619	0.686514	0.3	cord blood	tri23
cg12511579	Maternal alcohol consumption and offspring DNAmethylation: findings from six general population-based birth cohorts	GemmaCSharp, Ryan Arathimos, Sarah E Reese, Christian M Page, Janine_x000D_ Felix, Leanne K KÂ¨ upers, Sheryl L Rifas-Shiman, Chunyu Liu, The Cohorts for_x000D_ Heart and Aging Research in Genomic Epidemiology plus (CHARGE +) methylation alcohol_x000D_ working group, Kimberley Burrows, Shanshan Zhao, Maria C Magnus, Liesbeth_x000D_ Duijts, Eva Corpeleijn, Dawn L DeMeo, Augusto Litonjua, Andrea Baccarelli,_x000D_ Marie-France Hivert, Emily Oken, Harold Snieder, Vincent Jaddoe,Wenche_x000D_ Nystad, Stephanie J London, Caroline L Relton & Luisa Zuccolo	2018	0.00062	0.686514	-0.3	cord blood	tri23
cg06833709	Maternal alcohol consumption and offspring DNAmethylation: findings from six general population-based birth cohorts	GemmaCSharp, Ryan Arathimos, Sarah E Reese, Christian M Page, Janine_x000D_ Felix, Leanne K KÂ¨ upers, Sheryl L Rifas-Shiman, Chunyu Liu, The Cohorts for_x000D_ Heart and Aging Research in Genomic Epidemiology plus (CHARGE +) methylation alcohol_x000D_ working group, Kimberley Burrows, Shanshan Zhao, Maria C Magnus, Liesbeth_x000D_ Duijts, Eva Corpeleijn, Dawn L DeMeo, Augusto Litonjua, Andrea Baccarelli,_x000D_ Marie-France Hivert, Emily Oken, Harold Snieder, Vincent Jaddoe,Wenche_x000D_ Nystad, Stephanie J London, Caroline L Relton & Luisa Zuccolo	2018	0.00062	0.686514	-0.55	cord blood	tri23
cg19743545	Maternal alcohol consumption and offspring DNAmethylation: findings from six general population-based birth cohorts	GemmaCSharp, Ryan Arathimos, Sarah E Reese, Christian M Page, Janine_x000D_ Felix, Leanne K KÂ¨ upers, Sheryl L Rifas-Shiman, Chunyu Liu, The Cohorts for_x000D_ Heart and Aging Research in Genomic Epidemiology plus (CHARGE +) methylation alcohol_x000D_ working group, Kimberley Burrows, Shanshan Zhao, Maria C Magnus, Liesbeth_x000D_ Duijts, Eva Corpeleijn, Dawn L DeMeo, Augusto Litonjua, Andrea Baccarelli,_x000D_ Marie-France Hivert, Emily Oken, Harold Snieder, Vincent Jaddoe,Wenche_x000D_ Nystad, Stephanie J London, Caroline L Relton & Luisa Zuccolo	2018	0.000621	0.686514	-0.35	cord blood	tri23
cg13683827	Maternal alcohol consumption and offspring DNAmethylation: findings from six general population-based birth cohorts	GemmaCSharp, Ryan Arathimos, Sarah E Reese, Christian M Page, Janine_x000D_ Felix, Leanne K KÂ¨ upers, Sheryl L Rifas-Shiman, Chunyu Liu, The Cohorts for_x000D_ Heart and Aging Research in Genomic Epidemiology plus (CHARGE +) methylation alcohol_x000D_ working group, Kimberley Burrows, Shanshan Zhao, Maria C Magnus, Liesbeth_x000D_ Duijts, Eva Corpeleijn, Dawn L DeMeo, Augusto Litonjua, Andrea Baccarelli,_x000D_ Marie-France Hivert, Emily Oken, Harold Snieder, Vincent Jaddoe,Wenche_x000D_ Nystad, Stephanie J London, Caroline L Relton & Luisa Zuccolo	2018	0.000622	0.686514	-0.35	cord blood	tri23
cg23913123	Maternal alcohol consumption and offspring DNAmethylation: findings from six general population-based birth cohorts	GemmaCSharp, Ryan Arathimos, Sarah E Reese, Christian M Page, Janine_x000D_ Felix, Leanne K KÂ¨ upers, Sheryl L Rifas-Shiman, Chunyu Liu, The Cohorts for_x000D_ Heart and Aging Research in Genomic Epidemiology plus (CHARGE +) methylation alcohol_x000D_ working group, Kimberley Burrows, Shanshan Zhao, Maria C Magnus, Liesbeth_x000D_ Duijts, Eva Corpeleijn, Dawn L DeMeo, Augusto Litonjua, Andrea Baccarelli,_x000D_ Marie-France Hivert, Emily Oken, Harold Snieder, Vincent Jaddoe,Wenche_x000D_ Nystad, Stephanie J London, Caroline L Relton & Luisa Zuccolo	2018	0.000622	0.686514	-0.62	cord blood	tri23
cg15130565	Maternal alcohol consumption and offspring DNAmethylation: findings from six general population-based birth cohorts	GemmaCSharp, Ryan Arathimos, Sarah E Reese, Christian M Page, Janine_x000D_ Felix, Leanne K KÂ¨ upers, Sheryl L Rifas-Shiman, Chunyu Liu, The Cohorts for_x000D_ Heart and Aging Research in Genomic Epidemiology plus (CHARGE +) methylation alcohol_x000D_ working group, Kimberley Burrows, Shanshan Zhao, Maria C Magnus, Liesbeth_x000D_ Duijts, Eva Corpeleijn, Dawn L DeMeo, Augusto Litonjua, Andrea Baccarelli,_x000D_ Marie-France Hivert, Emily Oken, Harold Snieder, Vincent Jaddoe,Wenche_x000D_ Nystad, Stephanie J London, Caroline L Relton & Luisa Zuccolo	2018	0.000625	0.686514	-0.09	cord blood	tri23
cg18021265	Maternal alcohol consumption and offspring DNAmethylation: findings from six general population-based birth cohorts	GemmaCSharp, Ryan Arathimos, Sarah E Reese, Christian M Page, Janine_x000D_ Felix, Leanne K KÂ¨ upers, Sheryl L Rifas-Shiman, Chunyu Liu, The Cohorts for_x000D_ Heart and Aging Research in Genomic Epidemiology plus (CHARGE +) methylation alcohol_x000D_ working group, Kimberley Burrows, Shanshan Zhao, Maria C Magnus, Liesbeth_x000D_ Duijts, Eva Corpeleijn, Dawn L DeMeo, Augusto Litonjua, Andrea Baccarelli,_x000D_ Marie-France Hivert, Emily Oken, Harold Snieder, Vincent Jaddoe,Wenche_x000D_ Nystad, Stephanie J London, Caroline L Relton & Luisa Zuccolo	2018	0.000626	0.686514	0.05	cord blood	tri23
cg17528648	Maternal alcohol consumption and offspring DNAmethylation: findings from six general population-based birth cohorts	GemmaCSharp, Ryan Arathimos, Sarah E Reese, Christian M Page, Janine_x000D_ Felix, Leanne K KÂ¨ upers, Sheryl L Rifas-Shiman, Chunyu Liu, The Cohorts for_x000D_ Heart and Aging Research in Genomic Epidemiology plus (CHARGE +) methylation alcohol_x000D_ working group, Kimberley Burrows, Shanshan Zhao, Maria C Magnus, Liesbeth_x000D_ Duijts, Eva Corpeleijn, Dawn L DeMeo, Augusto Litonjua, Andrea Baccarelli,_x000D_ Marie-France Hivert, Emily Oken, Harold Snieder, Vincent Jaddoe,Wenche_x000D_ Nystad, Stephanie J London, Caroline L Relton & Luisa Zuccolo	2018	0.000627	0.686514	-0.1	cord blood	tri23
cg11826008	Maternal alcohol consumption and offspring DNAmethylation: findings from six general population-based birth cohorts	GemmaCSharp, Ryan Arathimos, Sarah E Reese, Christian M Page, Janine_x000D_ Felix, Leanne K KÂ¨ upers, Sheryl L Rifas-Shiman, Chunyu Liu, The Cohorts for_x000D_ Heart and Aging Research in Genomic Epidemiology plus (CHARGE +) methylation alcohol_x000D_ working group, Kimberley Burrows, Shanshan Zhao, Maria C Magnus, Liesbeth_x000D_ Duijts, Eva Corpeleijn, Dawn L DeMeo, Augusto Litonjua, Andrea Baccarelli,_x000D_ Marie-France Hivert, Emily Oken, Harold Snieder, Vincent Jaddoe,Wenche_x000D_ Nystad, Stephanie J London, Caroline L Relton & Luisa Zuccolo	2018	0.000632	0.686514	-0.4	cord blood	tri23
cg15077975	Maternal alcohol consumption and offspring DNAmethylation: findings from six general population-based birth cohorts	GemmaCSharp, Ryan Arathimos, Sarah E Reese, Christian M Page, Janine_x000D_ Felix, Leanne K KÂ¨ upers, Sheryl L Rifas-Shiman, Chunyu Liu, The Cohorts for_x000D_ Heart and Aging Research in Genomic Epidemiology plus (CHARGE +) methylation alcohol_x000D_ working group, Kimberley Burrows, Shanshan Zhao, Maria C Magnus, Liesbeth_x000D_ Duijts, Eva Corpeleijn, Dawn L DeMeo, Augusto Litonjua, Andrea Baccarelli,_x000D_ Marie-France Hivert, Emily Oken, Harold Snieder, Vincent Jaddoe,Wenche_x000D_ Nystad, Stephanie J London, Caroline L Relton & Luisa Zuccolo	2018	0.000636	0.686514	-0.5	cord blood	tri23
cg15711987	Maternal alcohol consumption and offspring DNAmethylation: findings from six general population-based birth cohorts	GemmaCSharp, Ryan Arathimos, Sarah E Reese, Christian M Page, Janine_x000D_ Felix, Leanne K KÂ¨ upers, Sheryl L Rifas-Shiman, Chunyu Liu, The Cohorts for_x000D_ Heart and Aging Research in Genomic Epidemiology plus (CHARGE +) methylation alcohol_x000D_ working group, Kimberley Burrows, Shanshan Zhao, Maria C Magnus, Liesbeth_x000D_ Duijts, Eva Corpeleijn, Dawn L DeMeo, Augusto Litonjua, Andrea Baccarelli,_x000D_ Marie-France Hivert, Emily Oken, Harold Snieder, Vincent Jaddoe,Wenche_x000D_ Nystad, Stephanie J London, Caroline L Relton & Luisa Zuccolo	2018	0.000637	0.686514	-0.3	cord blood	tri23
cg07090138	Maternal alcohol consumption and offspring DNAmethylation: findings from six general population-based birth cohorts	GemmaCSharp, Ryan Arathimos, Sarah E Reese, Christian M Page, Janine_x000D_ Felix, Leanne K KÂ¨ upers, Sheryl L Rifas-Shiman, Chunyu Liu, The Cohorts for_x000D_ Heart and Aging Research in Genomic Epidemiology plus (CHARGE +) methylation alcohol_x000D_ working group, Kimberley Burrows, Shanshan Zhao, Maria C Magnus, Liesbeth_x000D_ Duijts, Eva Corpeleijn, Dawn L DeMeo, Augusto Litonjua, Andrea Baccarelli,_x000D_ Marie-France Hivert, Emily Oken, Harold Snieder, Vincent Jaddoe,Wenche_x000D_ Nystad, Stephanie J London, Caroline L Relton & Luisa Zuccolo	2018	0.000637	0.686514	0.05	cord blood	tri23
cg06675187	Maternal alcohol consumption and offspring DNAmethylation: findings from six general population-based birth cohorts	GemmaCSharp, Ryan Arathimos, Sarah E Reese, Christian M Page, Janine_x000D_ Felix, Leanne K KÂ¨ upers, Sheryl L Rifas-Shiman, Chunyu Liu, The Cohorts for_x000D_ Heart and Aging Research in Genomic Epidemiology plus (CHARGE +) methylation alcohol_x000D_ working group, Kimberley Burrows, Shanshan Zhao, Maria C Magnus, Liesbeth_x000D_ Duijts, Eva Corpeleijn, Dawn L DeMeo, Augusto Litonjua, Andrea Baccarelli,_x000D_ Marie-France Hivert, Emily Oken, Harold Snieder, Vincent Jaddoe,Wenche_x000D_ Nystad, Stephanie J London, Caroline L Relton & Luisa Zuccolo	2018	0.000637	0.686514	-0.13	cord blood	tri23
cg11415402	Maternal alcohol consumption and offspring DNAmethylation: findings from six general population-based birth cohorts	GemmaCSharp, Ryan Arathimos, Sarah E Reese, Christian M Page, Janine_x000D_ Felix, Leanne K KÂ¨ upers, Sheryl L Rifas-Shiman, Chunyu Liu, The Cohorts for_x000D_ Heart and Aging Research in Genomic Epidemiology plus (CHARGE +) methylation alcohol_x000D_ working group, Kimberley Burrows, Shanshan Zhao, Maria C Magnus, Liesbeth_x000D_ Duijts, Eva Corpeleijn, Dawn L DeMeo, Augusto Litonjua, Andrea Baccarelli,_x000D_ Marie-France Hivert, Emily Oken, Harold Snieder, Vincent Jaddoe,Wenche_x000D_ Nystad, Stephanie J London, Caroline L Relton & Luisa Zuccolo	2018	0.000638	0.686514	0.18	cord blood	tri23
cg26943759	Maternal alcohol consumption and offspring DNAmethylation: findings from six general population-based birth cohorts	GemmaCSharp, Ryan Arathimos, Sarah E Reese, Christian M Page, Janine_x000D_ Felix, Leanne K KÂ¨ upers, Sheryl L Rifas-Shiman, Chunyu Liu, The Cohorts for_x000D_ Heart and Aging Research in Genomic Epidemiology plus (CHARGE +) methylation alcohol_x000D_ working group, Kimberley Burrows, Shanshan Zhao, Maria C Magnus, Liesbeth_x000D_ Duijts, Eva Corpeleijn, Dawn L DeMeo, Augusto Litonjua, Andrea Baccarelli,_x000D_ Marie-France Hivert, Emily Oken, Harold Snieder, Vincent Jaddoe,Wenche_x000D_ Nystad, Stephanie J London, Caroline L Relton & Luisa Zuccolo	2018	0.00064	0.686514	0.48	cord blood	tri23
cg11163555	Maternal alcohol consumption and offspring DNAmethylation: findings from six general population-based birth cohorts	GemmaCSharp, Ryan Arathimos, Sarah E Reese, Christian M Page, Janine_x000D_ Felix, Leanne K KÂ¨ upers, Sheryl L Rifas-Shiman, Chunyu Liu, The Cohorts for_x000D_ Heart and Aging Research in Genomic Epidemiology plus (CHARGE +) methylation alcohol_x000D_ working group, Kimberley Burrows, Shanshan Zhao, Maria C Magnus, Liesbeth_x000D_ Duijts, Eva Corpeleijn, Dawn L DeMeo, Augusto Litonjua, Andrea Baccarelli,_x000D_ Marie-France Hivert, Emily Oken, Harold Snieder, Vincent Jaddoe,Wenche_x000D_ Nystad, Stephanie J London, Caroline L Relton & Luisa Zuccolo	2018	0.000641	0.686514	-0.44	cord blood	tri23
cg27385940	Maternal alcohol consumption and offspring DNAmethylation: findings from six general population-based birth cohorts	GemmaCSharp, Ryan Arathimos, Sarah E Reese, Christian M Page, Janine_x000D_ Felix, Leanne K KÂ¨ upers, Sheryl L Rifas-Shiman, Chunyu Liu, The Cohorts for_x000D_ Heart and Aging Research in Genomic Epidemiology plus (CHARGE +) methylation alcohol_x000D_ working group, Kimberley Burrows, Shanshan Zhao, Maria C Magnus, Liesbeth_x000D_ Duijts, Eva Corpeleijn, Dawn L DeMeo, Augusto Litonjua, Andrea Baccarelli,_x000D_ Marie-France Hivert, Emily Oken, Harold Snieder, Vincent Jaddoe,Wenche_x000D_ Nystad, Stephanie J London, Caroline L Relton & Luisa Zuccolo	2018	0.000643	0.686514	0.06	cord blood	tri23
cg23391173	Maternal alcohol consumption and offspring DNAmethylation: findings from six general population-based birth cohorts	GemmaCSharp, Ryan Arathimos, Sarah E Reese, Christian M Page, Janine_x000D_ Felix, Leanne K KÂ¨ upers, Sheryl L Rifas-Shiman, Chunyu Liu, The Cohorts for_x000D_ Heart and Aging Research in Genomic Epidemiology plus (CHARGE +) methylation alcohol_x000D_ working group, Kimberley Burrows, Shanshan Zhao, Maria C Magnus, Liesbeth_x000D_ Duijts, Eva Corpeleijn, Dawn L DeMeo, Augusto Litonjua, Andrea Baccarelli,_x000D_ Marie-France Hivert, Emily Oken, Harold Snieder, Vincent Jaddoe,Wenche_x000D_ Nystad, Stephanie J London, Caroline L Relton & Luisa Zuccolo	2018	0.000644	0.686514	0.3	cord blood	tri23
cg19744173	Maternal alcohol consumption and offspring DNAmethylation: findings from six general population-based birth cohorts	GemmaCSharp, Ryan Arathimos, Sarah E Reese, Christian M Page, Janine_x000D_ Felix, Leanne K KÂ¨ upers, Sheryl L Rifas-Shiman, Chunyu Liu, The Cohorts for_x000D_ Heart and Aging Research in Genomic Epidemiology plus (CHARGE +) methylation alcohol_x000D_ working group, Kimberley Burrows, Shanshan Zhao, Maria C Magnus, Liesbeth_x000D_ Duijts, Eva Corpeleijn, Dawn L DeMeo, Augusto Litonjua, Andrea Baccarelli,_x000D_ Marie-France Hivert, Emily Oken, Harold Snieder, Vincent Jaddoe,Wenche_x000D_ Nystad, Stephanie J London, Caroline L Relton & Luisa Zuccolo	2018	0.000644	0.686514	-0.35	cord blood	tri23
cg21972318	Maternal alcohol consumption and offspring DNAmethylation: findings from six general population-based birth cohorts	GemmaCSharp, Ryan Arathimos, Sarah E Reese, Christian M Page, Janine_x000D_ Felix, Leanne K KÂ¨ upers, Sheryl L Rifas-Shiman, Chunyu Liu, The Cohorts for_x000D_ Heart and Aging Research in Genomic Epidemiology plus (CHARGE +) methylation alcohol_x000D_ working group, Kimberley Burrows, Shanshan Zhao, Maria C Magnus, Liesbeth_x000D_ Duijts, Eva Corpeleijn, Dawn L DeMeo, Augusto Litonjua, Andrea Baccarelli,_x000D_ Marie-France Hivert, Emily Oken, Harold Snieder, Vincent Jaddoe,Wenche_x000D_ Nystad, Stephanie J London, Caroline L Relton & Luisa Zuccolo	2018	0.000644	0.686514	0.04	cord blood	tri23
cg23083277	Maternal alcohol consumption and offspring DNAmethylation: findings from six general population-based birth cohorts	GemmaCSharp, Ryan Arathimos, Sarah E Reese, Christian M Page, Janine_x000D_ Felix, Leanne K KÂ¨ upers, Sheryl L Rifas-Shiman, Chunyu Liu, The Cohorts for_x000D_ Heart and Aging Research in Genomic Epidemiology plus (CHARGE +) methylation alcohol_x000D_ working group, Kimberley Burrows, Shanshan Zhao, Maria C Magnus, Liesbeth_x000D_ Duijts, Eva Corpeleijn, Dawn L DeMeo, Augusto Litonjua, Andrea Baccarelli,_x000D_ Marie-France Hivert, Emily Oken, Harold Snieder, Vincent Jaddoe,Wenche_x000D_ Nystad, Stephanie J London, Caroline L Relton & Luisa Zuccolo	2018	0.000645	0.686514	0.2	cord blood	tri23
cg01254739	Maternal alcohol consumption and offspring DNAmethylation: findings from six general population-based birth cohorts	GemmaCSharp, Ryan Arathimos, Sarah E Reese, Christian M Page, Janine_x000D_ Felix, Leanne K KÂ¨ upers, Sheryl L Rifas-Shiman, Chunyu Liu, The Cohorts for_x000D_ Heart and Aging Research in Genomic Epidemiology plus (CHARGE +) methylation alcohol_x000D_ working group, Kimberley Burrows, Shanshan Zhao, Maria C Magnus, Liesbeth_x000D_ Duijts, Eva Corpeleijn, Dawn L DeMeo, Augusto Litonjua, Andrea Baccarelli,_x000D_ Marie-France Hivert, Emily Oken, Harold Snieder, Vincent Jaddoe,Wenche_x000D_ Nystad, Stephanie J London, Caroline L Relton & Luisa Zuccolo	2018	0.000649	0.6885	-0.06	cord blood	tri23
cg14138235	Maternal alcohol consumption and offspring DNAmethylation: findings from six general population-based birth cohorts	GemmaCSharp, Ryan Arathimos, Sarah E Reese, Christian M Page, Janine_x000D_ Felix, Leanne K KÂ¨ upers, Sheryl L Rifas-Shiman, Chunyu Liu, The Cohorts for_x000D_ Heart and Aging Research in Genomic Epidemiology plus (CHARGE +) methylation alcohol_x000D_ working group, Kimberley Burrows, Shanshan Zhao, Maria C Magnus, Liesbeth_x000D_ Duijts, Eva Corpeleijn, Dawn L DeMeo, Augusto Litonjua, Andrea Baccarelli,_x000D_ Marie-France Hivert, Emily Oken, Harold Snieder, Vincent Jaddoe,Wenche_x000D_ Nystad, Stephanie J London, Caroline L Relton & Luisa Zuccolo	2018	0.00065	0.6885	-0.48	cord blood	tri23
cg13992911	Maternal alcohol consumption and offspring DNAmethylation: findings from six general population-based birth cohorts	GemmaCSharp, Ryan Arathimos, Sarah E Reese, Christian M Page, Janine_x000D_ Felix, Leanne K KÂ¨ upers, Sheryl L Rifas-Shiman, Chunyu Liu, The Cohorts for_x000D_ Heart and Aging Research in Genomic Epidemiology plus (CHARGE +) methylation alcohol_x000D_ working group, Kimberley Burrows, Shanshan Zhao, Maria C Magnus, Liesbeth_x000D_ Duijts, Eva Corpeleijn, Dawn L DeMeo, Augusto Litonjua, Andrea Baccarelli,_x000D_ Marie-France Hivert, Emily Oken, Harold Snieder, Vincent Jaddoe,Wenche_x000D_ Nystad, Stephanie J London, Caroline L Relton & Luisa Zuccolo	2018	0.000651	0.6885	-0.63	cord blood	tri23
cg05725721	Maternal alcohol consumption and offspring DNAmethylation: findings from six general population-based birth cohorts	GemmaCSharp, Ryan Arathimos, Sarah E Reese, Christian M Page, Janine_x000D_ Felix, Leanne K KÂ¨ upers, Sheryl L Rifas-Shiman, Chunyu Liu, The Cohorts for_x000D_ Heart and Aging Research in Genomic Epidemiology plus (CHARGE +) methylation alcohol_x000D_ working group, Kimberley Burrows, Shanshan Zhao, Maria C Magnus, Liesbeth_x000D_ Duijts, Eva Corpeleijn, Dawn L DeMeo, Augusto Litonjua, Andrea Baccarelli,_x000D_ Marie-France Hivert, Emily Oken, Harold Snieder, Vincent Jaddoe,Wenche_x000D_ Nystad, Stephanie J London, Caroline L Relton & Luisa Zuccolo	2018	0.000654	0.6885	-0.31	cord blood	tri23
cg21202178	Maternal alcohol consumption and offspring DNAmethylation: findings from six general population-based birth cohorts	GemmaCSharp, Ryan Arathimos, Sarah E Reese, Christian M Page, Janine_x000D_ Felix, Leanne K KÂ¨ upers, Sheryl L Rifas-Shiman, Chunyu Liu, The Cohorts for_x000D_ Heart and Aging Research in Genomic Epidemiology plus (CHARGE +) methylation alcohol_x000D_ working group, Kimberley Burrows, Shanshan Zhao, Maria C Magnus, Liesbeth_x000D_ Duijts, Eva Corpeleijn, Dawn L DeMeo, Augusto Litonjua, Andrea Baccarelli,_x000D_ Marie-France Hivert, Emily Oken, Harold Snieder, Vincent Jaddoe,Wenche_x000D_ Nystad, Stephanie J London, Caroline L Relton & Luisa Zuccolo	2018	0.000657	0.6885	-0.48	cord blood	tri23
cg06528830	Maternal alcohol consumption and offspring DNAmethylation: findings from six general population-based birth cohorts	GemmaCSharp, Ryan Arathimos, Sarah E Reese, Christian M Page, Janine_x000D_ Felix, Leanne K KÂ¨ upers, Sheryl L Rifas-Shiman, Chunyu Liu, The Cohorts for_x000D_ Heart and Aging Research in Genomic Epidemiology plus (CHARGE +) methylation alcohol_x000D_ working group, Kimberley Burrows, Shanshan Zhao, Maria C Magnus, Liesbeth_x000D_ Duijts, Eva Corpeleijn, Dawn L DeMeo, Augusto Litonjua, Andrea Baccarelli,_x000D_ Marie-France Hivert, Emily Oken, Harold Snieder, Vincent Jaddoe,Wenche_x000D_ Nystad, Stephanie J London, Caroline L Relton & Luisa Zuccolo	2018	0.000657	0.6885	0.03	cord blood	tri23
cg12061917	Maternal alcohol consumption and offspring DNAmethylation: findings from six general population-based birth cohorts	GemmaCSharp, Ryan Arathimos, Sarah E Reese, Christian M Page, Janine_x000D_ Felix, Leanne K KÂ¨ upers, Sheryl L Rifas-Shiman, Chunyu Liu, The Cohorts for_x000D_ Heart and Aging Research in Genomic Epidemiology plus (CHARGE +) methylation alcohol_x000D_ working group, Kimberley Burrows, Shanshan Zhao, Maria C Magnus, Liesbeth_x000D_ Duijts, Eva Corpeleijn, Dawn L DeMeo, Augusto Litonjua, Andrea Baccarelli,_x000D_ Marie-France Hivert, Emily Oken, Harold Snieder, Vincent Jaddoe,Wenche_x000D_ Nystad, Stephanie J London, Caroline L Relton & Luisa Zuccolo	2018	0.000659	0.6885	-0.36	cord blood	tri23
cg02869708	Maternal alcohol consumption and offspring DNAmethylation: findings from six general population-based birth cohorts	GemmaCSharp, Ryan Arathimos, Sarah E Reese, Christian M Page, Janine_x000D_ Felix, Leanne K KÂ¨ upers, Sheryl L Rifas-Shiman, Chunyu Liu, The Cohorts for_x000D_ Heart and Aging Research in Genomic Epidemiology plus (CHARGE +) methylation alcohol_x000D_ working group, Kimberley Burrows, Shanshan Zhao, Maria C Magnus, Liesbeth_x000D_ Duijts, Eva Corpeleijn, Dawn L DeMeo, Augusto Litonjua, Andrea Baccarelli,_x000D_ Marie-France Hivert, Emily Oken, Harold Snieder, Vincent Jaddoe,Wenche_x000D_ Nystad, Stephanie J London, Caroline L Relton & Luisa Zuccolo	2018	0.000659	0.6885	-0.28	cord blood	tri23
cg13447080	Maternal alcohol consumption and offspring DNAmethylation: findings from six general population-based birth cohorts	GemmaCSharp, Ryan Arathimos, Sarah E Reese, Christian M Page, Janine_x000D_ Felix, Leanne K KÂ¨ upers, Sheryl L Rifas-Shiman, Chunyu Liu, The Cohorts for_x000D_ Heart and Aging Research in Genomic Epidemiology plus (CHARGE +) methylation alcohol_x000D_ working group, Kimberley Burrows, Shanshan Zhao, Maria C Magnus, Liesbeth_x000D_ Duijts, Eva Corpeleijn, Dawn L DeMeo, Augusto Litonjua, Andrea Baccarelli,_x000D_ Marie-France Hivert, Emily Oken, Harold Snieder, Vincent Jaddoe,Wenche_x000D_ Nystad, Stephanie J London, Caroline L Relton & Luisa Zuccolo	2018	0.000663	0.6885	-0.36	cord blood	tri23
cg12778476	Maternal alcohol consumption and offspring DNAmethylation: findings from six general population-based birth cohorts	GemmaCSharp, Ryan Arathimos, Sarah E Reese, Christian M Page, Janine_x000D_ Felix, Leanne K KÂ¨ upers, Sheryl L Rifas-Shiman, Chunyu Liu, The Cohorts for_x000D_ Heart and Aging Research in Genomic Epidemiology plus (CHARGE +) methylation alcohol_x000D_ working group, Kimberley Burrows, Shanshan Zhao, Maria C Magnus, Liesbeth_x000D_ Duijts, Eva Corpeleijn, Dawn L DeMeo, Augusto Litonjua, Andrea Baccarelli,_x000D_ Marie-France Hivert, Emily Oken, Harold Snieder, Vincent Jaddoe,Wenche_x000D_ Nystad, Stephanie J London, Caroline L Relton & Luisa Zuccolo	2018	0.000663	0.6885	-0.07	cord blood	tri23
cg02546521	Maternal alcohol consumption and offspring DNAmethylation: findings from six general population-based birth cohorts	GemmaCSharp, Ryan Arathimos, Sarah E Reese, Christian M Page, Janine_x000D_ Felix, Leanne K KÂ¨ upers, Sheryl L Rifas-Shiman, Chunyu Liu, The Cohorts for_x000D_ Heart and Aging Research in Genomic Epidemiology plus (CHARGE +) methylation alcohol_x000D_ working group, Kimberley Burrows, Shanshan Zhao, Maria C Magnus, Liesbeth_x000D_ Duijts, Eva Corpeleijn, Dawn L DeMeo, Augusto Litonjua, Andrea Baccarelli,_x000D_ Marie-France Hivert, Emily Oken, Harold Snieder, Vincent Jaddoe,Wenche_x000D_ Nystad, Stephanie J London, Caroline L Relton & Luisa Zuccolo	2018	0.000663	0.6885	-0.06	cord blood	tri23
cg10008284	Maternal alcohol consumption and offspring DNAmethylation: findings from six general population-based birth cohorts	GemmaCSharp, Ryan Arathimos, Sarah E Reese, Christian M Page, Janine_x000D_ Felix, Leanne K KÂ¨ upers, Sheryl L Rifas-Shiman, Chunyu Liu, The Cohorts for_x000D_ Heart and Aging Research in Genomic Epidemiology plus (CHARGE +) methylation alcohol_x000D_ working group, Kimberley Burrows, Shanshan Zhao, Maria C Magnus, Liesbeth_x000D_ Duijts, Eva Corpeleijn, Dawn L DeMeo, Augusto Litonjua, Andrea Baccarelli,_x000D_ Marie-France Hivert, Emily Oken, Harold Snieder, Vincent Jaddoe,Wenche_x000D_ Nystad, Stephanie J London, Caroline L Relton & Luisa Zuccolo	2018	0.000664	0.6885	0.53	cord blood	tri23
cg19483679	Maternal alcohol consumption and offspring DNAmethylation: findings from six general population-based birth cohorts	GemmaCSharp, Ryan Arathimos, Sarah E Reese, Christian M Page, Janine_x000D_ Felix, Leanne K KÂ¨ upers, Sheryl L Rifas-Shiman, Chunyu Liu, The Cohorts for_x000D_ Heart and Aging Research in Genomic Epidemiology plus (CHARGE +) methylation alcohol_x000D_ working group, Kimberley Burrows, Shanshan Zhao, Maria C Magnus, Liesbeth_x000D_ Duijts, Eva Corpeleijn, Dawn L DeMeo, Augusto Litonjua, Andrea Baccarelli,_x000D_ Marie-France Hivert, Emily Oken, Harold Snieder, Vincent Jaddoe,Wenche_x000D_ Nystad, Stephanie J London, Caroline L Relton & Luisa Zuccolo	2018	0.000667	0.690514	0.35	cord blood	tri23
cg06111286	Maternal alcohol consumption and offspring DNAmethylation: findings from six general population-based birth cohorts	GemmaCSharp, Ryan Arathimos, Sarah E Reese, Christian M Page, Janine_x000D_ Felix, Leanne K KÂ¨ upers, Sheryl L Rifas-Shiman, Chunyu Liu, The Cohorts for_x000D_ Heart and Aging Research in Genomic Epidemiology plus (CHARGE +) methylation alcohol_x000D_ working group, Kimberley Burrows, Shanshan Zhao, Maria C Magnus, Liesbeth_x000D_ Duijts, Eva Corpeleijn, Dawn L DeMeo, Augusto Litonjua, Andrea Baccarelli,_x000D_ Marie-France Hivert, Emily Oken, Harold Snieder, Vincent Jaddoe,Wenche_x000D_ Nystad, Stephanie J London, Caroline L Relton & Luisa Zuccolo	2018	0.000672	0.693421	0.23	cord blood	tri23
cg07622404	Maternal alcohol consumption and offspring DNAmethylation: findings from six general population-based birth cohorts	GemmaCSharp, Ryan Arathimos, Sarah E Reese, Christian M Page, Janine_x000D_ Felix, Leanne K KÂ¨ upers, Sheryl L Rifas-Shiman, Chunyu Liu, The Cohorts for_x000D_ Heart and Aging Research in Genomic Epidemiology plus (CHARGE +) methylation alcohol_x000D_ working group, Kimberley Burrows, Shanshan Zhao, Maria C Magnus, Liesbeth_x000D_ Duijts, Eva Corpeleijn, Dawn L DeMeo, Augusto Litonjua, Andrea Baccarelli,_x000D_ Marie-France Hivert, Emily Oken, Harold Snieder, Vincent Jaddoe,Wenche_x000D_ Nystad, Stephanie J London, Caroline L Relton & Luisa Zuccolo	2018	0.000673	0.693421	0.1	cord blood	tri23
cg13731777	Maternal alcohol consumption and offspring DNAmethylation: findings from six general population-based birth cohorts	GemmaCSharp, Ryan Arathimos, Sarah E Reese, Christian M Page, Janine_x000D_ Felix, Leanne K KÂ¨ upers, Sheryl L Rifas-Shiman, Chunyu Liu, The Cohorts for_x000D_ Heart and Aging Research in Genomic Epidemiology plus (CHARGE +) methylation alcohol_x000D_ working group, Kimberley Burrows, Shanshan Zhao, Maria C Magnus, Liesbeth_x000D_ Duijts, Eva Corpeleijn, Dawn L DeMeo, Augusto Litonjua, Andrea Baccarelli,_x000D_ Marie-France Hivert, Emily Oken, Harold Snieder, Vincent Jaddoe,Wenche_x000D_ Nystad, Stephanie J London, Caroline L Relton & Luisa Zuccolo	2018	0.000675	0.693421	-0.24	cord blood	tri23
cg26591144	Maternal alcohol consumption and offspring DNAmethylation: findings from six general population-based birth cohorts	GemmaCSharp, Ryan Arathimos, Sarah E Reese, Christian M Page, Janine_x000D_ Felix, Leanne K KÂ¨ upers, Sheryl L Rifas-Shiman, Chunyu Liu, The Cohorts for_x000D_ Heart and Aging Research in Genomic Epidemiology plus (CHARGE +) methylation alcohol_x000D_ working group, Kimberley Burrows, Shanshan Zhao, Maria C Magnus, Liesbeth_x000D_ Duijts, Eva Corpeleijn, Dawn L DeMeo, Augusto Litonjua, Andrea Baccarelli,_x000D_ Marie-France Hivert, Emily Oken, Harold Snieder, Vincent Jaddoe,Wenche_x000D_ Nystad, Stephanie J London, Caroline L Relton & Luisa Zuccolo	2018	0.00068	0.695678	0.05	cord blood	tri23
cg04270736	Maternal alcohol consumption and offspring DNAmethylation: findings from six general population-based birth cohorts	GemmaCSharp, Ryan Arathimos, Sarah E Reese, Christian M Page, Janine_x000D_ Felix, Leanne K KÂ¨ upers, Sheryl L Rifas-Shiman, Chunyu Liu, The Cohorts for_x000D_ Heart and Aging Research in Genomic Epidemiology plus (CHARGE +) methylation alcohol_x000D_ working group, Kimberley Burrows, Shanshan Zhao, Maria C Magnus, Liesbeth_x000D_ Duijts, Eva Corpeleijn, Dawn L DeMeo, Augusto Litonjua, Andrea Baccarelli,_x000D_ Marie-France Hivert, Emily Oken, Harold Snieder, Vincent Jaddoe,Wenche_x000D_ Nystad, Stephanie J London, Caroline L Relton & Luisa Zuccolo	2018	0.00068	0.695678	0.03	cord blood	tri23
cg14168530	Maternal alcohol consumption and offspring DNAmethylation: findings from six general population-based birth cohorts	GemmaCSharp, Ryan Arathimos, Sarah E Reese, Christian M Page, Janine_x000D_ Felix, Leanne K KÂ¨ upers, Sheryl L Rifas-Shiman, Chunyu Liu, The Cohorts for_x000D_ Heart and Aging Research in Genomic Epidemiology plus (CHARGE +) methylation alcohol_x000D_ working group, Kimberley Burrows, Shanshan Zhao, Maria C Magnus, Liesbeth_x000D_ Duijts, Eva Corpeleijn, Dawn L DeMeo, Augusto Litonjua, Andrea Baccarelli,_x000D_ Marie-France Hivert, Emily Oken, Harold Snieder, Vincent Jaddoe,Wenche_x000D_ Nystad, Stephanie J London, Caroline L Relton & Luisa Zuccolo	2018	0.000681	0.695678	0.06	cord blood	tri23
cg12758082	Maternal alcohol consumption and offspring DNAmethylation: findings from six general population-based birth cohorts	GemmaCSharp, Ryan Arathimos, Sarah E Reese, Christian M Page, Janine_x000D_ Felix, Leanne K KÂ¨ upers, Sheryl L Rifas-Shiman, Chunyu Liu, The Cohorts for_x000D_ Heart and Aging Research in Genomic Epidemiology plus (CHARGE +) methylation alcohol_x000D_ working group, Kimberley Burrows, Shanshan Zhao, Maria C Magnus, Liesbeth_x000D_ Duijts, Eva Corpeleijn, Dawn L DeMeo, Augusto Litonjua, Andrea Baccarelli,_x000D_ Marie-France Hivert, Emily Oken, Harold Snieder, Vincent Jaddoe,Wenche_x000D_ Nystad, Stephanie J London, Caroline L Relton & Luisa Zuccolo	2018	0.000683	0.695711	-0.34	cord blood	tri23
cg06518838	Maternal alcohol consumption and offspring DNAmethylation: findings from six general population-based birth cohorts	GemmaCSharp, Ryan Arathimos, Sarah E Reese, Christian M Page, Janine_x000D_ Felix, Leanne K KÂ¨ upers, Sheryl L Rifas-Shiman, Chunyu Liu, The Cohorts for_x000D_ Heart and Aging Research in Genomic Epidemiology plus (CHARGE +) methylation alcohol_x000D_ working group, Kimberley Burrows, Shanshan Zhao, Maria C Magnus, Liesbeth_x000D_ Duijts, Eva Corpeleijn, Dawn L DeMeo, Augusto Litonjua, Andrea Baccarelli,_x000D_ Marie-France Hivert, Emily Oken, Harold Snieder, Vincent Jaddoe,Wenche_x000D_ Nystad, Stephanie J London, Caroline L Relton & Luisa Zuccolo	2018	0.000685	0.69615	0.23	cord blood	tri23
cg16341836	Maternal alcohol consumption and offspring DNAmethylation: findings from six general population-based birth cohorts	GemmaCSharp, Ryan Arathimos, Sarah E Reese, Christian M Page, Janine_x000D_ Felix, Leanne K KÂ¨ upers, Sheryl L Rifas-Shiman, Chunyu Liu, The Cohorts for_x000D_ Heart and Aging Research in Genomic Epidemiology plus (CHARGE +) methylation alcohol_x000D_ working group, Kimberley Burrows, Shanshan Zhao, Maria C Magnus, Liesbeth_x000D_ Duijts, Eva Corpeleijn, Dawn L DeMeo, Augusto Litonjua, Andrea Baccarelli,_x000D_ Marie-France Hivert, Emily Oken, Harold Snieder, Vincent Jaddoe,Wenche_x000D_ Nystad, Stephanie J London, Caroline L Relton & Luisa Zuccolo	2018	0.000686	0.696181	-0.46	cord blood	tri23
cg12732814	Maternal alcohol consumption and offspring DNAmethylation: findings from six general population-based birth cohorts	GemmaCSharp, Ryan Arathimos, Sarah E Reese, Christian M Page, Janine_x000D_ Felix, Leanne K KÂ¨ upers, Sheryl L Rifas-Shiman, Chunyu Liu, The Cohorts for_x000D_ Heart and Aging Research in Genomic Epidemiology plus (CHARGE +) methylation alcohol_x000D_ working group, Kimberley Burrows, Shanshan Zhao, Maria C Magnus, Liesbeth_x000D_ Duijts, Eva Corpeleijn, Dawn L DeMeo, Augusto Litonjua, Andrea Baccarelli,_x000D_ Marie-France Hivert, Emily Oken, Harold Snieder, Vincent Jaddoe,Wenche_x000D_ Nystad, Stephanie J London, Caroline L Relton & Luisa Zuccolo	2018	0.00069	0.69807	0.05	cord blood	tri23
cg24062909	Maternal alcohol consumption and offspring DNAmethylation: findings from six general population-based birth cohorts	GemmaCSharp, Ryan Arathimos, Sarah E Reese, Christian M Page, Janine_x000D_ Felix, Leanne K KÂ¨ upers, Sheryl L Rifas-Shiman, Chunyu Liu, The Cohorts for_x000D_ Heart and Aging Research in Genomic Epidemiology plus (CHARGE +) methylation alcohol_x000D_ working group, Kimberley Burrows, Shanshan Zhao, Maria C Magnus, Liesbeth_x000D_ Duijts, Eva Corpeleijn, Dawn L DeMeo, Augusto Litonjua, Andrea Baccarelli,_x000D_ Marie-France Hivert, Emily Oken, Harold Snieder, Vincent Jaddoe,Wenche_x000D_ Nystad, Stephanie J London, Caroline L Relton & Luisa Zuccolo	2018	0.000691	0.69807	-0.29	cord blood	tri23
cg01694400	Maternal alcohol consumption and offspring DNAmethylation: findings from six general population-based birth cohorts	GemmaCSharp, Ryan Arathimos, Sarah E Reese, Christian M Page, Janine_x000D_ Felix, Leanne K KÂ¨ upers, Sheryl L Rifas-Shiman, Chunyu Liu, The Cohorts for_x000D_ Heart and Aging Research in Genomic Epidemiology plus (CHARGE +) methylation alcohol_x000D_ working group, Kimberley Burrows, Shanshan Zhao, Maria C Magnus, Liesbeth_x000D_ Duijts, Eva Corpeleijn, Dawn L DeMeo, Augusto Litonjua, Andrea Baccarelli,_x000D_ Marie-France Hivert, Emily Oken, Harold Snieder, Vincent Jaddoe,Wenche_x000D_ Nystad, Stephanie J London, Caroline L Relton & Luisa Zuccolo	2018	0.000692	0.69807	-0.29	cord blood	tri23
cg01462856	Maternal alcohol consumption and offspring DNAmethylation: findings from six general population-based birth cohorts	GemmaCSharp, Ryan Arathimos, Sarah E Reese, Christian M Page, Janine_x000D_ Felix, Leanne K KÂ¨ upers, Sheryl L Rifas-Shiman, Chunyu Liu, The Cohorts for_x000D_ Heart and Aging Research in Genomic Epidemiology plus (CHARGE +) methylation alcohol_x000D_ working group, Kimberley Burrows, Shanshan Zhao, Maria C Magnus, Liesbeth_x000D_ Duijts, Eva Corpeleijn, Dawn L DeMeo, Augusto Litonjua, Andrea Baccarelli,_x000D_ Marie-France Hivert, Emily Oken, Harold Snieder, Vincent Jaddoe,Wenche_x000D_ Nystad, Stephanie J London, Caroline L Relton & Luisa Zuccolo	2018	0.000695	0.69807	-0.13	cord blood	tri23
cg07012687	Maternal alcohol consumption and offspring DNAmethylation: findings from six general population-based birth cohorts	GemmaCSharp, Ryan Arathimos, Sarah E Reese, Christian M Page, Janine_x000D_ Felix, Leanne K KÂ¨ upers, Sheryl L Rifas-Shiman, Chunyu Liu, The Cohorts for_x000D_ Heart and Aging Research in Genomic Epidemiology plus (CHARGE +) methylation alcohol_x000D_ working group, Kimberley Burrows, Shanshan Zhao, Maria C Magnus, Liesbeth_x000D_ Duijts, Eva Corpeleijn, Dawn L DeMeo, Augusto Litonjua, Andrea Baccarelli,_x000D_ Marie-France Hivert, Emily Oken, Harold Snieder, Vincent Jaddoe,Wenche_x000D_ Nystad, Stephanie J London, Caroline L Relton & Luisa Zuccolo	2018	0.000696	0.69807	0.43	cord blood	tri23
cg16767506	Maternal alcohol consumption and offspring DNAmethylation: findings from six general population-based birth cohorts	GemmaCSharp, Ryan Arathimos, Sarah E Reese, Christian M Page, Janine_x000D_ Felix, Leanne K KÂ¨ upers, Sheryl L Rifas-Shiman, Chunyu Liu, The Cohorts for_x000D_ Heart and Aging Research in Genomic Epidemiology plus (CHARGE +) methylation alcohol_x000D_ working group, Kimberley Burrows, Shanshan Zhao, Maria C Magnus, Liesbeth_x000D_ Duijts, Eva Corpeleijn, Dawn L DeMeo, Augusto Litonjua, Andrea Baccarelli,_x000D_ Marie-France Hivert, Emily Oken, Harold Snieder, Vincent Jaddoe,Wenche_x000D_ Nystad, Stephanie J London, Caroline L Relton & Luisa Zuccolo	2018	0.000697	0.69807	-0.6	cord blood	tri23
cg19858413	Maternal alcohol consumption and offspring DNAmethylation: findings from six general population-based birth cohorts	GemmaCSharp, Ryan Arathimos, Sarah E Reese, Christian M Page, Janine_x000D_ Felix, Leanne K KÂ¨ upers, Sheryl L Rifas-Shiman, Chunyu Liu, The Cohorts for_x000D_ Heart and Aging Research in Genomic Epidemiology plus (CHARGE +) methylation alcohol_x000D_ working group, Kimberley Burrows, Shanshan Zhao, Maria C Magnus, Liesbeth_x000D_ Duijts, Eva Corpeleijn, Dawn L DeMeo, Augusto Litonjua, Andrea Baccarelli,_x000D_ Marie-France Hivert, Emily Oken, Harold Snieder, Vincent Jaddoe,Wenche_x000D_ Nystad, Stephanie J London, Caroline L Relton & Luisa Zuccolo	2018	0.000703	0.702431	0.36	cord blood	tri23
cg20941823	Maternal alcohol consumption and offspring DNAmethylation: findings from six general population-based birth cohorts	GemmaCSharp, Ryan Arathimos, Sarah E Reese, Christian M Page, Janine_x000D_ Felix, Leanne K KÂ¨ upers, Sheryl L Rifas-Shiman, Chunyu Liu, The Cohorts for_x000D_ Heart and Aging Research in Genomic Epidemiology plus (CHARGE +) methylation alcohol_x000D_ working group, Kimberley Burrows, Shanshan Zhao, Maria C Magnus, Liesbeth_x000D_ Duijts, Eva Corpeleijn, Dawn L DeMeo, Augusto Litonjua, Andrea Baccarelli,_x000D_ Marie-France Hivert, Emily Oken, Harold Snieder, Vincent Jaddoe,Wenche_x000D_ Nystad, Stephanie J London, Caroline L Relton & Luisa Zuccolo	2018	0.000705	0.702431	-0.1	cord blood	tri23
cg22027947	Maternal alcohol consumption and offspring DNAmethylation: findings from six general population-based birth cohorts	GemmaCSharp, Ryan Arathimos, Sarah E Reese, Christian M Page, Janine_x000D_ Felix, Leanne K KÂ¨ upers, Sheryl L Rifas-Shiman, Chunyu Liu, The Cohorts for_x000D_ Heart and Aging Research in Genomic Epidemiology plus (CHARGE +) methylation alcohol_x000D_ working group, Kimberley Burrows, Shanshan Zhao, Maria C Magnus, Liesbeth_x000D_ Duijts, Eva Corpeleijn, Dawn L DeMeo, Augusto Litonjua, Andrea Baccarelli,_x000D_ Marie-France Hivert, Emily Oken, Harold Snieder, Vincent Jaddoe,Wenche_x000D_ Nystad, Stephanie J London, Caroline L Relton & Luisa Zuccolo	2018	0.000706	0.702431	-0.04	cord blood	tri23
cg15034393	Maternal alcohol consumption and offspring DNAmethylation: findings from six general population-based birth cohorts	GemmaCSharp, Ryan Arathimos, Sarah E Reese, Christian M Page, Janine_x000D_ Felix, Leanne K KÂ¨ upers, Sheryl L Rifas-Shiman, Chunyu Liu, The Cohorts for_x000D_ Heart and Aging Research in Genomic Epidemiology plus (CHARGE +) methylation alcohol_x000D_ working group, Kimberley Burrows, Shanshan Zhao, Maria C Magnus, Liesbeth_x000D_ Duijts, Eva Corpeleijn, Dawn L DeMeo, Augusto Litonjua, Andrea Baccarelli,_x000D_ Marie-France Hivert, Emily Oken, Harold Snieder, Vincent Jaddoe,Wenche_x000D_ Nystad, Stephanie J London, Caroline L Relton & Luisa Zuccolo	2018	0.000709	0.704435	-0.5	cord blood	tri23
cg17796323	Maternal alcohol consumption and offspring DNAmethylation: findings from six general population-based birth cohorts	GemmaCSharp, Ryan Arathimos, Sarah E Reese, Christian M Page, Janine_x000D_ Felix, Leanne K KÂ¨ upers, Sheryl L Rifas-Shiman, Chunyu Liu, The Cohorts for_x000D_ Heart and Aging Research in Genomic Epidemiology plus (CHARGE +) methylation alcohol_x000D_ working group, Kimberley Burrows, Shanshan Zhao, Maria C Magnus, Liesbeth_x000D_ Duijts, Eva Corpeleijn, Dawn L DeMeo, Augusto Litonjua, Andrea Baccarelli,_x000D_ Marie-France Hivert, Emily Oken, Harold Snieder, Vincent Jaddoe,Wenche_x000D_ Nystad, Stephanie J London, Caroline L Relton & Luisa Zuccolo	2018	0.000711	0.704944	-0.38	cord blood	tri23
cg11535839	Maternal alcohol consumption and offspring DNAmethylation: findings from six general population-based birth cohorts	GemmaCSharp, Ryan Arathimos, Sarah E Reese, Christian M Page, Janine_x000D_ Felix, Leanne K KÂ¨ upers, Sheryl L Rifas-Shiman, Chunyu Liu, The Cohorts for_x000D_ Heart and Aging Research in Genomic Epidemiology plus (CHARGE +) methylation alcohol_x000D_ working group, Kimberley Burrows, Shanshan Zhao, Maria C Magnus, Liesbeth_x000D_ Duijts, Eva Corpeleijn, Dawn L DeMeo, Augusto Litonjua, Andrea Baccarelli,_x000D_ Marie-France Hivert, Emily Oken, Harold Snieder, Vincent Jaddoe,Wenche_x000D_ Nystad, Stephanie J London, Caroline L Relton & Luisa Zuccolo	2018	0.00072	0.711184	0.36	cord blood	tri23
cg26926221	Maternal alcohol consumption and offspring DNAmethylation: findings from six general population-based birth cohorts	GemmaCSharp, Ryan Arathimos, Sarah E Reese, Christian M Page, Janine_x000D_ Felix, Leanne K KÂ¨ upers, Sheryl L Rifas-Shiman, Chunyu Liu, The Cohorts for_x000D_ Heart and Aging Research in Genomic Epidemiology plus (CHARGE +) methylation alcohol_x000D_ working group, Kimberley Burrows, Shanshan Zhao, Maria C Magnus, Liesbeth_x000D_ Duijts, Eva Corpeleijn, Dawn L DeMeo, Augusto Litonjua, Andrea Baccarelli,_x000D_ Marie-France Hivert, Emily Oken, Harold Snieder, Vincent Jaddoe,Wenche_x000D_ Nystad, Stephanie J London, Caroline L Relton & Luisa Zuccolo	2018	0.000724	0.711184	-0.63	cord blood	tri23
cg00414485	Maternal alcohol consumption and offspring DNAmethylation: findings from six general population-based birth cohorts	GemmaCSharp, Ryan Arathimos, Sarah E Reese, Christian M Page, Janine_x000D_ Felix, Leanne K KÂ¨ upers, Sheryl L Rifas-Shiman, Chunyu Liu, The Cohorts for_x000D_ Heart and Aging Research in Genomic Epidemiology plus (CHARGE +) methylation alcohol_x000D_ working group, Kimberley Burrows, Shanshan Zhao, Maria C Magnus, Liesbeth_x000D_ Duijts, Eva Corpeleijn, Dawn L DeMeo, Augusto Litonjua, Andrea Baccarelli,_x000D_ Marie-France Hivert, Emily Oken, Harold Snieder, Vincent Jaddoe,Wenche_x000D_ Nystad, Stephanie J London, Caroline L Relton & Luisa Zuccolo	2018	0.000725	0.711184	-0.58	cord blood	tri23
cg06473276	Maternal alcohol consumption and offspring DNAmethylation: findings from six general population-based birth cohorts	GemmaCSharp, Ryan Arathimos, Sarah E Reese, Christian M Page, Janine_x000D_ Felix, Leanne K KÂ¨ upers, Sheryl L Rifas-Shiman, Chunyu Liu, The Cohorts for_x000D_ Heart and Aging Research in Genomic Epidemiology plus (CHARGE +) methylation alcohol_x000D_ working group, Kimberley Burrows, Shanshan Zhao, Maria C Magnus, Liesbeth_x000D_ Duijts, Eva Corpeleijn, Dawn L DeMeo, Augusto Litonjua, Andrea Baccarelli,_x000D_ Marie-France Hivert, Emily Oken, Harold Snieder, Vincent Jaddoe,Wenche_x000D_ Nystad, Stephanie J London, Caroline L Relton & Luisa Zuccolo	2018	0.000726	0.711184	-0.12	cord blood	tri23
cg14504259	Maternal alcohol consumption and offspring DNAmethylation: findings from six general population-based birth cohorts	GemmaCSharp, Ryan Arathimos, Sarah E Reese, Christian M Page, Janine_x000D_ Felix, Leanne K KÂ¨ upers, Sheryl L Rifas-Shiman, Chunyu Liu, The Cohorts for_x000D_ Heart and Aging Research in Genomic Epidemiology plus (CHARGE +) methylation alcohol_x000D_ working group, Kimberley Burrows, Shanshan Zhao, Maria C Magnus, Liesbeth_x000D_ Duijts, Eva Corpeleijn, Dawn L DeMeo, Augusto Litonjua, Andrea Baccarelli,_x000D_ Marie-France Hivert, Emily Oken, Harold Snieder, Vincent Jaddoe,Wenche_x000D_ Nystad, Stephanie J London, Caroline L Relton & Luisa Zuccolo	2018	0.000727	0.711184	0.13	cord blood	tri23
cg17622952	Maternal alcohol consumption and offspring DNAmethylation: findings from six general population-based birth cohorts	GemmaCSharp, Ryan Arathimos, Sarah E Reese, Christian M Page, Janine_x000D_ Felix, Leanne K KÂ¨ upers, Sheryl L Rifas-Shiman, Chunyu Liu, The Cohorts for_x000D_ Heart and Aging Research in Genomic Epidemiology plus (CHARGE +) methylation alcohol_x000D_ working group, Kimberley Burrows, Shanshan Zhao, Maria C Magnus, Liesbeth_x000D_ Duijts, Eva Corpeleijn, Dawn L DeMeo, Augusto Litonjua, Andrea Baccarelli,_x000D_ Marie-France Hivert, Emily Oken, Harold Snieder, Vincent Jaddoe,Wenche_x000D_ Nystad, Stephanie J London, Caroline L Relton & Luisa Zuccolo	2018	0.000728	0.711184	0.5	cord blood	tri23
cg17960051	Maternal alcohol consumption and offspring DNAmethylation: findings from six general population-based birth cohorts	GemmaCSharp, Ryan Arathimos, Sarah E Reese, Christian M Page, Janine_x000D_ Felix, Leanne K KÂ¨ upers, Sheryl L Rifas-Shiman, Chunyu Liu, The Cohorts for_x000D_ Heart and Aging Research in Genomic Epidemiology plus (CHARGE +) methylation alcohol_x000D_ working group, Kimberley Burrows, Shanshan Zhao, Maria C Magnus, Liesbeth_x000D_ Duijts, Eva Corpeleijn, Dawn L DeMeo, Augusto Litonjua, Andrea Baccarelli,_x000D_ Marie-France Hivert, Emily Oken, Harold Snieder, Vincent Jaddoe,Wenche_x000D_ Nystad, Stephanie J London, Caroline L Relton & Luisa Zuccolo	2018	0.000728	0.711184	-0.05	cord blood	tri23
cg16383081	Maternal alcohol consumption and offspring DNAmethylation: findings from six general population-based birth cohorts	GemmaCSharp, Ryan Arathimos, Sarah E Reese, Christian M Page, Janine_x000D_ Felix, Leanne K KÂ¨ upers, Sheryl L Rifas-Shiman, Chunyu Liu, The Cohorts for_x000D_ Heart and Aging Research in Genomic Epidemiology plus (CHARGE +) methylation alcohol_x000D_ working group, Kimberley Burrows, Shanshan Zhao, Maria C Magnus, Liesbeth_x000D_ Duijts, Eva Corpeleijn, Dawn L DeMeo, Augusto Litonjua, Andrea Baccarelli,_x000D_ Marie-France Hivert, Emily Oken, Harold Snieder, Vincent Jaddoe,Wenche_x000D_ Nystad, Stephanie J London, Caroline L Relton & Luisa Zuccolo	2018	0.000732	0.714011	-0.05	cord blood	tri23
cg20587188	Maternal alcohol consumption and offspring DNAmethylation: findings from six general population-based birth cohorts	GemmaCSharp, Ryan Arathimos, Sarah E Reese, Christian M Page, Janine_x000D_ Felix, Leanne K KÂ¨ upers, Sheryl L Rifas-Shiman, Chunyu Liu, The Cohorts for_x000D_ Heart and Aging Research in Genomic Epidemiology plus (CHARGE +) methylation alcohol_x000D_ working group, Kimberley Burrows, Shanshan Zhao, Maria C Magnus, Liesbeth_x000D_ Duijts, Eva Corpeleijn, Dawn L DeMeo, Augusto Litonjua, Andrea Baccarelli,_x000D_ Marie-France Hivert, Emily Oken, Harold Snieder, Vincent Jaddoe,Wenche_x000D_ Nystad, Stephanie J London, Caroline L Relton & Luisa Zuccolo	2018	0.000741	0.720523	0.58	cord blood	tri23
cg03969956	Maternal alcohol consumption and offspring DNAmethylation: findings from six general population-based birth cohorts	GemmaCSharp, Ryan Arathimos, Sarah E Reese, Christian M Page, Janine_x000D_ Felix, Leanne K KÂ¨ upers, Sheryl L Rifas-Shiman, Chunyu Liu, The Cohorts for_x000D_ Heart and Aging Research in Genomic Epidemiology plus (CHARGE +) methylation alcohol_x000D_ working group, Kimberley Burrows, Shanshan Zhao, Maria C Magnus, Liesbeth_x000D_ Duijts, Eva Corpeleijn, Dawn L DeMeo, Augusto Litonjua, Andrea Baccarelli,_x000D_ Marie-France Hivert, Emily Oken, Harold Snieder, Vincent Jaddoe,Wenche_x000D_ Nystad, Stephanie J London, Caroline L Relton & Luisa Zuccolo	2018	0.000742	0.720795	-0.36	cord blood	tri23
cg07540722	Maternal alcohol consumption and offspring DNAmethylation: findings from six general population-based birth cohorts	GemmaCSharp, Ryan Arathimos, Sarah E Reese, Christian M Page, Janine_x000D_ Felix, Leanne K KÂ¨ upers, Sheryl L Rifas-Shiman, Chunyu Liu, The Cohorts for_x000D_ Heart and Aging Research in Genomic Epidemiology plus (CHARGE +) methylation alcohol_x000D_ working group, Kimberley Burrows, Shanshan Zhao, Maria C Magnus, Liesbeth_x000D_ Duijts, Eva Corpeleijn, Dawn L DeMeo, Augusto Litonjua, Andrea Baccarelli,_x000D_ Marie-France Hivert, Emily Oken, Harold Snieder, Vincent Jaddoe,Wenche_x000D_ Nystad, Stephanie J London, Caroline L Relton & Luisa Zuccolo	2018	0.000749	0.725329	-0.04	cord blood	tri23
cg07194689	Maternal alcohol consumption and offspring DNAmethylation: findings from six general population-based birth cohorts	GemmaCSharp, Ryan Arathimos, Sarah E Reese, Christian M Page, Janine_x000D_ Felix, Leanne K KÂ¨ upers, Sheryl L Rifas-Shiman, Chunyu Liu, The Cohorts for_x000D_ Heart and Aging Research in Genomic Epidemiology plus (CHARGE +) methylation alcohol_x000D_ working group, Kimberley Burrows, Shanshan Zhao, Maria C Magnus, Liesbeth_x000D_ Duijts, Eva Corpeleijn, Dawn L DeMeo, Augusto Litonjua, Andrea Baccarelli,_x000D_ Marie-France Hivert, Emily Oken, Harold Snieder, Vincent Jaddoe,Wenche_x000D_ Nystad, Stephanie J London, Caroline L Relton & Luisa Zuccolo	2018	0.000752	0.725584	0.05	cord blood	tri23
cg20893542	Maternal alcohol consumption and offspring DNAmethylation: findings from six general population-based birth cohorts	GemmaCSharp, Ryan Arathimos, Sarah E Reese, Christian M Page, Janine_x000D_ Felix, Leanne K KÂ¨ upers, Sheryl L Rifas-Shiman, Chunyu Liu, The Cohorts for_x000D_ Heart and Aging Research in Genomic Epidemiology plus (CHARGE +) methylation alcohol_x000D_ working group, Kimberley Burrows, Shanshan Zhao, Maria C Magnus, Liesbeth_x000D_ Duijts, Eva Corpeleijn, Dawn L DeMeo, Augusto Litonjua, Andrea Baccarelli,_x000D_ Marie-France Hivert, Emily Oken, Harold Snieder, Vincent Jaddoe,Wenche_x000D_ Nystad, Stephanie J London, Caroline L Relton & Luisa Zuccolo	2018	0.000754	0.725584	-0.18	cord blood	tri23
cg26027170	Maternal alcohol consumption and offspring DNAmethylation: findings from six general population-based birth cohorts	GemmaCSharp, Ryan Arathimos, Sarah E Reese, Christian M Page, Janine_x000D_ Felix, Leanne K KÂ¨ upers, Sheryl L Rifas-Shiman, Chunyu Liu, The Cohorts for_x000D_ Heart and Aging Research in Genomic Epidemiology plus (CHARGE +) methylation alcohol_x000D_ working group, Kimberley Burrows, Shanshan Zhao, Maria C Magnus, Liesbeth_x000D_ Duijts, Eva Corpeleijn, Dawn L DeMeo, Augusto Litonjua, Andrea Baccarelli,_x000D_ Marie-France Hivert, Emily Oken, Harold Snieder, Vincent Jaddoe,Wenche_x000D_ Nystad, Stephanie J London, Caroline L Relton & Luisa Zuccolo	2018	0.000754	0.725584	-0.24	cord blood	tri23
cg16434547	Maternal alcohol consumption and offspring DNAmethylation: findings from six general population-based birth cohorts	GemmaCSharp, Ryan Arathimos, Sarah E Reese, Christian M Page, Janine_x000D_ Felix, Leanne K KÂ¨ upers, Sheryl L Rifas-Shiman, Chunyu Liu, The Cohorts for_x000D_ Heart and Aging Research in Genomic Epidemiology plus (CHARGE +) methylation alcohol_x000D_ working group, Kimberley Burrows, Shanshan Zhao, Maria C Magnus, Liesbeth_x000D_ Duijts, Eva Corpeleijn, Dawn L DeMeo, Augusto Litonjua, Andrea Baccarelli,_x000D_ Marie-France Hivert, Emily Oken, Harold Snieder, Vincent Jaddoe,Wenche_x000D_ Nystad, Stephanie J London, Caroline L Relton & Luisa Zuccolo	2018	0.000757	0.725584	0.07	cord blood	tri23
cg22332321	Maternal alcohol consumption and offspring DNAmethylation: findings from six general population-based birth cohorts	GemmaCSharp, Ryan Arathimos, Sarah E Reese, Christian M Page, Janine_x000D_ Felix, Leanne K KÂ¨ upers, Sheryl L Rifas-Shiman, Chunyu Liu, The Cohorts for_x000D_ Heart and Aging Research in Genomic Epidemiology plus (CHARGE +) methylation alcohol_x000D_ working group, Kimberley Burrows, Shanshan Zhao, Maria C Magnus, Liesbeth_x000D_ Duijts, Eva Corpeleijn, Dawn L DeMeo, Augusto Litonjua, Andrea Baccarelli,_x000D_ Marie-France Hivert, Emily Oken, Harold Snieder, Vincent Jaddoe,Wenche_x000D_ Nystad, Stephanie J London, Caroline L Relton & Luisa Zuccolo	2018	0.000757	0.725584	0.49	cord blood	tri23
cg20826151	Maternal alcohol consumption and offspring DNAmethylation: findings from six general population-based birth cohorts	GemmaCSharp, Ryan Arathimos, Sarah E Reese, Christian M Page, Janine_x000D_ Felix, Leanne K KÂ¨ upers, Sheryl L Rifas-Shiman, Chunyu Liu, The Cohorts for_x000D_ Heart and Aging Research in Genomic Epidemiology plus (CHARGE +) methylation alcohol_x000D_ working group, Kimberley Burrows, Shanshan Zhao, Maria C Magnus, Liesbeth_x000D_ Duijts, Eva Corpeleijn, Dawn L DeMeo, Augusto Litonjua, Andrea Baccarelli,_x000D_ Marie-France Hivert, Emily Oken, Harold Snieder, Vincent Jaddoe,Wenche_x000D_ Nystad, Stephanie J London, Caroline L Relton & Luisa Zuccolo	2018	0.000759	0.725584	-0.23	cord blood	tri23
cg23811540	Maternal alcohol consumption and offspring DNAmethylation: findings from six general population-based birth cohorts	GemmaCSharp, Ryan Arathimos, Sarah E Reese, Christian M Page, Janine_x000D_ Felix, Leanne K KÂ¨ upers, Sheryl L Rifas-Shiman, Chunyu Liu, The Cohorts for_x000D_ Heart and Aging Research in Genomic Epidemiology plus (CHARGE +) methylation alcohol_x000D_ working group, Kimberley Burrows, Shanshan Zhao, Maria C Magnus, Liesbeth_x000D_ Duijts, Eva Corpeleijn, Dawn L DeMeo, Augusto Litonjua, Andrea Baccarelli,_x000D_ Marie-France Hivert, Emily Oken, Harold Snieder, Vincent Jaddoe,Wenche_x000D_ Nystad, Stephanie J London, Caroline L Relton & Luisa Zuccolo	2018	0.00076	0.725584	0.08	cord blood	tri23
cg27598208	Maternal alcohol consumption and offspring DNAmethylation: findings from six general population-based birth cohorts	GemmaCSharp, Ryan Arathimos, Sarah E Reese, Christian M Page, Janine_x000D_ Felix, Leanne K KÂ¨ upers, Sheryl L Rifas-Shiman, Chunyu Liu, The Cohorts for_x000D_ Heart and Aging Research in Genomic Epidemiology plus (CHARGE +) methylation alcohol_x000D_ working group, Kimberley Burrows, Shanshan Zhao, Maria C Magnus, Liesbeth_x000D_ Duijts, Eva Corpeleijn, Dawn L DeMeo, Augusto Litonjua, Andrea Baccarelli,_x000D_ Marie-France Hivert, Emily Oken, Harold Snieder, Vincent Jaddoe,Wenche_x000D_ Nystad, Stephanie J London, Caroline L Relton & Luisa Zuccolo	2018	0.000763	0.725584	0.38	cord blood	tri23
cg15419294	Maternal alcohol consumption and offspring DNAmethylation: findings from six general population-based birth cohorts	GemmaCSharp, Ryan Arathimos, Sarah E Reese, Christian M Page, Janine_x000D_ Felix, Leanne K KÂ¨ upers, Sheryl L Rifas-Shiman, Chunyu Liu, The Cohorts for_x000D_ Heart and Aging Research in Genomic Epidemiology plus (CHARGE +) methylation alcohol_x000D_ working group, Kimberley Burrows, Shanshan Zhao, Maria C Magnus, Liesbeth_x000D_ Duijts, Eva Corpeleijn, Dawn L DeMeo, Augusto Litonjua, Andrea Baccarelli,_x000D_ Marie-France Hivert, Emily Oken, Harold Snieder, Vincent Jaddoe,Wenche_x000D_ Nystad, Stephanie J London, Caroline L Relton & Luisa Zuccolo	2018	0.000766	0.725584	-1.12	cord blood	tri23
cg02799934	Maternal alcohol consumption and offspring DNAmethylation: findings from six general population-based birth cohorts	GemmaCSharp, Ryan Arathimos, Sarah E Reese, Christian M Page, Janine_x000D_ Felix, Leanne K KÂ¨ upers, Sheryl L Rifas-Shiman, Chunyu Liu, The Cohorts for_x000D_ Heart and Aging Research in Genomic Epidemiology plus (CHARGE +) methylation alcohol_x000D_ working group, Kimberley Burrows, Shanshan Zhao, Maria C Magnus, Liesbeth_x000D_ Duijts, Eva Corpeleijn, Dawn L DeMeo, Augusto Litonjua, Andrea Baccarelli,_x000D_ Marie-France Hivert, Emily Oken, Harold Snieder, Vincent Jaddoe,Wenche_x000D_ Nystad, Stephanie J London, Caroline L Relton & Luisa Zuccolo	2018	0.000766	0.725584	0.24	cord blood	tri23
cg05224015	Maternal alcohol consumption and offspring DNAmethylation: findings from six general population-based birth cohorts	GemmaCSharp, Ryan Arathimos, Sarah E Reese, Christian M Page, Janine_x000D_ Felix, Leanne K KÂ¨ upers, Sheryl L Rifas-Shiman, Chunyu Liu, The Cohorts for_x000D_ Heart and Aging Research in Genomic Epidemiology plus (CHARGE +) methylation alcohol_x000D_ working group, Kimberley Burrows, Shanshan Zhao, Maria C Magnus, Liesbeth_x000D_ Duijts, Eva Corpeleijn, Dawn L DeMeo, Augusto Litonjua, Andrea Baccarelli,_x000D_ Marie-France Hivert, Emily Oken, Harold Snieder, Vincent Jaddoe,Wenche_x000D_ Nystad, Stephanie J London, Caroline L Relton & Luisa Zuccolo	2018	0.000768	0.725584	0.15	cord blood	tri23
cg12516187	Maternal alcohol consumption and offspring DNAmethylation: findings from six general population-based birth cohorts	GemmaCSharp, Ryan Arathimos, Sarah E Reese, Christian M Page, Janine_x000D_ Felix, Leanne K KÂ¨ upers, Sheryl L Rifas-Shiman, Chunyu Liu, The Cohorts for_x000D_ Heart and Aging Research in Genomic Epidemiology plus (CHARGE +) methylation alcohol_x000D_ working group, Kimberley Burrows, Shanshan Zhao, Maria C Magnus, Liesbeth_x000D_ Duijts, Eva Corpeleijn, Dawn L DeMeo, Augusto Litonjua, Andrea Baccarelli,_x000D_ Marie-France Hivert, Emily Oken, Harold Snieder, Vincent Jaddoe,Wenche_x000D_ Nystad, Stephanie J London, Caroline L Relton & Luisa Zuccolo	2018	0.000768	0.725584	-0.24	cord blood	tri23
cg01243312	Maternal alcohol consumption and offspring DNAmethylation: findings from six general population-based birth cohorts	GemmaCSharp, Ryan Arathimos, Sarah E Reese, Christian M Page, Janine_x000D_ Felix, Leanne K KÂ¨ upers, Sheryl L Rifas-Shiman, Chunyu Liu, The Cohorts for_x000D_ Heart and Aging Research in Genomic Epidemiology plus (CHARGE +) methylation alcohol_x000D_ working group, Kimberley Burrows, Shanshan Zhao, Maria C Magnus, Liesbeth_x000D_ Duijts, Eva Corpeleijn, Dawn L DeMeo, Augusto Litonjua, Andrea Baccarelli,_x000D_ Marie-France Hivert, Emily Oken, Harold Snieder, Vincent Jaddoe,Wenche_x000D_ Nystad, Stephanie J London, Caroline L Relton & Luisa Zuccolo	2018	0.000769	0.725584	0.44	cord blood	tri23
cg09664373	Maternal alcohol consumption and offspring DNAmethylation: findings from six general population-based birth cohorts	GemmaCSharp, Ryan Arathimos, Sarah E Reese, Christian M Page, Janine_x000D_ Felix, Leanne K KÂ¨ upers, Sheryl L Rifas-Shiman, Chunyu Liu, The Cohorts for_x000D_ Heart and Aging Research in Genomic Epidemiology plus (CHARGE +) methylation alcohol_x000D_ working group, Kimberley Burrows, Shanshan Zhao, Maria C Magnus, Liesbeth_x000D_ Duijts, Eva Corpeleijn, Dawn L DeMeo, Augusto Litonjua, Andrea Baccarelli,_x000D_ Marie-France Hivert, Emily Oken, Harold Snieder, Vincent Jaddoe,Wenche_x000D_ Nystad, Stephanie J London, Caroline L Relton & Luisa Zuccolo	2018	0.00077	0.725584	0.35	cord blood	tri23
cg06312221	Maternal alcohol consumption and offspring DNAmethylation: findings from six general population-based birth cohorts	GemmaCSharp, Ryan Arathimos, Sarah E Reese, Christian M Page, Janine_x000D_ Felix, Leanne K KÂ¨ upers, Sheryl L Rifas-Shiman, Chunyu Liu, The Cohorts for_x000D_ Heart and Aging Research in Genomic Epidemiology plus (CHARGE +) methylation alcohol_x000D_ working group, Kimberley Burrows, Shanshan Zhao, Maria C Magnus, Liesbeth_x000D_ Duijts, Eva Corpeleijn, Dawn L DeMeo, Augusto Litonjua, Andrea Baccarelli,_x000D_ Marie-France Hivert, Emily Oken, Harold Snieder, Vincent Jaddoe,Wenche_x000D_ Nystad, Stephanie J London, Caroline L Relton & Luisa Zuccolo	2018	0.000779	0.732794	0.56	cord blood	tri23
cg22872033	Maternal alcohol consumption and offspring DNAmethylation: findings from six general population-based birth cohorts	GemmaCSharp, Ryan Arathimos, Sarah E Reese, Christian M Page, Janine_x000D_ Felix, Leanne K KÂ¨ upers, Sheryl L Rifas-Shiman, Chunyu Liu, The Cohorts for_x000D_ Heart and Aging Research in Genomic Epidemiology plus (CHARGE +) methylation alcohol_x000D_ working group, Kimberley Burrows, Shanshan Zhao, Maria C Magnus, Liesbeth_x000D_ Duijts, Eva Corpeleijn, Dawn L DeMeo, Augusto Litonjua, Andrea Baccarelli,_x000D_ Marie-France Hivert, Emily Oken, Harold Snieder, Vincent Jaddoe,Wenche_x000D_ Nystad, Stephanie J London, Caroline L Relton & Luisa Zuccolo	2018	0.000783	0.733092	-0.71	cord blood	tri23
cg25624023	Maternal alcohol consumption and offspring DNAmethylation: findings from six general population-based birth cohorts	GemmaCSharp, Ryan Arathimos, Sarah E Reese, Christian M Page, Janine_x000D_ Felix, Leanne K KÂ¨ upers, Sheryl L Rifas-Shiman, Chunyu Liu, The Cohorts for_x000D_ Heart and Aging Research in Genomic Epidemiology plus (CHARGE +) methylation alcohol_x000D_ working group, Kimberley Burrows, Shanshan Zhao, Maria C Magnus, Liesbeth_x000D_ Duijts, Eva Corpeleijn, Dawn L DeMeo, Augusto Litonjua, Andrea Baccarelli,_x000D_ Marie-France Hivert, Emily Oken, Harold Snieder, Vincent Jaddoe,Wenche_x000D_ Nystad, Stephanie J London, Caroline L Relton & Luisa Zuccolo	2018	0.000784	0.733092	-0.45	cord blood	tri23
cg14684434	Maternal alcohol consumption and offspring DNAmethylation: findings from six general population-based birth cohorts	GemmaCSharp, Ryan Arathimos, Sarah E Reese, Christian M Page, Janine_x000D_ Felix, Leanne K KÂ¨ upers, Sheryl L Rifas-Shiman, Chunyu Liu, The Cohorts for_x000D_ Heart and Aging Research in Genomic Epidemiology plus (CHARGE +) methylation alcohol_x000D_ working group, Kimberley Burrows, Shanshan Zhao, Maria C Magnus, Liesbeth_x000D_ Duijts, Eva Corpeleijn, Dawn L DeMeo, Augusto Litonjua, Andrea Baccarelli,_x000D_ Marie-France Hivert, Emily Oken, Harold Snieder, Vincent Jaddoe,Wenche_x000D_ Nystad, Stephanie J London, Caroline L Relton & Luisa Zuccolo	2018	0.000786	0.733092	-0.32	cord blood	tri23
cg23192864	Maternal alcohol consumption and offspring DNAmethylation: findings from six general population-based birth cohorts	GemmaCSharp, Ryan Arathimos, Sarah E Reese, Christian M Page, Janine_x000D_ Felix, Leanne K KÂ¨ upers, Sheryl L Rifas-Shiman, Chunyu Liu, The Cohorts for_x000D_ Heart and Aging Research in Genomic Epidemiology plus (CHARGE +) methylation alcohol_x000D_ working group, Kimberley Burrows, Shanshan Zhao, Maria C Magnus, Liesbeth_x000D_ Duijts, Eva Corpeleijn, Dawn L DeMeo, Augusto Litonjua, Andrea Baccarelli,_x000D_ Marie-France Hivert, Emily Oken, Harold Snieder, Vincent Jaddoe,Wenche_x000D_ Nystad, Stephanie J London, Caroline L Relton & Luisa Zuccolo	2018	0.000786	0.733092	0.2	cord blood	tri23
cg10409253	Maternal alcohol consumption and offspring DNAmethylation: findings from six general population-based birth cohorts	GemmaCSharp, Ryan Arathimos, Sarah E Reese, Christian M Page, Janine_x000D_ Felix, Leanne K KÂ¨ upers, Sheryl L Rifas-Shiman, Chunyu Liu, The Cohorts for_x000D_ Heart and Aging Research in Genomic Epidemiology plus (CHARGE +) methylation alcohol_x000D_ working group, Kimberley Burrows, Shanshan Zhao, Maria C Magnus, Liesbeth_x000D_ Duijts, Eva Corpeleijn, Dawn L DeMeo, Augusto Litonjua, Andrea Baccarelli,_x000D_ Marie-France Hivert, Emily Oken, Harold Snieder, Vincent Jaddoe,Wenche_x000D_ Nystad, Stephanie J London, Caroline L Relton & Luisa Zuccolo	2018	0.000788	0.733092	0.32	cord blood	tri23
cg20962215	Maternal alcohol consumption and offspring DNAmethylation: findings from six general population-based birth cohorts	GemmaCSharp, Ryan Arathimos, Sarah E Reese, Christian M Page, Janine_x000D_ Felix, Leanne K KÂ¨ upers, Sheryl L Rifas-Shiman, Chunyu Liu, The Cohorts for_x000D_ Heart and Aging Research in Genomic Epidemiology plus (CHARGE +) methylation alcohol_x000D_ working group, Kimberley Burrows, Shanshan Zhao, Maria C Magnus, Liesbeth_x000D_ Duijts, Eva Corpeleijn, Dawn L DeMeo, Augusto Litonjua, Andrea Baccarelli,_x000D_ Marie-France Hivert, Emily Oken, Harold Snieder, Vincent Jaddoe,Wenche_x000D_ Nystad, Stephanie J London, Caroline L Relton & Luisa Zuccolo	2018	0.000789	0.733092	-0.27	cord blood	tri23
cg01772439	Maternal alcohol consumption and offspring DNAmethylation: findings from six general population-based birth cohorts	GemmaCSharp, Ryan Arathimos, Sarah E Reese, Christian M Page, Janine_x000D_ Felix, Leanne K KÂ¨ upers, Sheryl L Rifas-Shiman, Chunyu Liu, The Cohorts for_x000D_ Heart and Aging Research in Genomic Epidemiology plus (CHARGE +) methylation alcohol_x000D_ working group, Kimberley Burrows, Shanshan Zhao, Maria C Magnus, Liesbeth_x000D_ Duijts, Eva Corpeleijn, Dawn L DeMeo, Augusto Litonjua, Andrea Baccarelli,_x000D_ Marie-France Hivert, Emily Oken, Harold Snieder, Vincent Jaddoe,Wenche_x000D_ Nystad, Stephanie J London, Caroline L Relton & Luisa Zuccolo	2018	0.000791	0.733883	-0.4	cord blood	tri23
cg15871206	Maternal alcohol consumption and offspring DNAmethylation: findings from six general population-based birth cohorts	GemmaCSharp, Ryan Arathimos, Sarah E Reese, Christian M Page, Janine_x000D_ Felix, Leanne K KÂ¨ upers, Sheryl L Rifas-Shiman, Chunyu Liu, The Cohorts for_x000D_ Heart and Aging Research in Genomic Epidemiology plus (CHARGE +) methylation alcohol_x000D_ working group, Kimberley Burrows, Shanshan Zhao, Maria C Magnus, Liesbeth_x000D_ Duijts, Eva Corpeleijn, Dawn L DeMeo, Augusto Litonjua, Andrea Baccarelli,_x000D_ Marie-France Hivert, Emily Oken, Harold Snieder, Vincent Jaddoe,Wenche_x000D_ Nystad, Stephanie J London, Caroline L Relton & Luisa Zuccolo	2018	0.000795	0.734622	-0.56	cord blood	tri23
cg00783730	Maternal alcohol consumption and offspring DNAmethylation: findings from six general population-based birth cohorts	GemmaCSharp, Ryan Arathimos, Sarah E Reese, Christian M Page, Janine_x000D_ Felix, Leanne K KÂ¨ upers, Sheryl L Rifas-Shiman, Chunyu Liu, The Cohorts for_x000D_ Heart and Aging Research in Genomic Epidemiology plus (CHARGE +) methylation alcohol_x000D_ working group, Kimberley Burrows, Shanshan Zhao, Maria C Magnus, Liesbeth_x000D_ Duijts, Eva Corpeleijn, Dawn L DeMeo, Augusto Litonjua, Andrea Baccarelli,_x000D_ Marie-France Hivert, Emily Oken, Harold Snieder, Vincent Jaddoe,Wenche_x000D_ Nystad, Stephanie J London, Caroline L Relton & Luisa Zuccolo	2018	0.000796	0.734622	0.2	cord blood	tri23
cg09333532	Maternal alcohol consumption and offspring DNAmethylation: findings from six general population-based birth cohorts	GemmaCSharp, Ryan Arathimos, Sarah E Reese, Christian M Page, Janine_x000D_ Felix, Leanne K KÂ¨ upers, Sheryl L Rifas-Shiman, Chunyu Liu, The Cohorts for_x000D_ Heart and Aging Research in Genomic Epidemiology plus (CHARGE +) methylation alcohol_x000D_ working group, Kimberley Burrows, Shanshan Zhao, Maria C Magnus, Liesbeth_x000D_ Duijts, Eva Corpeleijn, Dawn L DeMeo, Augusto Litonjua, Andrea Baccarelli,_x000D_ Marie-France Hivert, Emily Oken, Harold Snieder, Vincent Jaddoe,Wenche_x000D_ Nystad, Stephanie J London, Caroline L Relton & Luisa Zuccolo	2018	0.000798	0.734622	-0.26	cord blood	tri23
cg08458400	Maternal alcohol consumption and offspring DNAmethylation: findings from six general population-based birth cohorts	GemmaCSharp, Ryan Arathimos, Sarah E Reese, Christian M Page, Janine_x000D_ Felix, Leanne K KÂ¨ upers, Sheryl L Rifas-Shiman, Chunyu Liu, The Cohorts for_x000D_ Heart and Aging Research in Genomic Epidemiology plus (CHARGE +) methylation alcohol_x000D_ working group, Kimberley Burrows, Shanshan Zhao, Maria C Magnus, Liesbeth_x000D_ Duijts, Eva Corpeleijn, Dawn L DeMeo, Augusto Litonjua, Andrea Baccarelli,_x000D_ Marie-France Hivert, Emily Oken, Harold Snieder, Vincent Jaddoe,Wenche_x000D_ Nystad, Stephanie J London, Caroline L Relton & Luisa Zuccolo	2018	0.000801	0.734622	-0.33	cord blood	tri23
cg22986770	Maternal alcohol consumption and offspring DNAmethylation: findings from six general population-based birth cohorts	GemmaCSharp, Ryan Arathimos, Sarah E Reese, Christian M Page, Janine_x000D_ Felix, Leanne K KÂ¨ upers, Sheryl L Rifas-Shiman, Chunyu Liu, The Cohorts for_x000D_ Heart and Aging Research in Genomic Epidemiology plus (CHARGE +) methylation alcohol_x000D_ working group, Kimberley Burrows, Shanshan Zhao, Maria C Magnus, Liesbeth_x000D_ Duijts, Eva Corpeleijn, Dawn L DeMeo, Augusto Litonjua, Andrea Baccarelli,_x000D_ Marie-France Hivert, Emily Oken, Harold Snieder, Vincent Jaddoe,Wenche_x000D_ Nystad, Stephanie J London, Caroline L Relton & Luisa Zuccolo	2018	0.000803	0.734622	-0.48	cord blood	tri23
cg10729739	Maternal alcohol consumption and offspring DNAmethylation: findings from six general population-based birth cohorts	GemmaCSharp, Ryan Arathimos, Sarah E Reese, Christian M Page, Janine_x000D_ Felix, Leanne K KÂ¨ upers, Sheryl L Rifas-Shiman, Chunyu Liu, The Cohorts for_x000D_ Heart and Aging Research in Genomic Epidemiology plus (CHARGE +) methylation alcohol_x000D_ working group, Kimberley Burrows, Shanshan Zhao, Maria C Magnus, Liesbeth_x000D_ Duijts, Eva Corpeleijn, Dawn L DeMeo, Augusto Litonjua, Andrea Baccarelli,_x000D_ Marie-France Hivert, Emily Oken, Harold Snieder, Vincent Jaddoe,Wenche_x000D_ Nystad, Stephanie J London, Caroline L Relton & Luisa Zuccolo	2018	0.000805	0.734622	0.07	cord blood	tri23
cg16103712	Maternal alcohol consumption and offspring DNAmethylation: findings from six general population-based birth cohorts	GemmaCSharp, Ryan Arathimos, Sarah E Reese, Christian M Page, Janine_x000D_ Felix, Leanne K KÂ¨ upers, Sheryl L Rifas-Shiman, Chunyu Liu, The Cohorts for_x000D_ Heart and Aging Research in Genomic Epidemiology plus (CHARGE +) methylation alcohol_x000D_ working group, Kimberley Burrows, Shanshan Zhao, Maria C Magnus, Liesbeth_x000D_ Duijts, Eva Corpeleijn, Dawn L DeMeo, Augusto Litonjua, Andrea Baccarelli,_x000D_ Marie-France Hivert, Emily Oken, Harold Snieder, Vincent Jaddoe,Wenche_x000D_ Nystad, Stephanie J London, Caroline L Relton & Luisa Zuccolo	2018	0.000806	0.734622	-0.76	cord blood	tri23
cg14834267	Maternal alcohol consumption and offspring DNAmethylation: findings from six general population-based birth cohorts	GemmaCSharp, Ryan Arathimos, Sarah E Reese, Christian M Page, Janine_x000D_ Felix, Leanne K KÂ¨ upers, Sheryl L Rifas-Shiman, Chunyu Liu, The Cohorts for_x000D_ Heart and Aging Research in Genomic Epidemiology plus (CHARGE +) methylation alcohol_x000D_ working group, Kimberley Burrows, Shanshan Zhao, Maria C Magnus, Liesbeth_x000D_ Duijts, Eva Corpeleijn, Dawn L DeMeo, Augusto Litonjua, Andrea Baccarelli,_x000D_ Marie-France Hivert, Emily Oken, Harold Snieder, Vincent Jaddoe,Wenche_x000D_ Nystad, Stephanie J London, Caroline L Relton & Luisa Zuccolo	2018	0.000809	0.734622	0.06	cord blood	tri23
cg05859323	Maternal alcohol consumption and offspring DNAmethylation: findings from six general population-based birth cohorts	GemmaCSharp, Ryan Arathimos, Sarah E Reese, Christian M Page, Janine_x000D_ Felix, Leanne K KÂ¨ upers, Sheryl L Rifas-Shiman, Chunyu Liu, The Cohorts for_x000D_ Heart and Aging Research in Genomic Epidemiology plus (CHARGE +) methylation alcohol_x000D_ working group, Kimberley Burrows, Shanshan Zhao, Maria C Magnus, Liesbeth_x000D_ Duijts, Eva Corpeleijn, Dawn L DeMeo, Augusto Litonjua, Andrea Baccarelli,_x000D_ Marie-France Hivert, Emily Oken, Harold Snieder, Vincent Jaddoe,Wenche_x000D_ Nystad, Stephanie J London, Caroline L Relton & Luisa Zuccolo	2018	0.00081	0.734622	0.09	cord blood	tri23
cg26480069	Maternal alcohol consumption and offspring DNAmethylation: findings from six general population-based birth cohorts	GemmaCSharp, Ryan Arathimos, Sarah E Reese, Christian M Page, Janine_x000D_ Felix, Leanne K KÂ¨ upers, Sheryl L Rifas-Shiman, Chunyu Liu, The Cohorts for_x000D_ Heart and Aging Research in Genomic Epidemiology plus (CHARGE +) methylation alcohol_x000D_ working group, Kimberley Burrows, Shanshan Zhao, Maria C Magnus, Liesbeth_x000D_ Duijts, Eva Corpeleijn, Dawn L DeMeo, Augusto Litonjua, Andrea Baccarelli,_x000D_ Marie-France Hivert, Emily Oken, Harold Snieder, Vincent Jaddoe,Wenche_x000D_ Nystad, Stephanie J London, Caroline L Relton & Luisa Zuccolo	2018	0.00081	0.734622	0.04	cord blood	tri23
cg24299548	Maternal alcohol consumption and offspring DNAmethylation: findings from six general population-based birth cohorts	GemmaCSharp, Ryan Arathimos, Sarah E Reese, Christian M Page, Janine_x000D_ Felix, Leanne K KÂ¨ upers, Sheryl L Rifas-Shiman, Chunyu Liu, The Cohorts for_x000D_ Heart and Aging Research in Genomic Epidemiology plus (CHARGE +) methylation alcohol_x000D_ working group, Kimberley Burrows, Shanshan Zhao, Maria C Magnus, Liesbeth_x000D_ Duijts, Eva Corpeleijn, Dawn L DeMeo, Augusto Litonjua, Andrea Baccarelli,_x000D_ Marie-France Hivert, Emily Oken, Harold Snieder, Vincent Jaddoe,Wenche_x000D_ Nystad, Stephanie J London, Caroline L Relton & Luisa Zuccolo	2018	0.000811	0.734622	-0.46	cord blood	tri23
cg19310375	Maternal alcohol consumption and offspring DNAmethylation: findings from six general population-based birth cohorts	GemmaCSharp, Ryan Arathimos, Sarah E Reese, Christian M Page, Janine_x000D_ Felix, Leanne K KÂ¨ upers, Sheryl L Rifas-Shiman, Chunyu Liu, The Cohorts for_x000D_ Heart and Aging Research in Genomic Epidemiology plus (CHARGE +) methylation alcohol_x000D_ working group, Kimberley Burrows, Shanshan Zhao, Maria C Magnus, Liesbeth_x000D_ Duijts, Eva Corpeleijn, Dawn L DeMeo, Augusto Litonjua, Andrea Baccarelli,_x000D_ Marie-France Hivert, Emily Oken, Harold Snieder, Vincent Jaddoe,Wenche_x000D_ Nystad, Stephanie J London, Caroline L Relton & Luisa Zuccolo	2018	0.000811	0.734622	0.08	cord blood	tri23
cg24977886	Maternal alcohol consumption and offspring DNAmethylation: findings from six general population-based birth cohorts	GemmaCSharp, Ryan Arathimos, Sarah E Reese, Christian M Page, Janine_x000D_ Felix, Leanne K KÂ¨ upers, Sheryl L Rifas-Shiman, Chunyu Liu, The Cohorts for_x000D_ Heart and Aging Research in Genomic Epidemiology plus (CHARGE +) methylation alcohol_x000D_ working group, Kimberley Burrows, Shanshan Zhao, Maria C Magnus, Liesbeth_x000D_ Duijts, Eva Corpeleijn, Dawn L DeMeo, Augusto Litonjua, Andrea Baccarelli,_x000D_ Marie-France Hivert, Emily Oken, Harold Snieder, Vincent Jaddoe,Wenche_x000D_ Nystad, Stephanie J London, Caroline L Relton & Luisa Zuccolo	2018	0.000816	0.735294	-0.29	cord blood	tri23
cg14543764	Maternal alcohol consumption and offspring DNAmethylation: findings from six general population-based birth cohorts	GemmaCSharp, Ryan Arathimos, Sarah E Reese, Christian M Page, Janine_x000D_ Felix, Leanne K KÂ¨ upers, Sheryl L Rifas-Shiman, Chunyu Liu, The Cohorts for_x000D_ Heart and Aging Research in Genomic Epidemiology plus (CHARGE +) methylation alcohol_x000D_ working group, Kimberley Burrows, Shanshan Zhao, Maria C Magnus, Liesbeth_x000D_ Duijts, Eva Corpeleijn, Dawn L DeMeo, Augusto Litonjua, Andrea Baccarelli,_x000D_ Marie-France Hivert, Emily Oken, Harold Snieder, Vincent Jaddoe,Wenche_x000D_ Nystad, Stephanie J London, Caroline L Relton & Luisa Zuccolo	2018	0.000816	0.735294	-0.23	cord blood	tri23
cg08253704	Maternal alcohol consumption and offspring DNAmethylation: findings from six general population-based birth cohorts	GemmaCSharp, Ryan Arathimos, Sarah E Reese, Christian M Page, Janine_x000D_ Felix, Leanne K KÂ¨ upers, Sheryl L Rifas-Shiman, Chunyu Liu, The Cohorts for_x000D_ Heart and Aging Research in Genomic Epidemiology plus (CHARGE +) methylation alcohol_x000D_ working group, Kimberley Burrows, Shanshan Zhao, Maria C Magnus, Liesbeth_x000D_ Duijts, Eva Corpeleijn, Dawn L DeMeo, Augusto Litonjua, Andrea Baccarelli,_x000D_ Marie-France Hivert, Emily Oken, Harold Snieder, Vincent Jaddoe,Wenche_x000D_ Nystad, Stephanie J London, Caroline L Relton & Luisa Zuccolo	2018	0.000818	0.735294	-0.09	cord blood	tri23
cg07148341	Maternal alcohol consumption and offspring DNAmethylation: findings from six general population-based birth cohorts	GemmaCSharp, Ryan Arathimos, Sarah E Reese, Christian M Page, Janine_x000D_ Felix, Leanne K KÂ¨ upers, Sheryl L Rifas-Shiman, Chunyu Liu, The Cohorts for_x000D_ Heart and Aging Research in Genomic Epidemiology plus (CHARGE +) methylation alcohol_x000D_ working group, Kimberley Burrows, Shanshan Zhao, Maria C Magnus, Liesbeth_x000D_ Duijts, Eva Corpeleijn, Dawn L DeMeo, Augusto Litonjua, Andrea Baccarelli,_x000D_ Marie-France Hivert, Emily Oken, Harold Snieder, Vincent Jaddoe,Wenche_x000D_ Nystad, Stephanie J London, Caroline L Relton & Luisa Zuccolo	2018	0.000818	0.735294	0.31	cord blood	tri23
cg19395400	Maternal alcohol consumption and offspring DNAmethylation: findings from six general population-based birth cohorts	GemmaCSharp, Ryan Arathimos, Sarah E Reese, Christian M Page, Janine_x000D_ Felix, Leanne K KÂ¨ upers, Sheryl L Rifas-Shiman, Chunyu Liu, The Cohorts for_x000D_ Heart and Aging Research in Genomic Epidemiology plus (CHARGE +) methylation alcohol_x000D_ working group, Kimberley Burrows, Shanshan Zhao, Maria C Magnus, Liesbeth_x000D_ Duijts, Eva Corpeleijn, Dawn L DeMeo, Augusto Litonjua, Andrea Baccarelli,_x000D_ Marie-France Hivert, Emily Oken, Harold Snieder, Vincent Jaddoe,Wenche_x000D_ Nystad, Stephanie J London, Caroline L Relton & Luisa Zuccolo	2018	0.000819	0.735294	-0.33	cord blood	tri23
cg02150077	Maternal alcohol consumption and offspring DNAmethylation: findings from six general population-based birth cohorts	GemmaCSharp, Ryan Arathimos, Sarah E Reese, Christian M Page, Janine_x000D_ Felix, Leanne K KÂ¨ upers, Sheryl L Rifas-Shiman, Chunyu Liu, The Cohorts for_x000D_ Heart and Aging Research in Genomic Epidemiology plus (CHARGE +) methylation alcohol_x000D_ working group, Kimberley Burrows, Shanshan Zhao, Maria C Magnus, Liesbeth_x000D_ Duijts, Eva Corpeleijn, Dawn L DeMeo, Augusto Litonjua, Andrea Baccarelli,_x000D_ Marie-France Hivert, Emily Oken, Harold Snieder, Vincent Jaddoe,Wenche_x000D_ Nystad, Stephanie J London, Caroline L Relton & Luisa Zuccolo	2018	0.000827	0.738589	0.27	cord blood	tri23
cg14222797	Maternal alcohol consumption and offspring DNAmethylation: findings from six general population-based birth cohorts	GemmaCSharp, Ryan Arathimos, Sarah E Reese, Christian M Page, Janine_x000D_ Felix, Leanne K KÂ¨ upers, Sheryl L Rifas-Shiman, Chunyu Liu, The Cohorts for_x000D_ Heart and Aging Research in Genomic Epidemiology plus (CHARGE +) methylation alcohol_x000D_ working group, Kimberley Burrows, Shanshan Zhao, Maria C Magnus, Liesbeth_x000D_ Duijts, Eva Corpeleijn, Dawn L DeMeo, Augusto Litonjua, Andrea Baccarelli,_x000D_ Marie-France Hivert, Emily Oken, Harold Snieder, Vincent Jaddoe,Wenche_x000D_ Nystad, Stephanie J London, Caroline L Relton & Luisa Zuccolo	2018	0.00083	0.738589	0.21	cord blood	tri23
cg12444845	Maternal alcohol consumption and offspring DNAmethylation: findings from six general population-based birth cohorts	GemmaCSharp, Ryan Arathimos, Sarah E Reese, Christian M Page, Janine_x000D_ Felix, Leanne K KÂ¨ upers, Sheryl L Rifas-Shiman, Chunyu Liu, The Cohorts for_x000D_ Heart and Aging Research in Genomic Epidemiology plus (CHARGE +) methylation alcohol_x000D_ working group, Kimberley Burrows, Shanshan Zhao, Maria C Magnus, Liesbeth_x000D_ Duijts, Eva Corpeleijn, Dawn L DeMeo, Augusto Litonjua, Andrea Baccarelli,_x000D_ Marie-France Hivert, Emily Oken, Harold Snieder, Vincent Jaddoe,Wenche_x000D_ Nystad, Stephanie J London, Caroline L Relton & Luisa Zuccolo	2018	0.000831	0.738589	0.11	cord blood	tri23
cg11854981	Maternal alcohol consumption and offspring DNAmethylation: findings from six general population-based birth cohorts	GemmaCSharp, Ryan Arathimos, Sarah E Reese, Christian M Page, Janine_x000D_ Felix, Leanne K KÂ¨ upers, Sheryl L Rifas-Shiman, Chunyu Liu, The Cohorts for_x000D_ Heart and Aging Research in Genomic Epidemiology plus (CHARGE +) methylation alcohol_x000D_ working group, Kimberley Burrows, Shanshan Zhao, Maria C Magnus, Liesbeth_x000D_ Duijts, Eva Corpeleijn, Dawn L DeMeo, Augusto Litonjua, Andrea Baccarelli,_x000D_ Marie-France Hivert, Emily Oken, Harold Snieder, Vincent Jaddoe,Wenche_x000D_ Nystad, Stephanie J London, Caroline L Relton & Luisa Zuccolo	2018	0.000832	0.738589	-0.59	cord blood	tri23
cg18434940	Maternal alcohol consumption and offspring DNAmethylation: findings from six general population-based birth cohorts	GemmaCSharp, Ryan Arathimos, Sarah E Reese, Christian M Page, Janine_x000D_ Felix, Leanne K KÂ¨ upers, Sheryl L Rifas-Shiman, Chunyu Liu, The Cohorts for_x000D_ Heart and Aging Research in Genomic Epidemiology plus (CHARGE +) methylation alcohol_x000D_ working group, Kimberley Burrows, Shanshan Zhao, Maria C Magnus, Liesbeth_x000D_ Duijts, Eva Corpeleijn, Dawn L DeMeo, Augusto Litonjua, Andrea Baccarelli,_x000D_ Marie-France Hivert, Emily Oken, Harold Snieder, Vincent Jaddoe,Wenche_x000D_ Nystad, Stephanie J London, Caroline L Relton & Luisa Zuccolo	2018	0.000835	0.738589	-0.24	cord blood	tri23
cg04215213	Maternal alcohol consumption and offspring DNAmethylation: findings from six general population-based birth cohorts	GemmaCSharp, Ryan Arathimos, Sarah E Reese, Christian M Page, Janine_x000D_ Felix, Leanne K KÂ¨ upers, Sheryl L Rifas-Shiman, Chunyu Liu, The Cohorts for_x000D_ Heart and Aging Research in Genomic Epidemiology plus (CHARGE +) methylation alcohol_x000D_ working group, Kimberley Burrows, Shanshan Zhao, Maria C Magnus, Liesbeth_x000D_ Duijts, Eva Corpeleijn, Dawn L DeMeo, Augusto Litonjua, Andrea Baccarelli,_x000D_ Marie-France Hivert, Emily Oken, Harold Snieder, Vincent Jaddoe,Wenche_x000D_ Nystad, Stephanie J London, Caroline L Relton & Luisa Zuccolo	2018	0.000836	0.738589	0.08	cord blood	tri23
cg02371052	Maternal alcohol consumption and offspring DNAmethylation: findings from six general population-based birth cohorts	GemmaCSharp, Ryan Arathimos, Sarah E Reese, Christian M Page, Janine_x000D_ Felix, Leanne K KÂ¨ upers, Sheryl L Rifas-Shiman, Chunyu Liu, The Cohorts for_x000D_ Heart and Aging Research in Genomic Epidemiology plus (CHARGE +) methylation alcohol_x000D_ working group, Kimberley Burrows, Shanshan Zhao, Maria C Magnus, Liesbeth_x000D_ Duijts, Eva Corpeleijn, Dawn L DeMeo, Augusto Litonjua, Andrea Baccarelli,_x000D_ Marie-France Hivert, Emily Oken, Harold Snieder, Vincent Jaddoe,Wenche_x000D_ Nystad, Stephanie J London, Caroline L Relton & Luisa Zuccolo	2018	0.000836	0.738589	0.11	cord blood	tri23
cg08141659	Maternal alcohol consumption and offspring DNAmethylation: findings from six general population-based birth cohorts	GemmaCSharp, Ryan Arathimos, Sarah E Reese, Christian M Page, Janine_x000D_ Felix, Leanne K KÂ¨ upers, Sheryl L Rifas-Shiman, Chunyu Liu, The Cohorts for_x000D_ Heart and Aging Research in Genomic Epidemiology plus (CHARGE +) methylation alcohol_x000D_ working group, Kimberley Burrows, Shanshan Zhao, Maria C Magnus, Liesbeth_x000D_ Duijts, Eva Corpeleijn, Dawn L DeMeo, Augusto Litonjua, Andrea Baccarelli,_x000D_ Marie-France Hivert, Emily Oken, Harold Snieder, Vincent Jaddoe,Wenche_x000D_ Nystad, Stephanie J London, Caroline L Relton & Luisa Zuccolo	2018	0.000836	0.738589	-0.18	cord blood	tri23
cg07990489	Maternal alcohol consumption and offspring DNAmethylation: findings from six general population-based birth cohorts	GemmaCSharp, Ryan Arathimos, Sarah E Reese, Christian M Page, Janine_x000D_ Felix, Leanne K KÂ¨ upers, Sheryl L Rifas-Shiman, Chunyu Liu, The Cohorts for_x000D_ Heart and Aging Research in Genomic Epidemiology plus (CHARGE +) methylation alcohol_x000D_ working group, Kimberley Burrows, Shanshan Zhao, Maria C Magnus, Liesbeth_x000D_ Duijts, Eva Corpeleijn, Dawn L DeMeo, Augusto Litonjua, Andrea Baccarelli,_x000D_ Marie-France Hivert, Emily Oken, Harold Snieder, Vincent Jaddoe,Wenche_x000D_ Nystad, Stephanie J London, Caroline L Relton & Luisa Zuccolo	2018	0.000837	0.738589	0.05	cord blood	tri23
cg08943494	Maternal alcohol consumption and offspring DNAmethylation: findings from six general population-based birth cohorts	GemmaCSharp, Ryan Arathimos, Sarah E Reese, Christian M Page, Janine_x000D_ Felix, Leanne K KÂ¨ upers, Sheryl L Rifas-Shiman, Chunyu Liu, The Cohorts for_x000D_ Heart and Aging Research in Genomic Epidemiology plus (CHARGE +) methylation alcohol_x000D_ working group, Kimberley Burrows, Shanshan Zhao, Maria C Magnus, Liesbeth_x000D_ Duijts, Eva Corpeleijn, Dawn L DeMeo, Augusto Litonjua, Andrea Baccarelli,_x000D_ Marie-France Hivert, Emily Oken, Harold Snieder, Vincent Jaddoe,Wenche_x000D_ Nystad, Stephanie J London, Caroline L Relton & Luisa Zuccolo	2018	0.000844	0.740061	-0.87	cord blood	tri23
cg27556952	Maternal alcohol consumption and offspring DNAmethylation: findings from six general population-based birth cohorts	GemmaCSharp, Ryan Arathimos, Sarah E Reese, Christian M Page, Janine_x000D_ Felix, Leanne K KÂ¨ upers, Sheryl L Rifas-Shiman, Chunyu Liu, The Cohorts for_x000D_ Heart and Aging Research in Genomic Epidemiology plus (CHARGE +) methylation alcohol_x000D_ working group, Kimberley Burrows, Shanshan Zhao, Maria C Magnus, Liesbeth_x000D_ Duijts, Eva Corpeleijn, Dawn L DeMeo, Augusto Litonjua, Andrea Baccarelli,_x000D_ Marie-France Hivert, Emily Oken, Harold Snieder, Vincent Jaddoe,Wenche_x000D_ Nystad, Stephanie J London, Caroline L Relton & Luisa Zuccolo	2018	0.000846	0.740061	-0.21	cord blood	tri23
cg22054793	Maternal alcohol consumption and offspring DNAmethylation: findings from six general population-based birth cohorts	GemmaCSharp, Ryan Arathimos, Sarah E Reese, Christian M Page, Janine_x000D_ Felix, Leanne K KÂ¨ upers, Sheryl L Rifas-Shiman, Chunyu Liu, The Cohorts for_x000D_ Heart and Aging Research in Genomic Epidemiology plus (CHARGE +) methylation alcohol_x000D_ working group, Kimberley Burrows, Shanshan Zhao, Maria C Magnus, Liesbeth_x000D_ Duijts, Eva Corpeleijn, Dawn L DeMeo, Augusto Litonjua, Andrea Baccarelli,_x000D_ Marie-France Hivert, Emily Oken, Harold Snieder, Vincent Jaddoe,Wenche_x000D_ Nystad, Stephanie J London, Caroline L Relton & Luisa Zuccolo	2018	0.000847	0.740061	0.27	cord blood	tri23
cg06361006	Maternal alcohol consumption and offspring DNAmethylation: findings from six general population-based birth cohorts	GemmaCSharp, Ryan Arathimos, Sarah E Reese, Christian M Page, Janine_x000D_ Felix, Leanne K KÂ¨ upers, Sheryl L Rifas-Shiman, Chunyu Liu, The Cohorts for_x000D_ Heart and Aging Research in Genomic Epidemiology plus (CHARGE +) methylation alcohol_x000D_ working group, Kimberley Burrows, Shanshan Zhao, Maria C Magnus, Liesbeth_x000D_ Duijts, Eva Corpeleijn, Dawn L DeMeo, Augusto Litonjua, Andrea Baccarelli,_x000D_ Marie-France Hivert, Emily Oken, Harold Snieder, Vincent Jaddoe,Wenche_x000D_ Nystad, Stephanie J London, Caroline L Relton & Luisa Zuccolo	2018	0.000848	0.740061	0.14	cord blood	tri23
cg07662734	Maternal alcohol consumption and offspring DNAmethylation: findings from six general population-based birth cohorts	GemmaCSharp, Ryan Arathimos, Sarah E Reese, Christian M Page, Janine_x000D_ Felix, Leanne K KÂ¨ upers, Sheryl L Rifas-Shiman, Chunyu Liu, The Cohorts for_x000D_ Heart and Aging Research in Genomic Epidemiology plus (CHARGE +) methylation alcohol_x000D_ working group, Kimberley Burrows, Shanshan Zhao, Maria C Magnus, Liesbeth_x000D_ Duijts, Eva Corpeleijn, Dawn L DeMeo, Augusto Litonjua, Andrea Baccarelli,_x000D_ Marie-France Hivert, Emily Oken, Harold Snieder, Vincent Jaddoe,Wenche_x000D_ Nystad, Stephanie J London, Caroline L Relton & Luisa Zuccolo	2018	0.000848	0.740061	0.34	cord blood	tri23
cg12551029	Maternal alcohol consumption and offspring DNAmethylation: findings from six general population-based birth cohorts	GemmaCSharp, Ryan Arathimos, Sarah E Reese, Christian M Page, Janine_x000D_ Felix, Leanne K KÂ¨ upers, Sheryl L Rifas-Shiman, Chunyu Liu, The Cohorts for_x000D_ Heart and Aging Research in Genomic Epidemiology plus (CHARGE +) methylation alcohol_x000D_ working group, Kimberley Burrows, Shanshan Zhao, Maria C Magnus, Liesbeth_x000D_ Duijts, Eva Corpeleijn, Dawn L DeMeo, Augusto Litonjua, Andrea Baccarelli,_x000D_ Marie-France Hivert, Emily Oken, Harold Snieder, Vincent Jaddoe,Wenche_x000D_ Nystad, Stephanie J London, Caroline L Relton & Luisa Zuccolo	2018	0.000849	0.740061	0.06	cord blood	tri23
cg09583957	Maternal alcohol consumption and offspring DNAmethylation: findings from six general population-based birth cohorts	GemmaCSharp, Ryan Arathimos, Sarah E Reese, Christian M Page, Janine_x000D_ Felix, Leanne K KÂ¨ upers, Sheryl L Rifas-Shiman, Chunyu Liu, The Cohorts for_x000D_ Heart and Aging Research in Genomic Epidemiology plus (CHARGE +) methylation alcohol_x000D_ working group, Kimberley Burrows, Shanshan Zhao, Maria C Magnus, Liesbeth_x000D_ Duijts, Eva Corpeleijn, Dawn L DeMeo, Augusto Litonjua, Andrea Baccarelli,_x000D_ Marie-France Hivert, Emily Oken, Harold Snieder, Vincent Jaddoe,Wenche_x000D_ Nystad, Stephanie J London, Caroline L Relton & Luisa Zuccolo	2018	0.00085	0.740061	-0.46	cord blood	tri23
cg13360395	Maternal alcohol consumption and offspring DNAmethylation: findings from six general population-based birth cohorts	GemmaCSharp, Ryan Arathimos, Sarah E Reese, Christian M Page, Janine_x000D_ Felix, Leanne K KÂ¨ upers, Sheryl L Rifas-Shiman, Chunyu Liu, The Cohorts for_x000D_ Heart and Aging Research in Genomic Epidemiology plus (CHARGE +) methylation alcohol_x000D_ working group, Kimberley Burrows, Shanshan Zhao, Maria C Magnus, Liesbeth_x000D_ Duijts, Eva Corpeleijn, Dawn L DeMeo, Augusto Litonjua, Andrea Baccarelli,_x000D_ Marie-France Hivert, Emily Oken, Harold Snieder, Vincent Jaddoe,Wenche_x000D_ Nystad, Stephanie J London, Caroline L Relton & Luisa Zuccolo	2018	0.000851	0.740268	-0.63	cord blood	tri23
cg18036081	Maternal alcohol consumption and offspring DNAmethylation: findings from six general population-based birth cohorts	GemmaCSharp, Ryan Arathimos, Sarah E Reese, Christian M Page, Janine_x000D_ Felix, Leanne K KÂ¨ upers, Sheryl L Rifas-Shiman, Chunyu Liu, The Cohorts for_x000D_ Heart and Aging Research in Genomic Epidemiology plus (CHARGE +) methylation alcohol_x000D_ working group, Kimberley Burrows, Shanshan Zhao, Maria C Magnus, Liesbeth_x000D_ Duijts, Eva Corpeleijn, Dawn L DeMeo, Augusto Litonjua, Andrea Baccarelli,_x000D_ Marie-France Hivert, Emily Oken, Harold Snieder, Vincent Jaddoe,Wenche_x000D_ Nystad, Stephanie J London, Caroline L Relton & Luisa Zuccolo	2018	0.000856	0.74028	-0.25	cord blood	tri23
cg02294302	Maternal alcohol consumption and offspring DNAmethylation: findings from six general population-based birth cohorts	GemmaCSharp, Ryan Arathimos, Sarah E Reese, Christian M Page, Janine_x000D_ Felix, Leanne K KÂ¨ upers, Sheryl L Rifas-Shiman, Chunyu Liu, The Cohorts for_x000D_ Heart and Aging Research in Genomic Epidemiology plus (CHARGE +) methylation alcohol_x000D_ working group, Kimberley Burrows, Shanshan Zhao, Maria C Magnus, Liesbeth_x000D_ Duijts, Eva Corpeleijn, Dawn L DeMeo, Augusto Litonjua, Andrea Baccarelli,_x000D_ Marie-France Hivert, Emily Oken, Harold Snieder, Vincent Jaddoe,Wenche_x000D_ Nystad, Stephanie J London, Caroline L Relton & Luisa Zuccolo	2018	0.000856	0.74028	0.19	cord blood	tri23
cg08335854	Maternal alcohol consumption and offspring DNAmethylation: findings from six general population-based birth cohorts	GemmaCSharp, Ryan Arathimos, Sarah E Reese, Christian M Page, Janine_x000D_ Felix, Leanne K KÂ¨ upers, Sheryl L Rifas-Shiman, Chunyu Liu, The Cohorts for_x000D_ Heart and Aging Research in Genomic Epidemiology plus (CHARGE +) methylation alcohol_x000D_ working group, Kimberley Burrows, Shanshan Zhao, Maria C Magnus, Liesbeth_x000D_ Duijts, Eva Corpeleijn, Dawn L DeMeo, Augusto Litonjua, Andrea Baccarelli,_x000D_ Marie-France Hivert, Emily Oken, Harold Snieder, Vincent Jaddoe,Wenche_x000D_ Nystad, Stephanie J London, Caroline L Relton & Luisa Zuccolo	2018	0.000856	0.74028	0.06	cord blood	tri23
cg00420911	Maternal alcohol consumption and offspring DNAmethylation: findings from six general population-based birth cohorts	GemmaCSharp, Ryan Arathimos, Sarah E Reese, Christian M Page, Janine_x000D_ Felix, Leanne K KÂ¨ upers, Sheryl L Rifas-Shiman, Chunyu Liu, The Cohorts for_x000D_ Heart and Aging Research in Genomic Epidemiology plus (CHARGE +) methylation alcohol_x000D_ working group, Kimberley Burrows, Shanshan Zhao, Maria C Magnus, Liesbeth_x000D_ Duijts, Eva Corpeleijn, Dawn L DeMeo, Augusto Litonjua, Andrea Baccarelli,_x000D_ Marie-France Hivert, Emily Oken, Harold Snieder, Vincent Jaddoe,Wenche_x000D_ Nystad, Stephanie J London, Caroline L Relton & Luisa Zuccolo	2018	0.000858	0.74083	-0.24	cord blood	tri23
cg08770590	Maternal alcohol consumption and offspring DNAmethylation: findings from six general population-based birth cohorts	GemmaCSharp, Ryan Arathimos, Sarah E Reese, Christian M Page, Janine_x000D_ Felix, Leanne K KÂ¨ upers, Sheryl L Rifas-Shiman, Chunyu Liu, The Cohorts for_x000D_ Heart and Aging Research in Genomic Epidemiology plus (CHARGE +) methylation alcohol_x000D_ working group, Kimberley Burrows, Shanshan Zhao, Maria C Magnus, Liesbeth_x000D_ Duijts, Eva Corpeleijn, Dawn L DeMeo, Augusto Litonjua, Andrea Baccarelli,_x000D_ Marie-France Hivert, Emily Oken, Harold Snieder, Vincent Jaddoe,Wenche_x000D_ Nystad, Stephanie J London, Caroline L Relton & Luisa Zuccolo	2018	0.000861	0.740956	-0.09	cord blood	tri23
cg09013032	Maternal alcohol consumption and offspring DNAmethylation: findings from six general population-based birth cohorts	GemmaCSharp, Ryan Arathimos, Sarah E Reese, Christian M Page, Janine_x000D_ Felix, Leanne K KÂ¨ upers, Sheryl L Rifas-Shiman, Chunyu Liu, The Cohorts for_x000D_ Heart and Aging Research in Genomic Epidemiology plus (CHARGE +) methylation alcohol_x000D_ working group, Kimberley Burrows, Shanshan Zhao, Maria C Magnus, Liesbeth_x000D_ Duijts, Eva Corpeleijn, Dawn L DeMeo, Augusto Litonjua, Andrea Baccarelli,_x000D_ Marie-France Hivert, Emily Oken, Harold Snieder, Vincent Jaddoe,Wenche_x000D_ Nystad, Stephanie J London, Caroline L Relton & Luisa Zuccolo	2018	0.000862	0.740956	-0.48	cord blood	tri23
cg13048008	Maternal alcohol consumption and offspring DNAmethylation: findings from six general population-based birth cohorts	GemmaCSharp, Ryan Arathimos, Sarah E Reese, Christian M Page, Janine_x000D_ Felix, Leanne K KÂ¨ upers, Sheryl L Rifas-Shiman, Chunyu Liu, The Cohorts for_x000D_ Heart and Aging Research in Genomic Epidemiology plus (CHARGE +) methylation alcohol_x000D_ working group, Kimberley Burrows, Shanshan Zhao, Maria C Magnus, Liesbeth_x000D_ Duijts, Eva Corpeleijn, Dawn L DeMeo, Augusto Litonjua, Andrea Baccarelli,_x000D_ Marie-France Hivert, Emily Oken, Harold Snieder, Vincent Jaddoe,Wenche_x000D_ Nystad, Stephanie J London, Caroline L Relton & Luisa Zuccolo	2018	0.000864	0.740956	0.24	cord blood	tri23
cg21025449	Maternal alcohol consumption and offspring DNAmethylation: findings from six general population-based birth cohorts	GemmaCSharp, Ryan Arathimos, Sarah E Reese, Christian M Page, Janine_x000D_ Felix, Leanne K KÂ¨ upers, Sheryl L Rifas-Shiman, Chunyu Liu, The Cohorts for_x000D_ Heart and Aging Research in Genomic Epidemiology plus (CHARGE +) methylation alcohol_x000D_ working group, Kimberley Burrows, Shanshan Zhao, Maria C Magnus, Liesbeth_x000D_ Duijts, Eva Corpeleijn, Dawn L DeMeo, Augusto Litonjua, Andrea Baccarelli,_x000D_ Marie-France Hivert, Emily Oken, Harold Snieder, Vincent Jaddoe,Wenche_x000D_ Nystad, Stephanie J London, Caroline L Relton & Luisa Zuccolo	2018	0.000865	0.740956	0.3	cord blood	tri23
cg15166050	Maternal alcohol consumption and offspring DNAmethylation: findings from six general population-based birth cohorts	GemmaCSharp, Ryan Arathimos, Sarah E Reese, Christian M Page, Janine_x000D_ Felix, Leanne K KÂ¨ upers, Sheryl L Rifas-Shiman, Chunyu Liu, The Cohorts for_x000D_ Heart and Aging Research in Genomic Epidemiology plus (CHARGE +) methylation alcohol_x000D_ working group, Kimberley Burrows, Shanshan Zhao, Maria C Magnus, Liesbeth_x000D_ Duijts, Eva Corpeleijn, Dawn L DeMeo, Augusto Litonjua, Andrea Baccarelli,_x000D_ Marie-France Hivert, Emily Oken, Harold Snieder, Vincent Jaddoe,Wenche_x000D_ Nystad, Stephanie J London, Caroline L Relton & Luisa Zuccolo	2018	0.000869	0.742213	0.18	cord blood	tri23
cg27186271	Maternal alcohol consumption and offspring DNAmethylation: findings from six general population-based birth cohorts	GemmaCSharp, Ryan Arathimos, Sarah E Reese, Christian M Page, Janine_x000D_ Felix, Leanne K KÂ¨ upers, Sheryl L Rifas-Shiman, Chunyu Liu, The Cohorts for_x000D_ Heart and Aging Research in Genomic Epidemiology plus (CHARGE +) methylation alcohol_x000D_ working group, Kimberley Burrows, Shanshan Zhao, Maria C Magnus, Liesbeth_x000D_ Duijts, Eva Corpeleijn, Dawn L DeMeo, Augusto Litonjua, Andrea Baccarelli,_x000D_ Marie-France Hivert, Emily Oken, Harold Snieder, Vincent Jaddoe,Wenche_x000D_ Nystad, Stephanie J London, Caroline L Relton & Luisa Zuccolo	2018	0.000869	0.742213	0.16	cord blood	tri23
cg22425913	Maternal alcohol consumption and offspring DNAmethylation: findings from six general population-based birth cohorts	GemmaCSharp, Ryan Arathimos, Sarah E Reese, Christian M Page, Janine_x000D_ Felix, Leanne K KÂ¨ upers, Sheryl L Rifas-Shiman, Chunyu Liu, The Cohorts for_x000D_ Heart and Aging Research in Genomic Epidemiology plus (CHARGE +) methylation alcohol_x000D_ working group, Kimberley Burrows, Shanshan Zhao, Maria C Magnus, Liesbeth_x000D_ Duijts, Eva Corpeleijn, Dawn L DeMeo, Augusto Litonjua, Andrea Baccarelli,_x000D_ Marie-France Hivert, Emily Oken, Harold Snieder, Vincent Jaddoe,Wenche_x000D_ Nystad, Stephanie J London, Caroline L Relton & Luisa Zuccolo	2018	0.000872	0.742838	0.11	cord blood	tri23
cg08878360	Maternal alcohol consumption and offspring DNAmethylation: findings from six general population-based birth cohorts	GemmaCSharp, Ryan Arathimos, Sarah E Reese, Christian M Page, Janine_x000D_ Felix, Leanne K KÂ¨ upers, Sheryl L Rifas-Shiman, Chunyu Liu, The Cohorts for_x000D_ Heart and Aging Research in Genomic Epidemiology plus (CHARGE +) methylation alcohol_x000D_ working group, Kimberley Burrows, Shanshan Zhao, Maria C Magnus, Liesbeth_x000D_ Duijts, Eva Corpeleijn, Dawn L DeMeo, Augusto Litonjua, Andrea Baccarelli,_x000D_ Marie-France Hivert, Emily Oken, Harold Snieder, Vincent Jaddoe,Wenche_x000D_ Nystad, Stephanie J London, Caroline L Relton & Luisa Zuccolo	2018	0.000873	0.743036	0.08	cord blood	tri23
cg14214375	Maternal alcohol consumption and offspring DNAmethylation: findings from six general population-based birth cohorts	GemmaCSharp, Ryan Arathimos, Sarah E Reese, Christian M Page, Janine_x000D_ Felix, Leanne K KÂ¨ upers, Sheryl L Rifas-Shiman, Chunyu Liu, The Cohorts for_x000D_ Heart and Aging Research in Genomic Epidemiology plus (CHARGE +) methylation alcohol_x000D_ working group, Kimberley Burrows, Shanshan Zhao, Maria C Magnus, Liesbeth_x000D_ Duijts, Eva Corpeleijn, Dawn L DeMeo, Augusto Litonjua, Andrea Baccarelli,_x000D_ Marie-France Hivert, Emily Oken, Harold Snieder, Vincent Jaddoe,Wenche_x000D_ Nystad, Stephanie J London, Caroline L Relton & Luisa Zuccolo	2018	0.00088	0.746885	0.06	cord blood	tri23
cg14258501	Maternal alcohol consumption and offspring DNAmethylation: findings from six general population-based birth cohorts	GemmaCSharp, Ryan Arathimos, Sarah E Reese, Christian M Page, Janine_x000D_ Felix, Leanne K KÂ¨ upers, Sheryl L Rifas-Shiman, Chunyu Liu, The Cohorts for_x000D_ Heart and Aging Research in Genomic Epidemiology plus (CHARGE +) methylation alcohol_x000D_ working group, Kimberley Burrows, Shanshan Zhao, Maria C Magnus, Liesbeth_x000D_ Duijts, Eva Corpeleijn, Dawn L DeMeo, Augusto Litonjua, Andrea Baccarelli,_x000D_ Marie-France Hivert, Emily Oken, Harold Snieder, Vincent Jaddoe,Wenche_x000D_ Nystad, Stephanie J London, Caroline L Relton & Luisa Zuccolo	2018	0.000883	0.74779	-0.49	cord blood	tri23
cg04669574	Maternal alcohol consumption and offspring DNAmethylation: findings from six general population-based birth cohorts	GemmaCSharp, Ryan Arathimos, Sarah E Reese, Christian M Page, Janine_x000D_ Felix, Leanne K KÂ¨ upers, Sheryl L Rifas-Shiman, Chunyu Liu, The Cohorts for_x000D_ Heart and Aging Research in Genomic Epidemiology plus (CHARGE +) methylation alcohol_x000D_ working group, Kimberley Burrows, Shanshan Zhao, Maria C Magnus, Liesbeth_x000D_ Duijts, Eva Corpeleijn, Dawn L DeMeo, Augusto Litonjua, Andrea Baccarelli,_x000D_ Marie-France Hivert, Emily Oken, Harold Snieder, Vincent Jaddoe,Wenche_x000D_ Nystad, Stephanie J London, Caroline L Relton & Luisa Zuccolo	2018	0.000885	0.74779	0.11	cord blood	tri23
cg21462844	Maternal alcohol consumption and offspring DNAmethylation: findings from six general population-based birth cohorts	GemmaCSharp, Ryan Arathimos, Sarah E Reese, Christian M Page, Janine_x000D_ Felix, Leanne K KÂ¨ upers, Sheryl L Rifas-Shiman, Chunyu Liu, The Cohorts for_x000D_ Heart and Aging Research in Genomic Epidemiology plus (CHARGE +) methylation alcohol_x000D_ working group, Kimberley Burrows, Shanshan Zhao, Maria C Magnus, Liesbeth_x000D_ Duijts, Eva Corpeleijn, Dawn L DeMeo, Augusto Litonjua, Andrea Baccarelli,_x000D_ Marie-France Hivert, Emily Oken, Harold Snieder, Vincent Jaddoe,Wenche_x000D_ Nystad, Stephanie J London, Caroline L Relton & Luisa Zuccolo	2018	0.000885	0.74779	-0.51	cord blood	tri23
cg18372960	Maternal alcohol consumption and offspring DNAmethylation: findings from six general population-based birth cohorts	GemmaCSharp, Ryan Arathimos, Sarah E Reese, Christian M Page, Janine_x000D_ Felix, Leanne K KÂ¨ upers, Sheryl L Rifas-Shiman, Chunyu Liu, The Cohorts for_x000D_ Heart and Aging Research in Genomic Epidemiology plus (CHARGE +) methylation alcohol_x000D_ working group, Kimberley Burrows, Shanshan Zhao, Maria C Magnus, Liesbeth_x000D_ Duijts, Eva Corpeleijn, Dawn L DeMeo, Augusto Litonjua, Andrea Baccarelli,_x000D_ Marie-France Hivert, Emily Oken, Harold Snieder, Vincent Jaddoe,Wenche_x000D_ Nystad, Stephanie J London, Caroline L Relton & Luisa Zuccolo	2018	0.000889	0.74933	0.53	cord blood	tri23
cg27274718	Maternal alcohol consumption and offspring DNAmethylation: findings from six general population-based birth cohorts	GemmaCSharp, Ryan Arathimos, Sarah E Reese, Christian M Page, Janine_x000D_ Felix, Leanne K KÂ¨ upers, Sheryl L Rifas-Shiman, Chunyu Liu, The Cohorts for_x000D_ Heart and Aging Research in Genomic Epidemiology plus (CHARGE +) methylation alcohol_x000D_ working group, Kimberley Burrows, Shanshan Zhao, Maria C Magnus, Liesbeth_x000D_ Duijts, Eva Corpeleijn, Dawn L DeMeo, Augusto Litonjua, Andrea Baccarelli,_x000D_ Marie-France Hivert, Emily Oken, Harold Snieder, Vincent Jaddoe,Wenche_x000D_ Nystad, Stephanie J London, Caroline L Relton & Luisa Zuccolo	2018	0.00089	0.74933	-0.25	cord blood	tri23
cg22151768	Maternal alcohol consumption and offspring DNAmethylation: findings from six general population-based birth cohorts	GemmaCSharp, Ryan Arathimos, Sarah E Reese, Christian M Page, Janine_x000D_ Felix, Leanne K KÂ¨ upers, Sheryl L Rifas-Shiman, Chunyu Liu, The Cohorts for_x000D_ Heart and Aging Research in Genomic Epidemiology plus (CHARGE +) methylation alcohol_x000D_ working group, Kimberley Burrows, Shanshan Zhao, Maria C Magnus, Liesbeth_x000D_ Duijts, Eva Corpeleijn, Dawn L DeMeo, Augusto Litonjua, Andrea Baccarelli,_x000D_ Marie-France Hivert, Emily Oken, Harold Snieder, Vincent Jaddoe,Wenche_x000D_ Nystad, Stephanie J London, Caroline L Relton & Luisa Zuccolo	2018	0.000897	0.74933	0.1	cord blood	tri23
cg06886789	Maternal alcohol consumption and offspring DNAmethylation: findings from six general population-based birth cohorts	GemmaCSharp, Ryan Arathimos, Sarah E Reese, Christian M Page, Janine_x000D_ Felix, Leanne K KÂ¨ upers, Sheryl L Rifas-Shiman, Chunyu Liu, The Cohorts for_x000D_ Heart and Aging Research in Genomic Epidemiology plus (CHARGE +) methylation alcohol_x000D_ working group, Kimberley Burrows, Shanshan Zhao, Maria C Magnus, Liesbeth_x000D_ Duijts, Eva Corpeleijn, Dawn L DeMeo, Augusto Litonjua, Andrea Baccarelli,_x000D_ Marie-France Hivert, Emily Oken, Harold Snieder, Vincent Jaddoe,Wenche_x000D_ Nystad, Stephanie J London, Caroline L Relton & Luisa Zuccolo	2018	0.000897	0.74933	-0.26	cord blood	tri23
cg19068071	Maternal alcohol consumption and offspring DNAmethylation: findings from six general population-based birth cohorts	GemmaCSharp, Ryan Arathimos, Sarah E Reese, Christian M Page, Janine_x000D_ Felix, Leanne K KÂ¨ upers, Sheryl L Rifas-Shiman, Chunyu Liu, The Cohorts for_x000D_ Heart and Aging Research in Genomic Epidemiology plus (CHARGE +) methylation alcohol_x000D_ working group, Kimberley Burrows, Shanshan Zhao, Maria C Magnus, Liesbeth_x000D_ Duijts, Eva Corpeleijn, Dawn L DeMeo, Augusto Litonjua, Andrea Baccarelli,_x000D_ Marie-France Hivert, Emily Oken, Harold Snieder, Vincent Jaddoe,Wenche_x000D_ Nystad, Stephanie J London, Caroline L Relton & Luisa Zuccolo	2018	0.0009	0.74933	0.04	cord blood	tri23
cg11277662	Maternal alcohol consumption and offspring DNAmethylation: findings from six general population-based birth cohorts	GemmaCSharp, Ryan Arathimos, Sarah E Reese, Christian M Page, Janine_x000D_ Felix, Leanne K KÂ¨ upers, Sheryl L Rifas-Shiman, Chunyu Liu, The Cohorts for_x000D_ Heart and Aging Research in Genomic Epidemiology plus (CHARGE +) methylation alcohol_x000D_ working group, Kimberley Burrows, Shanshan Zhao, Maria C Magnus, Liesbeth_x000D_ Duijts, Eva Corpeleijn, Dawn L DeMeo, Augusto Litonjua, Andrea Baccarelli,_x000D_ Marie-France Hivert, Emily Oken, Harold Snieder, Vincent Jaddoe,Wenche_x000D_ Nystad, Stephanie J London, Caroline L Relton & Luisa Zuccolo	2018	0.000902	0.74933	0.32	cord blood	tri23
cg12457040	Maternal alcohol consumption and offspring DNAmethylation: findings from six general population-based birth cohorts	GemmaCSharp, Ryan Arathimos, Sarah E Reese, Christian M Page, Janine_x000D_ Felix, Leanne K KÂ¨ upers, Sheryl L Rifas-Shiman, Chunyu Liu, The Cohorts for_x000D_ Heart and Aging Research in Genomic Epidemiology plus (CHARGE +) methylation alcohol_x000D_ working group, Kimberley Burrows, Shanshan Zhao, Maria C Magnus, Liesbeth_x000D_ Duijts, Eva Corpeleijn, Dawn L DeMeo, Augusto Litonjua, Andrea Baccarelli,_x000D_ Marie-France Hivert, Emily Oken, Harold Snieder, Vincent Jaddoe,Wenche_x000D_ Nystad, Stephanie J London, Caroline L Relton & Luisa Zuccolo	2018	0.000902	0.74933	0.05	cord blood	tri23
cg14757228	Maternal alcohol consumption and offspring DNAmethylation: findings from six general population-based birth cohorts	GemmaCSharp, Ryan Arathimos, Sarah E Reese, Christian M Page, Janine_x000D_ Felix, Leanne K KÂ¨ upers, Sheryl L Rifas-Shiman, Chunyu Liu, The Cohorts for_x000D_ Heart and Aging Research in Genomic Epidemiology plus (CHARGE +) methylation alcohol_x000D_ working group, Kimberley Burrows, Shanshan Zhao, Maria C Magnus, Liesbeth_x000D_ Duijts, Eva Corpeleijn, Dawn L DeMeo, Augusto Litonjua, Andrea Baccarelli,_x000D_ Marie-France Hivert, Emily Oken, Harold Snieder, Vincent Jaddoe,Wenche_x000D_ Nystad, Stephanie J London, Caroline L Relton & Luisa Zuccolo	2018	0.000902	0.74933	-0.12	cord blood	tri23
cg13808674	Maternal alcohol consumption and offspring DNAmethylation: findings from six general population-based birth cohorts	GemmaCSharp, Ryan Arathimos, Sarah E Reese, Christian M Page, Janine_x000D_ Felix, Leanne K KÂ¨ upers, Sheryl L Rifas-Shiman, Chunyu Liu, The Cohorts for_x000D_ Heart and Aging Research in Genomic Epidemiology plus (CHARGE +) methylation alcohol_x000D_ working group, Kimberley Burrows, Shanshan Zhao, Maria C Magnus, Liesbeth_x000D_ Duijts, Eva Corpeleijn, Dawn L DeMeo, Augusto Litonjua, Andrea Baccarelli,_x000D_ Marie-France Hivert, Emily Oken, Harold Snieder, Vincent Jaddoe,Wenche_x000D_ Nystad, Stephanie J London, Caroline L Relton & Luisa Zuccolo	2018	0.000903	0.74933	-0.08	cord blood	tri23
cg18363918	Maternal alcohol consumption and offspring DNAmethylation: findings from six general population-based birth cohorts	GemmaCSharp, Ryan Arathimos, Sarah E Reese, Christian M Page, Janine_x000D_ Felix, Leanne K KÂ¨ upers, Sheryl L Rifas-Shiman, Chunyu Liu, The Cohorts for_x000D_ Heart and Aging Research in Genomic Epidemiology plus (CHARGE +) methylation alcohol_x000D_ working group, Kimberley Burrows, Shanshan Zhao, Maria C Magnus, Liesbeth_x000D_ Duijts, Eva Corpeleijn, Dawn L DeMeo, Augusto Litonjua, Andrea Baccarelli,_x000D_ Marie-France Hivert, Emily Oken, Harold Snieder, Vincent Jaddoe,Wenche_x000D_ Nystad, Stephanie J London, Caroline L Relton & Luisa Zuccolo	2018	0.000904	0.74933	-1.01	cord blood	tri23
cg01997461	Maternal alcohol consumption and offspring DNAmethylation: findings from six general population-based birth cohorts	GemmaCSharp, Ryan Arathimos, Sarah E Reese, Christian M Page, Janine_x000D_ Felix, Leanne K KÂ¨ upers, Sheryl L Rifas-Shiman, Chunyu Liu, The Cohorts for_x000D_ Heart and Aging Research in Genomic Epidemiology plus (CHARGE +) methylation alcohol_x000D_ working group, Kimberley Burrows, Shanshan Zhao, Maria C Magnus, Liesbeth_x000D_ Duijts, Eva Corpeleijn, Dawn L DeMeo, Augusto Litonjua, Andrea Baccarelli,_x000D_ Marie-France Hivert, Emily Oken, Harold Snieder, Vincent Jaddoe,Wenche_x000D_ Nystad, Stephanie J London, Caroline L Relton & Luisa Zuccolo	2018	0.000906	0.74933	-0.76	cord blood	tri23
cg14576805	Maternal alcohol consumption and offspring DNAmethylation: findings from six general population-based birth cohorts	GemmaCSharp, Ryan Arathimos, Sarah E Reese, Christian M Page, Janine_x000D_ Felix, Leanne K KÂ¨ upers, Sheryl L Rifas-Shiman, Chunyu Liu, The Cohorts for_x000D_ Heart and Aging Research in Genomic Epidemiology plus (CHARGE +) methylation alcohol_x000D_ working group, Kimberley Burrows, Shanshan Zhao, Maria C Magnus, Liesbeth_x000D_ Duijts, Eva Corpeleijn, Dawn L DeMeo, Augusto Litonjua, Andrea Baccarelli,_x000D_ Marie-France Hivert, Emily Oken, Harold Snieder, Vincent Jaddoe,Wenche_x000D_ Nystad, Stephanie J London, Caroline L Relton & Luisa Zuccolo	2018	0.000906	0.74933	0.24	cord blood	tri23
cg02602472	Maternal alcohol consumption and offspring DNAmethylation: findings from six general population-based birth cohorts	GemmaCSharp, Ryan Arathimos, Sarah E Reese, Christian M Page, Janine_x000D_ Felix, Leanne K KÂ¨ upers, Sheryl L Rifas-Shiman, Chunyu Liu, The Cohorts for_x000D_ Heart and Aging Research in Genomic Epidemiology plus (CHARGE +) methylation alcohol_x000D_ working group, Kimberley Burrows, Shanshan Zhao, Maria C Magnus, Liesbeth_x000D_ Duijts, Eva Corpeleijn, Dawn L DeMeo, Augusto Litonjua, Andrea Baccarelli,_x000D_ Marie-France Hivert, Emily Oken, Harold Snieder, Vincent Jaddoe,Wenche_x000D_ Nystad, Stephanie J London, Caroline L Relton & Luisa Zuccolo	2018	0.00091	0.750521	0.24	cord blood	tri23
cg19856897	Maternal alcohol consumption and offspring DNAmethylation: findings from six general population-based birth cohorts	GemmaCSharp, Ryan Arathimos, Sarah E Reese, Christian M Page, Janine_x000D_ Felix, Leanne K KÂ¨ upers, Sheryl L Rifas-Shiman, Chunyu Liu, The Cohorts for_x000D_ Heart and Aging Research in Genomic Epidemiology plus (CHARGE +) methylation alcohol_x000D_ working group, Kimberley Burrows, Shanshan Zhao, Maria C Magnus, Liesbeth_x000D_ Duijts, Eva Corpeleijn, Dawn L DeMeo, Augusto Litonjua, Andrea Baccarelli,_x000D_ Marie-France Hivert, Emily Oken, Harold Snieder, Vincent Jaddoe,Wenche_x000D_ Nystad, Stephanie J London, Caroline L Relton & Luisa Zuccolo	2018	0.000912	0.750521	-0.16	cord blood	tri23
cg27146808	Maternal alcohol consumption and offspring DNAmethylation: findings from six general population-based birth cohorts	GemmaCSharp, Ryan Arathimos, Sarah E Reese, Christian M Page, Janine_x000D_ Felix, Leanne K KÂ¨ upers, Sheryl L Rifas-Shiman, Chunyu Liu, The Cohorts for_x000D_ Heart and Aging Research in Genomic Epidemiology plus (CHARGE +) methylation alcohol_x000D_ working group, Kimberley Burrows, Shanshan Zhao, Maria C Magnus, Liesbeth_x000D_ Duijts, Eva Corpeleijn, Dawn L DeMeo, Augusto Litonjua, Andrea Baccarelli,_x000D_ Marie-France Hivert, Emily Oken, Harold Snieder, Vincent Jaddoe,Wenche_x000D_ Nystad, Stephanie J London, Caroline L Relton & Luisa Zuccolo	2018	0.000914	0.750521	0.06	cord blood	tri23
cg26013791	Maternal alcohol consumption and offspring DNAmethylation: findings from six general population-based birth cohorts	GemmaCSharp, Ryan Arathimos, Sarah E Reese, Christian M Page, Janine_x000D_ Felix, Leanne K KÂ¨ upers, Sheryl L Rifas-Shiman, Chunyu Liu, The Cohorts for_x000D_ Heart and Aging Research in Genomic Epidemiology plus (CHARGE +) methylation alcohol_x000D_ working group, Kimberley Burrows, Shanshan Zhao, Maria C Magnus, Liesbeth_x000D_ Duijts, Eva Corpeleijn, Dawn L DeMeo, Augusto Litonjua, Andrea Baccarelli,_x000D_ Marie-France Hivert, Emily Oken, Harold Snieder, Vincent Jaddoe,Wenche_x000D_ Nystad, Stephanie J London, Caroline L Relton & Luisa Zuccolo	2018	0.000919	0.750521	-0.19	cord blood	tri23
cg13199219	Maternal alcohol consumption and offspring DNAmethylation: findings from six general population-based birth cohorts	GemmaCSharp, Ryan Arathimos, Sarah E Reese, Christian M Page, Janine_x000D_ Felix, Leanne K KÂ¨ upers, Sheryl L Rifas-Shiman, Chunyu Liu, The Cohorts for_x000D_ Heart and Aging Research in Genomic Epidemiology plus (CHARGE +) methylation alcohol_x000D_ working group, Kimberley Burrows, Shanshan Zhao, Maria C Magnus, Liesbeth_x000D_ Duijts, Eva Corpeleijn, Dawn L DeMeo, Augusto Litonjua, Andrea Baccarelli,_x000D_ Marie-France Hivert, Emily Oken, Harold Snieder, Vincent Jaddoe,Wenche_x000D_ Nystad, Stephanie J London, Caroline L Relton & Luisa Zuccolo	2018	0.00092	0.750521	0.23	cord blood	tri23
cg12253571	Maternal alcohol consumption and offspring DNAmethylation: findings from six general population-based birth cohorts	GemmaCSharp, Ryan Arathimos, Sarah E Reese, Christian M Page, Janine_x000D_ Felix, Leanne K KÂ¨ upers, Sheryl L Rifas-Shiman, Chunyu Liu, The Cohorts for_x000D_ Heart and Aging Research in Genomic Epidemiology plus (CHARGE +) methylation alcohol_x000D_ working group, Kimberley Burrows, Shanshan Zhao, Maria C Magnus, Liesbeth_x000D_ Duijts, Eva Corpeleijn, Dawn L DeMeo, Augusto Litonjua, Andrea Baccarelli,_x000D_ Marie-France Hivert, Emily Oken, Harold Snieder, Vincent Jaddoe,Wenche_x000D_ Nystad, Stephanie J London, Caroline L Relton & Luisa Zuccolo	2018	0.000921	0.750521	-0.22	cord blood	tri23
cg08022502	Maternal alcohol consumption and offspring DNAmethylation: findings from six general population-based birth cohorts	GemmaCSharp, Ryan Arathimos, Sarah E Reese, Christian M Page, Janine_x000D_ Felix, Leanne K KÂ¨ upers, Sheryl L Rifas-Shiman, Chunyu Liu, The Cohorts for_x000D_ Heart and Aging Research in Genomic Epidemiology plus (CHARGE +) methylation alcohol_x000D_ working group, Kimberley Burrows, Shanshan Zhao, Maria C Magnus, Liesbeth_x000D_ Duijts, Eva Corpeleijn, Dawn L DeMeo, Augusto Litonjua, Andrea Baccarelli,_x000D_ Marie-France Hivert, Emily Oken, Harold Snieder, Vincent Jaddoe,Wenche_x000D_ Nystad, Stephanie J London, Caroline L Relton & Luisa Zuccolo	2018	0.000921	0.750521	-0.34	cord blood	tri23
cg14427590	Maternal alcohol consumption and offspring DNAmethylation: findings from six general population-based birth cohorts	GemmaCSharp, Ryan Arathimos, Sarah E Reese, Christian M Page, Janine_x000D_ Felix, Leanne K KÂ¨ upers, Sheryl L Rifas-Shiman, Chunyu Liu, The Cohorts for_x000D_ Heart and Aging Research in Genomic Epidemiology plus (CHARGE +) methylation alcohol_x000D_ working group, Kimberley Burrows, Shanshan Zhao, Maria C Magnus, Liesbeth_x000D_ Duijts, Eva Corpeleijn, Dawn L DeMeo, Augusto Litonjua, Andrea Baccarelli,_x000D_ Marie-France Hivert, Emily Oken, Harold Snieder, Vincent Jaddoe,Wenche_x000D_ Nystad, Stephanie J London, Caroline L Relton & Luisa Zuccolo	2018	0.000927	0.750521	0.32	cord blood	tri23
cg21253087	Maternal alcohol consumption and offspring DNAmethylation: findings from six general population-based birth cohorts	GemmaCSharp, Ryan Arathimos, Sarah E Reese, Christian M Page, Janine_x000D_ Felix, Leanne K KÂ¨ upers, Sheryl L Rifas-Shiman, Chunyu Liu, The Cohorts for_x000D_ Heart and Aging Research in Genomic Epidemiology plus (CHARGE +) methylation alcohol_x000D_ working group, Kimberley Burrows, Shanshan Zhao, Maria C Magnus, Liesbeth_x000D_ Duijts, Eva Corpeleijn, Dawn L DeMeo, Augusto Litonjua, Andrea Baccarelli,_x000D_ Marie-France Hivert, Emily Oken, Harold Snieder, Vincent Jaddoe,Wenche_x000D_ Nystad, Stephanie J London, Caroline L Relton & Luisa Zuccolo	2018	0.000928	0.750521	0.13	cord blood	tri23
cg01016699	Maternal alcohol consumption and offspring DNAmethylation: findings from six general population-based birth cohorts	GemmaCSharp, Ryan Arathimos, Sarah E Reese, Christian M Page, Janine_x000D_ Felix, Leanne K KÂ¨ upers, Sheryl L Rifas-Shiman, Chunyu Liu, The Cohorts for_x000D_ Heart and Aging Research in Genomic Epidemiology plus (CHARGE +) methylation alcohol_x000D_ working group, Kimberley Burrows, Shanshan Zhao, Maria C Magnus, Liesbeth_x000D_ Duijts, Eva Corpeleijn, Dawn L DeMeo, Augusto Litonjua, Andrea Baccarelli,_x000D_ Marie-France Hivert, Emily Oken, Harold Snieder, Vincent Jaddoe,Wenche_x000D_ Nystad, Stephanie J London, Caroline L Relton & Luisa Zuccolo	2018	0.00093	0.750521	0.05	cord blood	tri23
cg05217983	Maternal alcohol consumption and offspring DNAmethylation: findings from six general population-based birth cohorts	GemmaCSharp, Ryan Arathimos, Sarah E Reese, Christian M Page, Janine_x000D_ Felix, Leanne K KÂ¨ upers, Sheryl L Rifas-Shiman, Chunyu Liu, The Cohorts for_x000D_ Heart and Aging Research in Genomic Epidemiology plus (CHARGE +) methylation alcohol_x000D_ working group, Kimberley Burrows, Shanshan Zhao, Maria C Magnus, Liesbeth_x000D_ Duijts, Eva Corpeleijn, Dawn L DeMeo, Augusto Litonjua, Andrea Baccarelli,_x000D_ Marie-France Hivert, Emily Oken, Harold Snieder, Vincent Jaddoe,Wenche_x000D_ Nystad, Stephanie J London, Caroline L Relton & Luisa Zuccolo	2018	0.000932	0.750521	-0.42	cord blood	tri23
cg07551952	Maternal alcohol consumption and offspring DNAmethylation: findings from six general population-based birth cohorts	GemmaCSharp, Ryan Arathimos, Sarah E Reese, Christian M Page, Janine_x000D_ Felix, Leanne K KÂ¨ upers, Sheryl L Rifas-Shiman, Chunyu Liu, The Cohorts for_x000D_ Heart and Aging Research in Genomic Epidemiology plus (CHARGE +) methylation alcohol_x000D_ working group, Kimberley Burrows, Shanshan Zhao, Maria C Magnus, Liesbeth_x000D_ Duijts, Eva Corpeleijn, Dawn L DeMeo, Augusto Litonjua, Andrea Baccarelli,_x000D_ Marie-France Hivert, Emily Oken, Harold Snieder, Vincent Jaddoe,Wenche_x000D_ Nystad, Stephanie J London, Caroline L Relton & Luisa Zuccolo	2018	0.000932	0.750521	0.37	cord blood	tri23
cg04784315	Maternal alcohol consumption and offspring DNAmethylation: findings from six general population-based birth cohorts	GemmaCSharp, Ryan Arathimos, Sarah E Reese, Christian M Page, Janine_x000D_ Felix, Leanne K KÂ¨ upers, Sheryl L Rifas-Shiman, Chunyu Liu, The Cohorts for_x000D_ Heart and Aging Research in Genomic Epidemiology plus (CHARGE +) methylation alcohol_x000D_ working group, Kimberley Burrows, Shanshan Zhao, Maria C Magnus, Liesbeth_x000D_ Duijts, Eva Corpeleijn, Dawn L DeMeo, Augusto Litonjua, Andrea Baccarelli,_x000D_ Marie-France Hivert, Emily Oken, Harold Snieder, Vincent Jaddoe,Wenche_x000D_ Nystad, Stephanie J London, Caroline L Relton & Luisa Zuccolo	2018	0.000933	0.750521	-0.46	cord blood	tri23
cg22304612	Maternal alcohol consumption and offspring DNAmethylation: findings from six general population-based birth cohorts	GemmaCSharp, Ryan Arathimos, Sarah E Reese, Christian M Page, Janine_x000D_ Felix, Leanne K KÂ¨ upers, Sheryl L Rifas-Shiman, Chunyu Liu, The Cohorts for_x000D_ Heart and Aging Research in Genomic Epidemiology plus (CHARGE +) methylation alcohol_x000D_ working group, Kimberley Burrows, Shanshan Zhao, Maria C Magnus, Liesbeth_x000D_ Duijts, Eva Corpeleijn, Dawn L DeMeo, Augusto Litonjua, Andrea Baccarelli,_x000D_ Marie-France Hivert, Emily Oken, Harold Snieder, Vincent Jaddoe,Wenche_x000D_ Nystad, Stephanie J London, Caroline L Relton & Luisa Zuccolo	2018	0.000933	0.750521	0.05	cord blood	tri23
cg09626867	Maternal alcohol consumption and offspring DNAmethylation: findings from six general population-based birth cohorts	GemmaCSharp, Ryan Arathimos, Sarah E Reese, Christian M Page, Janine_x000D_ Felix, Leanne K KÂ¨ upers, Sheryl L Rifas-Shiman, Chunyu Liu, The Cohorts for_x000D_ Heart and Aging Research in Genomic Epidemiology plus (CHARGE +) methylation alcohol_x000D_ working group, Kimberley Burrows, Shanshan Zhao, Maria C Magnus, Liesbeth_x000D_ Duijts, Eva Corpeleijn, Dawn L DeMeo, Augusto Litonjua, Andrea Baccarelli,_x000D_ Marie-France Hivert, Emily Oken, Harold Snieder, Vincent Jaddoe,Wenche_x000D_ Nystad, Stephanie J London, Caroline L Relton & Luisa Zuccolo	2018	0.000934	0.750521	-0.64	cord blood	tri23
cg06936436	Maternal alcohol consumption and offspring DNAmethylation: findings from six general population-based birth cohorts	GemmaCSharp, Ryan Arathimos, Sarah E Reese, Christian M Page, Janine_x000D_ Felix, Leanne K KÂ¨ upers, Sheryl L Rifas-Shiman, Chunyu Liu, The Cohorts for_x000D_ Heart and Aging Research in Genomic Epidemiology plus (CHARGE +) methylation alcohol_x000D_ working group, Kimberley Burrows, Shanshan Zhao, Maria C Magnus, Liesbeth_x000D_ Duijts, Eva Corpeleijn, Dawn L DeMeo, Augusto Litonjua, Andrea Baccarelli,_x000D_ Marie-France Hivert, Emily Oken, Harold Snieder, Vincent Jaddoe,Wenche_x000D_ Nystad, Stephanie J London, Caroline L Relton & Luisa Zuccolo	2018	0.000935	0.750521	0.24	cord blood	tri23
cg19464419	Maternal alcohol consumption and offspring DNAmethylation: findings from six general population-based birth cohorts	GemmaCSharp, Ryan Arathimos, Sarah E Reese, Christian M Page, Janine_x000D_ Felix, Leanne K KÂ¨ upers, Sheryl L Rifas-Shiman, Chunyu Liu, The Cohorts for_x000D_ Heart and Aging Research in Genomic Epidemiology plus (CHARGE +) methylation alcohol_x000D_ working group, Kimberley Burrows, Shanshan Zhao, Maria C Magnus, Liesbeth_x000D_ Duijts, Eva Corpeleijn, Dawn L DeMeo, Augusto Litonjua, Andrea Baccarelli,_x000D_ Marie-France Hivert, Emily Oken, Harold Snieder, Vincent Jaddoe,Wenche_x000D_ Nystad, Stephanie J London, Caroline L Relton & Luisa Zuccolo	2018	0.000936	0.750521	0.38	cord blood	tri23
cg13782322	Maternal alcohol consumption and offspring DNAmethylation: findings from six general population-based birth cohorts	GemmaCSharp, Ryan Arathimos, Sarah E Reese, Christian M Page, Janine_x000D_ Felix, Leanne K KÂ¨ upers, Sheryl L Rifas-Shiman, Chunyu Liu, The Cohorts for_x000D_ Heart and Aging Research in Genomic Epidemiology plus (CHARGE +) methylation alcohol_x000D_ working group, Kimberley Burrows, Shanshan Zhao, Maria C Magnus, Liesbeth_x000D_ Duijts, Eva Corpeleijn, Dawn L DeMeo, Augusto Litonjua, Andrea Baccarelli,_x000D_ Marie-France Hivert, Emily Oken, Harold Snieder, Vincent Jaddoe,Wenche_x000D_ Nystad, Stephanie J London, Caroline L Relton & Luisa Zuccolo	2018	0.000938	0.750521	-0.22	cord blood	tri23
cg15737290	Maternal alcohol consumption and offspring DNAmethylation: findings from six general population-based birth cohorts	GemmaCSharp, Ryan Arathimos, Sarah E Reese, Christian M Page, Janine_x000D_ Felix, Leanne K KÂ¨ upers, Sheryl L Rifas-Shiman, Chunyu Liu, The Cohorts for_x000D_ Heart and Aging Research in Genomic Epidemiology plus (CHARGE +) methylation alcohol_x000D_ working group, Kimberley Burrows, Shanshan Zhao, Maria C Magnus, Liesbeth_x000D_ Duijts, Eva Corpeleijn, Dawn L DeMeo, Augusto Litonjua, Andrea Baccarelli,_x000D_ Marie-France Hivert, Emily Oken, Harold Snieder, Vincent Jaddoe,Wenche_x000D_ Nystad, Stephanie J London, Caroline L Relton & Luisa Zuccolo	2018	0.00094	0.750521	-0.18	cord blood	tri23
cg18686937	Maternal alcohol consumption and offspring DNAmethylation: findings from six general population-based birth cohorts	GemmaCSharp, Ryan Arathimos, Sarah E Reese, Christian M Page, Janine_x000D_ Felix, Leanne K KÂ¨ upers, Sheryl L Rifas-Shiman, Chunyu Liu, The Cohorts for_x000D_ Heart and Aging Research in Genomic Epidemiology plus (CHARGE +) methylation alcohol_x000D_ working group, Kimberley Burrows, Shanshan Zhao, Maria C Magnus, Liesbeth_x000D_ Duijts, Eva Corpeleijn, Dawn L DeMeo, Augusto Litonjua, Andrea Baccarelli,_x000D_ Marie-France Hivert, Emily Oken, Harold Snieder, Vincent Jaddoe,Wenche_x000D_ Nystad, Stephanie J London, Caroline L Relton & Luisa Zuccolo	2018	0.00094	0.750521	-0.22	cord blood	tri23
cg22962619	Maternal alcohol consumption and offspring DNAmethylation: findings from six general population-based birth cohorts	GemmaCSharp, Ryan Arathimos, Sarah E Reese, Christian M Page, Janine_x000D_ Felix, Leanne K KÂ¨ upers, Sheryl L Rifas-Shiman, Chunyu Liu, The Cohorts for_x000D_ Heart and Aging Research in Genomic Epidemiology plus (CHARGE +) methylation alcohol_x000D_ working group, Kimberley Burrows, Shanshan Zhao, Maria C Magnus, Liesbeth_x000D_ Duijts, Eva Corpeleijn, Dawn L DeMeo, Augusto Litonjua, Andrea Baccarelli,_x000D_ Marie-France Hivert, Emily Oken, Harold Snieder, Vincent Jaddoe,Wenche_x000D_ Nystad, Stephanie J London, Caroline L Relton & Luisa Zuccolo	2018	0.000941	0.750521	0.25	cord blood	tri23
cg26476574	Maternal alcohol consumption and offspring DNAmethylation: findings from six general population-based birth cohorts	GemmaCSharp, Ryan Arathimos, Sarah E Reese, Christian M Page, Janine_x000D_ Felix, Leanne K KÂ¨ upers, Sheryl L Rifas-Shiman, Chunyu Liu, The Cohorts for_x000D_ Heart and Aging Research in Genomic Epidemiology plus (CHARGE +) methylation alcohol_x000D_ working group, Kimberley Burrows, Shanshan Zhao, Maria C Magnus, Liesbeth_x000D_ Duijts, Eva Corpeleijn, Dawn L DeMeo, Augusto Litonjua, Andrea Baccarelli,_x000D_ Marie-France Hivert, Emily Oken, Harold Snieder, Vincent Jaddoe,Wenche_x000D_ Nystad, Stephanie J London, Caroline L Relton & Luisa Zuccolo	2018	0.000944	0.751556	0.26	cord blood	tri23
cg27292870	Maternal alcohol consumption and offspring DNAmethylation: findings from six general population-based birth cohorts	GemmaCSharp, Ryan Arathimos, Sarah E Reese, Christian M Page, Janine_x000D_ Felix, Leanne K KÂ¨ upers, Sheryl L Rifas-Shiman, Chunyu Liu, The Cohorts for_x000D_ Heart and Aging Research in Genomic Epidemiology plus (CHARGE +) methylation alcohol_x000D_ working group, Kimberley Burrows, Shanshan Zhao, Maria C Magnus, Liesbeth_x000D_ Duijts, Eva Corpeleijn, Dawn L DeMeo, Augusto Litonjua, Andrea Baccarelli,_x000D_ Marie-France Hivert, Emily Oken, Harold Snieder, Vincent Jaddoe,Wenche_x000D_ Nystad, Stephanie J London, Caroline L Relton & Luisa Zuccolo	2018	0.000948	0.751556	-0.17	cord blood	tri23
cg16558994	Maternal alcohol consumption and offspring DNAmethylation: findings from six general population-based birth cohorts	GemmaCSharp, Ryan Arathimos, Sarah E Reese, Christian M Page, Janine_x000D_ Felix, Leanne K KÂ¨ upers, Sheryl L Rifas-Shiman, Chunyu Liu, The Cohorts for_x000D_ Heart and Aging Research in Genomic Epidemiology plus (CHARGE +) methylation alcohol_x000D_ working group, Kimberley Burrows, Shanshan Zhao, Maria C Magnus, Liesbeth_x000D_ Duijts, Eva Corpeleijn, Dawn L DeMeo, Augusto Litonjua, Andrea Baccarelli,_x000D_ Marie-France Hivert, Emily Oken, Harold Snieder, Vincent Jaddoe,Wenche_x000D_ Nystad, Stephanie J London, Caroline L Relton & Luisa Zuccolo	2018	0.000949	0.751556	-0.12	cord blood	tri23
cg06439809	Maternal alcohol consumption and offspring DNAmethylation: findings from six general population-based birth cohorts	GemmaCSharp, Ryan Arathimos, Sarah E Reese, Christian M Page, Janine_x000D_ Felix, Leanne K KÂ¨ upers, Sheryl L Rifas-Shiman, Chunyu Liu, The Cohorts for_x000D_ Heart and Aging Research in Genomic Epidemiology plus (CHARGE +) methylation alcohol_x000D_ working group, Kimberley Burrows, Shanshan Zhao, Maria C Magnus, Liesbeth_x000D_ Duijts, Eva Corpeleijn, Dawn L DeMeo, Augusto Litonjua, Andrea Baccarelli,_x000D_ Marie-France Hivert, Emily Oken, Harold Snieder, Vincent Jaddoe,Wenche_x000D_ Nystad, Stephanie J London, Caroline L Relton & Luisa Zuccolo	2018	0.00095	0.751556	0.04	cord blood	tri23
cg07440414	Maternal alcohol consumption and offspring DNAmethylation: findings from six general population-based birth cohorts	GemmaCSharp, Ryan Arathimos, Sarah E Reese, Christian M Page, Janine_x000D_ Felix, Leanne K KÂ¨ upers, Sheryl L Rifas-Shiman, Chunyu Liu, The Cohorts for_x000D_ Heart and Aging Research in Genomic Epidemiology plus (CHARGE +) methylation alcohol_x000D_ working group, Kimberley Burrows, Shanshan Zhao, Maria C Magnus, Liesbeth_x000D_ Duijts, Eva Corpeleijn, Dawn L DeMeo, Augusto Litonjua, Andrea Baccarelli,_x000D_ Marie-France Hivert, Emily Oken, Harold Snieder, Vincent Jaddoe,Wenche_x000D_ Nystad, Stephanie J London, Caroline L Relton & Luisa Zuccolo	2018	0.000951	0.751556	0.08	cord blood	tri23
cg18600331	Maternal alcohol consumption and offspring DNAmethylation: findings from six general population-based birth cohorts	GemmaCSharp, Ryan Arathimos, Sarah E Reese, Christian M Page, Janine_x000D_ Felix, Leanne K KÂ¨ upers, Sheryl L Rifas-Shiman, Chunyu Liu, The Cohorts for_x000D_ Heart and Aging Research in Genomic Epidemiology plus (CHARGE +) methylation alcohol_x000D_ working group, Kimberley Burrows, Shanshan Zhao, Maria C Magnus, Liesbeth_x000D_ Duijts, Eva Corpeleijn, Dawn L DeMeo, Augusto Litonjua, Andrea Baccarelli,_x000D_ Marie-France Hivert, Emily Oken, Harold Snieder, Vincent Jaddoe,Wenche_x000D_ Nystad, Stephanie J London, Caroline L Relton & Luisa Zuccolo	2018	0.000953	0.751556	-0.07	cord blood	tri23
cg25973534	Maternal alcohol consumption and offspring DNAmethylation: findings from six general population-based birth cohorts	GemmaCSharp, Ryan Arathimos, Sarah E Reese, Christian M Page, Janine_x000D_ Felix, Leanne K KÂ¨ upers, Sheryl L Rifas-Shiman, Chunyu Liu, The Cohorts for_x000D_ Heart and Aging Research in Genomic Epidemiology plus (CHARGE +) methylation alcohol_x000D_ working group, Kimberley Burrows, Shanshan Zhao, Maria C Magnus, Liesbeth_x000D_ Duijts, Eva Corpeleijn, Dawn L DeMeo, Augusto Litonjua, Andrea Baccarelli,_x000D_ Marie-France Hivert, Emily Oken, Harold Snieder, Vincent Jaddoe,Wenche_x000D_ Nystad, Stephanie J London, Caroline L Relton & Luisa Zuccolo	2018	0.000953	0.751556	0.07	cord blood	tri23
cg18394523	Maternal alcohol consumption and offspring DNAmethylation: findings from six general population-based birth cohorts	GemmaCSharp, Ryan Arathimos, Sarah E Reese, Christian M Page, Janine_x000D_ Felix, Leanne K KÂ¨ upers, Sheryl L Rifas-Shiman, Chunyu Liu, The Cohorts for_x000D_ Heart and Aging Research in Genomic Epidemiology plus (CHARGE +) methylation alcohol_x000D_ working group, Kimberley Burrows, Shanshan Zhao, Maria C Magnus, Liesbeth_x000D_ Duijts, Eva Corpeleijn, Dawn L DeMeo, Augusto Litonjua, Andrea Baccarelli,_x000D_ Marie-France Hivert, Emily Oken, Harold Snieder, Vincent Jaddoe,Wenche_x000D_ Nystad, Stephanie J London, Caroline L Relton & Luisa Zuccolo	2018	0.00096	0.752508	0.2	cord blood	tri23
cg22500132	Maternal alcohol consumption and offspring DNAmethylation: findings from six general population-based birth cohorts	GemmaCSharp, Ryan Arathimos, Sarah E Reese, Christian M Page, Janine_x000D_ Felix, Leanne K KÂ¨ upers, Sheryl L Rifas-Shiman, Chunyu Liu, The Cohorts for_x000D_ Heart and Aging Research in Genomic Epidemiology plus (CHARGE +) methylation alcohol_x000D_ working group, Kimberley Burrows, Shanshan Zhao, Maria C Magnus, Liesbeth_x000D_ Duijts, Eva Corpeleijn, Dawn L DeMeo, Augusto Litonjua, Andrea Baccarelli,_x000D_ Marie-France Hivert, Emily Oken, Harold Snieder, Vincent Jaddoe,Wenche_x000D_ Nystad, Stephanie J London, Caroline L Relton & Luisa Zuccolo	2018	0.000962	0.752508	-0.31	cord blood	tri23
cg15176839	Maternal alcohol consumption and offspring DNAmethylation: findings from six general population-based birth cohorts	GemmaCSharp, Ryan Arathimos, Sarah E Reese, Christian M Page, Janine_x000D_ Felix, Leanne K KÂ¨ upers, Sheryl L Rifas-Shiman, Chunyu Liu, The Cohorts for_x000D_ Heart and Aging Research in Genomic Epidemiology plus (CHARGE +) methylation alcohol_x000D_ working group, Kimberley Burrows, Shanshan Zhao, Maria C Magnus, Liesbeth_x000D_ Duijts, Eva Corpeleijn, Dawn L DeMeo, Augusto Litonjua, Andrea Baccarelli,_x000D_ Marie-France Hivert, Emily Oken, Harold Snieder, Vincent Jaddoe,Wenche_x000D_ Nystad, Stephanie J London, Caroline L Relton & Luisa Zuccolo	2018	0.000962	0.752508	0.35	cord blood	tri23
cg10467022	Maternal alcohol consumption and offspring DNAmethylation: findings from six general population-based birth cohorts	GemmaCSharp, Ryan Arathimos, Sarah E Reese, Christian M Page, Janine_x000D_ Felix, Leanne K KÂ¨ upers, Sheryl L Rifas-Shiman, Chunyu Liu, The Cohorts for_x000D_ Heart and Aging Research in Genomic Epidemiology plus (CHARGE +) methylation alcohol_x000D_ working group, Kimberley Burrows, Shanshan Zhao, Maria C Magnus, Liesbeth_x000D_ Duijts, Eva Corpeleijn, Dawn L DeMeo, Augusto Litonjua, Andrea Baccarelli,_x000D_ Marie-France Hivert, Emily Oken, Harold Snieder, Vincent Jaddoe,Wenche_x000D_ Nystad, Stephanie J London, Caroline L Relton & Luisa Zuccolo	2018	0.000962	0.752508	-0.09	cord blood	tri23
cg11966583	Maternal alcohol consumption and offspring DNAmethylation: findings from six general population-based birth cohorts	GemmaCSharp, Ryan Arathimos, Sarah E Reese, Christian M Page, Janine_x000D_ Felix, Leanne K KÂ¨ upers, Sheryl L Rifas-Shiman, Chunyu Liu, The Cohorts for_x000D_ Heart and Aging Research in Genomic Epidemiology plus (CHARGE +) methylation alcohol_x000D_ working group, Kimberley Burrows, Shanshan Zhao, Maria C Magnus, Liesbeth_x000D_ Duijts, Eva Corpeleijn, Dawn L DeMeo, Augusto Litonjua, Andrea Baccarelli,_x000D_ Marie-France Hivert, Emily Oken, Harold Snieder, Vincent Jaddoe,Wenche_x000D_ Nystad, Stephanie J London, Caroline L Relton & Luisa Zuccolo	2018	0.000963	0.752508	-0.04	cord blood	tri23
cg08856697	Maternal alcohol consumption and offspring DNAmethylation: findings from six general population-based birth cohorts	GemmaCSharp, Ryan Arathimos, Sarah E Reese, Christian M Page, Janine_x000D_ Felix, Leanne K KÂ¨ upers, Sheryl L Rifas-Shiman, Chunyu Liu, The Cohorts for_x000D_ Heart and Aging Research in Genomic Epidemiology plus (CHARGE +) methylation alcohol_x000D_ working group, Kimberley Burrows, Shanshan Zhao, Maria C Magnus, Liesbeth_x000D_ Duijts, Eva Corpeleijn, Dawn L DeMeo, Augusto Litonjua, Andrea Baccarelli,_x000D_ Marie-France Hivert, Emily Oken, Harold Snieder, Vincent Jaddoe,Wenche_x000D_ Nystad, Stephanie J London, Caroline L Relton & Luisa Zuccolo	2018	0.000964	0.752508	-0.05	cord blood	tri23
cg18186771	Maternal alcohol consumption and offspring DNAmethylation: findings from six general population-based birth cohorts	GemmaCSharp, Ryan Arathimos, Sarah E Reese, Christian M Page, Janine_x000D_ Felix, Leanne K KÂ¨ upers, Sheryl L Rifas-Shiman, Chunyu Liu, The Cohorts for_x000D_ Heart and Aging Research in Genomic Epidemiology plus (CHARGE +) methylation alcohol_x000D_ working group, Kimberley Burrows, Shanshan Zhao, Maria C Magnus, Liesbeth_x000D_ Duijts, Eva Corpeleijn, Dawn L DeMeo, Augusto Litonjua, Andrea Baccarelli,_x000D_ Marie-France Hivert, Emily Oken, Harold Snieder, Vincent Jaddoe,Wenche_x000D_ Nystad, Stephanie J London, Caroline L Relton & Luisa Zuccolo	2018	0.000966	0.752508	-0.14	cord blood	tri23
cg12166018	Maternal alcohol consumption and offspring DNAmethylation: findings from six general population-based birth cohorts	GemmaCSharp, Ryan Arathimos, Sarah E Reese, Christian M Page, Janine_x000D_ Felix, Leanne K KÂ¨ upers, Sheryl L Rifas-Shiman, Chunyu Liu, The Cohorts for_x000D_ Heart and Aging Research in Genomic Epidemiology plus (CHARGE +) methylation alcohol_x000D_ working group, Kimberley Burrows, Shanshan Zhao, Maria C Magnus, Liesbeth_x000D_ Duijts, Eva Corpeleijn, Dawn L DeMeo, Augusto Litonjua, Andrea Baccarelli,_x000D_ Marie-France Hivert, Emily Oken, Harold Snieder, Vincent Jaddoe,Wenche_x000D_ Nystad, Stephanie J London, Caroline L Relton & Luisa Zuccolo	2018	0.000968	0.752508	-0.47	cord blood	tri23
cg20079734	Maternal alcohol consumption and offspring DNAmethylation: findings from six general population-based birth cohorts	GemmaCSharp, Ryan Arathimos, Sarah E Reese, Christian M Page, Janine_x000D_ Felix, Leanne K KÂ¨ upers, Sheryl L Rifas-Shiman, Chunyu Liu, The Cohorts for_x000D_ Heart and Aging Research in Genomic Epidemiology plus (CHARGE +) methylation alcohol_x000D_ working group, Kimberley Burrows, Shanshan Zhao, Maria C Magnus, Liesbeth_x000D_ Duijts, Eva Corpeleijn, Dawn L DeMeo, Augusto Litonjua, Andrea Baccarelli,_x000D_ Marie-France Hivert, Emily Oken, Harold Snieder, Vincent Jaddoe,Wenche_x000D_ Nystad, Stephanie J London, Caroline L Relton & Luisa Zuccolo	2018	0.000969	0.752508	0.24	cord blood	tri23
cg04857395	Maternal alcohol consumption and offspring DNAmethylation: findings from six general population-based birth cohorts	GemmaCSharp, Ryan Arathimos, Sarah E Reese, Christian M Page, Janine_x000D_ Felix, Leanne K KÂ¨ upers, Sheryl L Rifas-Shiman, Chunyu Liu, The Cohorts for_x000D_ Heart and Aging Research in Genomic Epidemiology plus (CHARGE +) methylation alcohol_x000D_ working group, Kimberley Burrows, Shanshan Zhao, Maria C Magnus, Liesbeth_x000D_ Duijts, Eva Corpeleijn, Dawn L DeMeo, Augusto Litonjua, Andrea Baccarelli,_x000D_ Marie-France Hivert, Emily Oken, Harold Snieder, Vincent Jaddoe,Wenche_x000D_ Nystad, Stephanie J London, Caroline L Relton & Luisa Zuccolo	2018	0.000971	0.75275	0.38	cord blood	tri23
cg25551168	Maternal alcohol consumption and offspring DNAmethylation: findings from six general population-based birth cohorts	GemmaCSharp, Ryan Arathimos, Sarah E Reese, Christian M Page, Janine_x000D_ Felix, Leanne K KÂ¨ upers, Sheryl L Rifas-Shiman, Chunyu Liu, The Cohorts for_x000D_ Heart and Aging Research in Genomic Epidemiology plus (CHARGE +) methylation alcohol_x000D_ working group, Kimberley Burrows, Shanshan Zhao, Maria C Magnus, Liesbeth_x000D_ Duijts, Eva Corpeleijn, Dawn L DeMeo, Augusto Litonjua, Andrea Baccarelli,_x000D_ Marie-France Hivert, Emily Oken, Harold Snieder, Vincent Jaddoe,Wenche_x000D_ Nystad, Stephanie J London, Caroline L Relton & Luisa Zuccolo	2018	0.000973	0.753688	-0.38	cord blood	tri23
cg10250177	Maternal alcohol consumption and offspring DNAmethylation: findings from six general population-based birth cohorts	GemmaCSharp, Ryan Arathimos, Sarah E Reese, Christian M Page, Janine_x000D_ Felix, Leanne K KÂ¨ upers, Sheryl L Rifas-Shiman, Chunyu Liu, The Cohorts for_x000D_ Heart and Aging Research in Genomic Epidemiology plus (CHARGE +) methylation alcohol_x000D_ working group, Kimberley Burrows, Shanshan Zhao, Maria C Magnus, Liesbeth_x000D_ Duijts, Eva Corpeleijn, Dawn L DeMeo, Augusto Litonjua, Andrea Baccarelli,_x000D_ Marie-France Hivert, Emily Oken, Harold Snieder, Vincent Jaddoe,Wenche_x000D_ Nystad, Stephanie J London, Caroline L Relton & Luisa Zuccolo	2018	0.000982	0.757189	-0.16	cord blood	tri23
cg12828262	Maternal alcohol consumption and offspring DNAmethylation: findings from six general population-based birth cohorts	GemmaCSharp, Ryan Arathimos, Sarah E Reese, Christian M Page, Janine_x000D_ Felix, Leanne K KÂ¨ upers, Sheryl L Rifas-Shiman, Chunyu Liu, The Cohorts for_x000D_ Heart and Aging Research in Genomic Epidemiology plus (CHARGE +) methylation alcohol_x000D_ working group, Kimberley Burrows, Shanshan Zhao, Maria C Magnus, Liesbeth_x000D_ Duijts, Eva Corpeleijn, Dawn L DeMeo, Augusto Litonjua, Andrea Baccarelli,_x000D_ Marie-France Hivert, Emily Oken, Harold Snieder, Vincent Jaddoe,Wenche_x000D_ Nystad, Stephanie J London, Caroline L Relton & Luisa Zuccolo	2018	0.000985	0.757189	0.07	cord blood	tri23
cg11163620	Maternal alcohol consumption and offspring DNAmethylation: findings from six general population-based birth cohorts	GemmaCSharp, Ryan Arathimos, Sarah E Reese, Christian M Page, Janine_x000D_ Felix, Leanne K KÂ¨ upers, Sheryl L Rifas-Shiman, Chunyu Liu, The Cohorts for_x000D_ Heart and Aging Research in Genomic Epidemiology plus (CHARGE +) methylation alcohol_x000D_ working group, Kimberley Burrows, Shanshan Zhao, Maria C Magnus, Liesbeth_x000D_ Duijts, Eva Corpeleijn, Dawn L DeMeo, Augusto Litonjua, Andrea Baccarelli,_x000D_ Marie-France Hivert, Emily Oken, Harold Snieder, Vincent Jaddoe,Wenche_x000D_ Nystad, Stephanie J London, Caroline L Relton & Luisa Zuccolo	2018	0.000988	0.757189	0.05	cord blood	tri23
cg03250220	Maternal alcohol consumption and offspring DNAmethylation: findings from six general population-based birth cohorts	GemmaCSharp, Ryan Arathimos, Sarah E Reese, Christian M Page, Janine_x000D_ Felix, Leanne K KÂ¨ upers, Sheryl L Rifas-Shiman, Chunyu Liu, The Cohorts for_x000D_ Heart and Aging Research in Genomic Epidemiology plus (CHARGE +) methylation alcohol_x000D_ working group, Kimberley Burrows, Shanshan Zhao, Maria C Magnus, Liesbeth_x000D_ Duijts, Eva Corpeleijn, Dawn L DeMeo, Augusto Litonjua, Andrea Baccarelli,_x000D_ Marie-France Hivert, Emily Oken, Harold Snieder, Vincent Jaddoe,Wenche_x000D_ Nystad, Stephanie J London, Caroline L Relton & Luisa Zuccolo	2018	0.00099	0.757189	-0.32	cord blood	tri23
cg07810039	Maternal alcohol consumption and offspring DNAmethylation: findings from six general population-based birth cohorts	GemmaCSharp, Ryan Arathimos, Sarah E Reese, Christian M Page, Janine_x000D_ Felix, Leanne K KÂ¨ upers, Sheryl L Rifas-Shiman, Chunyu Liu, The Cohorts for_x000D_ Heart and Aging Research in Genomic Epidemiology plus (CHARGE +) methylation alcohol_x000D_ working group, Kimberley Burrows, Shanshan Zhao, Maria C Magnus, Liesbeth_x000D_ Duijts, Eva Corpeleijn, Dawn L DeMeo, Augusto Litonjua, Andrea Baccarelli,_x000D_ Marie-France Hivert, Emily Oken, Harold Snieder, Vincent Jaddoe,Wenche_x000D_ Nystad, Stephanie J London, Caroline L Relton & Luisa Zuccolo	2018	0.00099	0.757189	-0.64	cord blood	tri23
cg26441200	Maternal alcohol consumption and offspring DNAmethylation: findings from six general population-based birth cohorts	GemmaCSharp, Ryan Arathimos, Sarah E Reese, Christian M Page, Janine_x000D_ Felix, Leanne K KÂ¨ upers, Sheryl L Rifas-Shiman, Chunyu Liu, The Cohorts for_x000D_ Heart and Aging Research in Genomic Epidemiology plus (CHARGE +) methylation alcohol_x000D_ working group, Kimberley Burrows, Shanshan Zhao, Maria C Magnus, Liesbeth_x000D_ Duijts, Eva Corpeleijn, Dawn L DeMeo, Augusto Litonjua, Andrea Baccarelli,_x000D_ Marie-France Hivert, Emily Oken, Harold Snieder, Vincent Jaddoe,Wenche_x000D_ Nystad, Stephanie J London, Caroline L Relton & Luisa Zuccolo	2018	0.000991	0.757189	0.58	cord blood	tri23
cg06984156	Maternal alcohol consumption and offspring DNAmethylation: findings from six general population-based birth cohorts	GemmaCSharp, Ryan Arathimos, Sarah E Reese, Christian M Page, Janine_x000D_ Felix, Leanne K KÂ¨ upers, Sheryl L Rifas-Shiman, Chunyu Liu, The Cohorts for_x000D_ Heart and Aging Research in Genomic Epidemiology plus (CHARGE +) methylation alcohol_x000D_ working group, Kimberley Burrows, Shanshan Zhao, Maria C Magnus, Liesbeth_x000D_ Duijts, Eva Corpeleijn, Dawn L DeMeo, Augusto Litonjua, Andrea Baccarelli,_x000D_ Marie-France Hivert, Emily Oken, Harold Snieder, Vincent Jaddoe,Wenche_x000D_ Nystad, Stephanie J London, Caroline L Relton & Luisa Zuccolo	2018	0.000991	0.757189	-0.21	cord blood	tri23
cg08306614	Maternal alcohol consumption and offspring DNAmethylation: findings from six general population-based birth cohorts	GemmaCSharp, Ryan Arathimos, Sarah E Reese, Christian M Page, Janine_x000D_ Felix, Leanne K KÂ¨ upers, Sheryl L Rifas-Shiman, Chunyu Liu, The Cohorts for_x000D_ Heart and Aging Research in Genomic Epidemiology plus (CHARGE +) methylation alcohol_x000D_ working group, Kimberley Burrows, Shanshan Zhao, Maria C Magnus, Liesbeth_x000D_ Duijts, Eva Corpeleijn, Dawn L DeMeo, Augusto Litonjua, Andrea Baccarelli,_x000D_ Marie-France Hivert, Emily Oken, Harold Snieder, Vincent Jaddoe,Wenche_x000D_ Nystad, Stephanie J London, Caroline L Relton & Luisa Zuccolo	2018	0.000993	0.757189	0.19	cord blood	tri23
cg27101633	Maternal alcohol consumption and offspring DNAmethylation: findings from six general population-based birth cohorts	GemmaCSharp, Ryan Arathimos, Sarah E Reese, Christian M Page, Janine_x000D_ Felix, Leanne K KÂ¨ upers, Sheryl L Rifas-Shiman, Chunyu Liu, The Cohorts for_x000D_ Heart and Aging Research in Genomic Epidemiology plus (CHARGE +) methylation alcohol_x000D_ working group, Kimberley Burrows, Shanshan Zhao, Maria C Magnus, Liesbeth_x000D_ Duijts, Eva Corpeleijn, Dawn L DeMeo, Augusto Litonjua, Andrea Baccarelli,_x000D_ Marie-France Hivert, Emily Oken, Harold Snieder, Vincent Jaddoe,Wenche_x000D_ Nystad, Stephanie J London, Caroline L Relton & Luisa Zuccolo	2018	0.000993	0.757189	0.24	cord blood	tri23
cg25567021	Maternal alcohol consumption and offspring DNAmethylation: findings from six general population-based birth cohorts	GemmaCSharp, Ryan Arathimos, Sarah E Reese, Christian M Page, Janine_x000D_ Felix, Leanne K KÂ¨ upers, Sheryl L Rifas-Shiman, Chunyu Liu, The Cohorts for_x000D_ Heart and Aging Research in Genomic Epidemiology plus (CHARGE +) methylation alcohol_x000D_ working group, Kimberley Burrows, Shanshan Zhao, Maria C Magnus, Liesbeth_x000D_ Duijts, Eva Corpeleijn, Dawn L DeMeo, Augusto Litonjua, Andrea Baccarelli,_x000D_ Marie-France Hivert, Emily Oken, Harold Snieder, Vincent Jaddoe,Wenche_x000D_ Nystad, Stephanie J London, Caroline L Relton & Luisa Zuccolo	2018	0.000994	0.757189	-0.16	cord blood	tri23
cg26076750	Maternal alcohol consumption and offspring DNAmethylation: findings from six general population-based birth cohorts	GemmaCSharp, Ryan Arathimos, Sarah E Reese, Christian M Page, Janine_x000D_ Felix, Leanne K KÂ¨ upers, Sheryl L Rifas-Shiman, Chunyu Liu, The Cohorts for_x000D_ Heart and Aging Research in Genomic Epidemiology plus (CHARGE +) methylation alcohol_x000D_ working group, Kimberley Burrows, Shanshan Zhao, Maria C Magnus, Liesbeth_x000D_ Duijts, Eva Corpeleijn, Dawn L DeMeo, Augusto Litonjua, Andrea Baccarelli,_x000D_ Marie-France Hivert, Emily Oken, Harold Snieder, Vincent Jaddoe,Wenche_x000D_ Nystad, Stephanie J London, Caroline L Relton & Luisa Zuccolo	2018	0.000996	0.757875	0.03	cord blood	tri23

### Sheet: Table S3
CpG	SNP	name	cistrans	freq_a1	Beta	CI	p.value	GWAS outcome assoc. \w SNP
cg00227156	rs2542336	chr22:18323609:SNP	Cis	0.292	0.116	(0.098,0.135)	0
cg00227156	rs144009451	chr22:18460539:SNP	Cis	0.1658	0.631	(0.602,0.659)	0
cg00464520	rs716181	chr10:118904551:SNP	Cis	0.4198	-0.178	(-0.196,-0.161)	0
cg00625443	rs7164776	chr15:80994263:SNP	Cis	0.0548	-0.294	(-0.333,-0.255)	0
cg00736201	rs1399819	chr12:108709950:SNP	Cis	0.3525	0.105	(0.086,0.123)	0
cg01074767	ss1388024484	chr12:6948899:SNP	Cis	0.5061	-0.164	(-0.182,-0.146)	0
cg01074767	ss1388032033	chr12:7255170:SNP	Cis	0.4268	0.561	(0.545,0.577)	0
cg01091565	rs11633523	chr15:90267760:SNP	Cis	0.453	-0.149	(-0.165,-0.132)	0
cg01206944	rs12593583	chr15:26050999:SNP	Cis	0.4333	0.086	(0.069,0.103)	0
cg01291665	rs72777691	chr10:11732240:SNP	Cis	0.0467	0.244	(0.164,0.323)	0
cg01291665	rs72775960	chr10:11936260:SNP	Cis	0.0771	0.674	(0.642,0.706)	0
cg01353941	chr3:191727871:I	chr3:191727871:INDEL	Cis	0.2056	-0.502	(-0.523,-0.48)	0
cg01628053	rs7911028	chr10:123198286:SNP	Cis	0.2119	0.144	(0.124,0.165)	0
cg01855013	rs2070896	chr16:31384554:SNP	Cis	0.355	0.535	(0.517,0.553)	0
cg01855013	rs62053251	chr16:31581479:SNP	Cis	0.4133	-0.363	(-0.38,-0.345)	0
cg02197634	rs1143260	chr6:32359227:SNP	Cis	0.1483	0.122	(0.093,0.152)	0
cg02197634	rs72873911	chr6:33024814:SNP	Cis	0.1479	-0.612	(-0.64,-0.583)	0
cg02376887	rs79539880	chr12:29141448:SNP	Cis	0.0467	0.169	(0.128,0.211)	0
cg02467382	rs11781021	chr8:567346:SNP	Cis	0.1478	-0.473	(-0.497,-0.45)	0
cg02539153	rs31853	chr5:140474756:SNP	Cis	0.0781	-0.225	(-0.256,-0.194)	0
cg02539153	rs73271756	chr5:140526038:SNP	Cis	0.1591	0.45	(0.427,0.472)	0
cg02666302	rs4700996	chr5:180313492:SNP	Cis	0.2737	-0.194	(-0.219,-0.169)	0
cg02814482	rs659213	chr11:93590200:SNP	Cis	0.2338	0.118	(0.093,0.143)	0
cg03611029	rs73143368	chr3:13009497:SNP	Cis	0.1363	0.127	(0.102,0.152)	0
cg04009441	rs12521969	chr5:61512846:SNP	Cis	0.4927	-0.096	(-0.114,-0.079)	0	Depression
cg04060128	rs2070896	chr16:31384554:SNP	Cis	0.3545	0.552	(0.535,0.57)	0
cg04195855	rs1993375	chr15:101547597:SNP	Cis	0.2829	0.399	(0.381,0.418)	0
cg04439622	rs4983411	chr14:105916797:SNP	Cis	0.3461	0.478	(0.457,0.498)	0
cg04785587	rs73104164	chr7:45000366:SNP	Cis	0.1637	0.613	(0.588,0.638)	0
cg04833646	rs35063123	chr19:10418838:SNP	Cis	0.1517	0.101	(0.077,0.125)	0
cg04833646	rs2360750	chr19:10656442:SNP	Cis	0.3301	-0.209	(-0.228,-0.19)	0
cg05252487	rs72836196	chr10:124550098:SNP	Cis	0.1706	0.144	(0.119,0.169)	0
cg05881135	rs166332	chr15:99637868:SNP	Cis	0.313	-0.482	(-0.501,-0.463)	0
cg05938607	rs2033149	chr10:60264741:SNP	Cis	0.4372	0.386	(0.372,0.401)	0
cg06382028	rs1860635	chr17:5621092:SNP	Cis	0.4796	0.233	(0.216,0.249)	0
cg07343703	rs10927025	chr1:243639218:SNP	Cis	0.3844	-0.476	(-0.494,-0.457)	0
cg07927540	rs911944	chr6:169049481:SNP	Cis	0.3414	-0.391	(-0.409,-0.374)	0
cg08064292	rs66502176	chr15:98420078:SNP	Cis	0.1085	0.656	(0.625,0.687)	0
cg08329753	rs3131066	chr6:30803619:SNP	Cis	0.4105	0.11	(0.089,0.131)	0
cg08796706	rs57651384	chr6:32923849:SNP	Cis	0.0863	0.129	(0.097,0.161)	0
cg09245003	rs12449713	chr17:505870:SNP	Cis	0.2041	-0.137	(-0.157,-0.116)	0
cg09311683	rs6084177	chr20:2791245:SNP	Cis	0.3228	-0.075	(-0.095,-0.055)	0
cg09386376	rs11819963	chr11:515113:SNP	Cis	0.0841	-0.801	(-0.84,-0.761)	0
cg09386376	rs72844728	chr11:637933:SNP	Cis	0.2703	0.507	(0.482,0.532)	0
cg09511421	rs28458798	chr4:116224631:SNP	Cis	0.2883	0.148	(0.128,0.168)	0
cg10070864	rs74663971	chr15:57644793:SNP	Cis	0.08	-1.065	(-1.097,-1.032)	0
cg10209089	rs11063459	chr12:5115891:SNP	Cis	0.3477	0.067	(0.05,0.085)	0
cg11030744	rs713023	chr3:10211582:SNP	Cis	0.344	-0.483	(-0.504,-0.461)	0
cg11900509	rs61862761	chr10:81590007:SNP	Cis	0.0643	-0.924	(-0.97,-0.878)	0
cg12438037	rs6537896	chr9:138383300:SNP	Cis	0.4902	0.376	(0.357,0.395)	0
cg12880095	rs2014799	chr17:464297:SNP	Cis	0.0535	1.092	(1.055,1.129)	0
cg13323489	rs12635903	chr3:193587611:SNP	Cis	0.0609	0.727	(0.693,0.761)	0
cg13809095	rs7905789	chr10:64680757:SNP	Cis	0.2371	0.099	(0.079,0.119)	0
cg13809095	rs10822203	chr10:65516888:SNP	Cis	0.3299	-0.373	(-0.391,-0.355)	0
cg14204430	rs7677148	chr4:116087822:SNP	Cis	0.2685	0.104	(0.085,0.123)	0
cg14765933	rs2736109	chr5:1296759:SNP	Cis	0.3882	-0.07	(-0.097,-0.043)	0
cg14827832	rs56697120	chr17:1955375:SNP	Cis	0.0489	0.153	(0.095,0.21)	0
cg15044041	rs17321330	chr3:113010303:SNP	Cis	0.4494	-0.403	(-0.42,-0.387)	0
cg15734436	rs9501400	chr6:32394184:SNP	Cis	0.1301	-0.09	(-0.123,-0.058)	0
cg15734436	rs9276982	chr6:32978215:SNP	Cis	0.2038	-0.155	(-0.177,-0.133)	0
cg16006738	rs2821084	chr1:47671240:SNP	Cis	0.2786	0.207	(0.188,0.225)	0
cg16414821	rs12088941	chr1:151118680:SNP	Cis	0.073	0.275	(0.242,0.308)	0
cg16414821	rs12134822	chr1:151503345:SNP	Cis	0.2766	-0.408	(-0.427,-0.388)	0
cg17059564	rs738366	chr22:35927196:SNP	Cis	0.0868	0.955	(0.926,0.985)	0
cg18776287	rs7026686	chr9:138383213:SNP	Cis	0.3553	-0.493	(-0.513,-0.474)	0
cg19075225	chr2:241912844:I	chr2:241912844:INDEL	Cis	0.1053	-0.206	(-0.24,-0.172)	0
cg19470832	rs1532048	chr12:55351081:SNP	Cis	0.0752	-0.159	(-0.191,-0.126)	0
cg19697239	rs55839256	chr12:740841:SNP	Cis	0.1721	-0.271	(-0.294,-0.249)	0
cg20130789	rs2398186	chr10:5122570:SNP	Cis	0.1751	-0.375	(-0.398,-0.352)	0
cg20694545	rs671321	chr11:83292373:SNP	Cis	0.4058	0.095	(0.078,0.112)	0
cg20876010	rs6687194	chr1:64939753:SNP	Cis	0.2842	0.374	(0.356,0.393)	0
cg21047695	rs16928640	chr8:63190745:SNP	Cis	0.0651	0.246	(0.211,0.281)	0
cg21047695	rs16929279	chr8:63521558:SNP	Cis	0.1165	-0.543	(-0.569,-0.517)	0
cg22010140	rs4846999	chr1:230778879:SNP	Cis	0.2058	0.151	(0.13,0.173)	0
cg22659953	rs27072	chr5:1394522:SNP	Cis	0.1771	-0.173	(-0.198,-0.147)	0
cg22672067	rs351224	chr15:74487036:SNP	Cis	0.4473	0.355	(0.339,0.372)	0
cg23161492	rs11635469	chr15:90358119:SNP	Cis	0.43	0.517	(0.498,0.535)	0
cg23476401	rs2251375	chr11:2019496:SNP	Cis	0.2966	-0.425	(-0.443,-0.408)	0
cg23492399	rs249496	chr5:102201590:SNP	Cis	0.3941	0.827	(0.808,0.846)	0
cg23987134	rs2624435	chr5:17095269:SNP	Cis	0.2346	0.562	(0.543,0.582)	0
cg24800175	rs1865033	chr19:13332467:SNP	Cis	0.1908	0.608	(0.586,0.63)	0
cg25075776	rs9259144	chr6:29852249:SNP	Cis	0.2055	-0.137	(-0.166,-0.108)	0
cg25075776	rs1264367	chr6:30771671:SNP	Cis	0.3086	0.197	(0.174,0.22)	0
cg25491704	rs558281186	chr6:32219898:SNP	Cis	0.127	-0.133	(-0.165,-0.102)	0
cg25491704	rs72880088	chr6:33556155:SNP	Cis	0.0363	-0.398	(-0.463,-0.334)	0
cg25949338	rs17600515	chr2:26501389:SNP	Cis	0.0504	0.203	(0.147,0.259)	0
cg26986871	chr12:10437580:D	chr12:10437580:INDEL	Cis	0.2487	0.078	(0.053,0.102)	0
cg27300742	rs2251375	chr11:2019496:SNP	Cis	0.2966	-0.389	(-0.406,-0.371)	0
cg27592868	rs12952883	chr17:36760753:SNP	Cis	0.1847	0.45	(0.427,0.474)	6.15e-302
cg22239534	rs12483876	chr22:37108692:SNP	Cis	0.0919	0.531	(0.502,0.56)	7.74e-284
cg09895009	rs12037536	chr1:152608473:SNP	Cis	0.3788	0.306	(0.289,0.322)	3.32e-282
cg13625026	rs10902104	chr11:1138624:SNP	Cis	0.1783	0.409	(0.386,0.431)	1.36e-278
cg11900509	rs878652	chr10:82234587:SNP	Cis	0.1236	0.446	(0.421,0.47)	1.11e-268
cg13712818	rs73993347	chr17:53978553:SNP	Cis	0.0313	0.883	(0.834,0.933)	1.53e-268
cg15835339	rs139494966	chr10:10828140:SNP	Cis	0.0174	1.16	(1.095,1.225)	1.11e-266
cg15734436	rs910320	chr6:33075443:SNP	Cis	0.2265	-0.419	(-0.443,-0.396)	2.7e-262
cg03611029	rs114479619	chr3:13130611:SNP	Cis	0.0838	-0.499	(-0.53,-0.468)	1.53e-219
cg17995197	rs10206689	chr2:26387399:SNP	Cis	0.0291	0.854	(0.8,0.908)	8.56e-208
cg00043790	rs11121053	chr1:6083563:SNP	Cis	0.3977	0.255	(0.238,0.272)	2.59e-190
cg22873986	rs4724803	chr7:6453808:SNP	Cis	0.2274	0.306	(0.285,0.326)	3.54e-187
cg25491704	rs150992915	chr6:33116634:SNP	Cis	0.0365	-0.776	(-0.829,-0.723)	3.8e-182
cg24800175	rs722419	chr19:13360233:SNP	Cis	0.447	0.25	(0.232,0.267)	6.09e-176
cg16614020	rs57212133	chr5:1425166:SNP	Cis	0.2295	-0.282	(-0.302,-0.262)	9.27e-164
cg17970176	rs3213263	chr19:44076154:SNP	Cis	0.4194	0.225	(0.208,0.241)	8.2e-150
cg01290710	rs12608707	chr19:40883040:SNP	Cis	0.4351	0.281	(0.259,0.302)	1.37e-143
cg09084256	rs62241564	chr22:32543046:SNP	Cis	0.0312	-0.669	(-0.72,-0.617)	3e-143
cg03584351	rs6970587	chr7:1192105:SNP	Cis	0.0475	-0.547	(-0.591,-0.502)	1.62e-129
cg05881135	rs2602021	chr15:99726194:SNP	Cis	0.3396	0.212	(0.195,0.23)	1.55e-123
cg11770664	rs2274886	chr10:45467204:SNP	Cis	0.0471	0.493	(0.452,0.535)	6.93e-119
cg21785245	rs12070567	chr1:77817486:SNP	Cis	0.0618	0.404	(0.37,0.439)	1.74e-117
cg04060128	rs62053251	chr16:31581479:SNP	Cis	0.4134	-0.212	(-0.23,-0.194)	6.03e-116
cg14765933	rs72715508	chr5:1387221:SNP	Cis	0.1757	0.311	(0.284,0.337)	1.24e-113
cg13712818	chr17:53993175:D	chr17:53993175:INDEL	Cis	0.0274	0.781	(0.712,0.851)	2.95e-108
cg01628053	rs1219631	chr10:123368350:SNP	Cis	0.0804	-0.575	(-0.627,-0.524)	2.18e-106
cg02858267	rs7521269	chr1:162142763:SNP	Cis	0.1489	0.256	(0.233,0.28)	1.13e-102
cg24927800	rs4674394	chr2:220289870:SNP	Cis	0.3472	-0.189	(-0.207,-0.172)	3.03e-102
cg14827832	rs113883698	chr17:2435714:SNP	Cis	0.1902	0.241	(0.219,0.264)	1.98e-99
cg05097643	rs11861396	chr16:3017781:SNP	Cis	0.0251	0.648	(0.586,0.71)	5.75e-94
cg01353941	rs6765394	chr3:191597133:SNP	Cis	0.279	0.193	(0.174,0.212)	2.6e-89
cg23987134	chr5:17203056:I	chr5:17203056:INDEL	Cis	0.2935	-0.245	(-0.27,-0.221)	2.187e-87
cg13502252	rs12068175	chr1:153756191:SNP	Cis	0.1725	-0.233	(-0.257,-0.208)	4.18e-78
cg09311683	rs11699077	chr20:2829158:SNP	Cis	0.1503	-0.229	(-0.253,-0.205)	2.833e-75
cg01353941	rs9878232	chr3:191803483:SNP	Cis	0.0956	-0.273	(-0.302,-0.243)	3.869e-74
cg08064292	rs1032956	chr15:98231080:SNP	Cis	0.4883	0.155	(0.139,0.172)	2.212e-73
cg19901523	rs34326748	chr14:107190760:SNP	Cis	0.4029	-0.169	(-0.187,-0.151)	4.295e-73
cg23069297	rs28633857	chr2:242818003:SNP	Cis	0.0435	-1.024	(-1.137,-0.91)	7.406e-70
cg02197634	rs9276992	chr6:32981937:SNP	Cis	0.0498	0.384	(0.341,0.427)	1.813e-69
cg02467382	rs55783038	chr8:623593:SNP	Cis	0.4085	0.157	(0.14,0.175)	2.381e-69
cg20876010	rs7550345	chr1:65032745:SNP	Cis	0.277	0.178	(0.157,0.198)	1.701e-66
cg11030744	rs73032212	chr3:10375521:SNP	Cis	0.0314	0.437	(0.387,0.487)	3.316e-65
cg17559809	rs2271276	chr5:83679960:SNP	Cis	0.1101	0.235	(0.207,0.262)	4.602e-64
cg17386185	rs34181173	chr3:52360647:SNP	Cis	0.0505	-0.338	(-0.378,-0.299)	2.418e-63
cg02197634	rs9277929	chr6:33137689:SNP	Cis	0.1017	-0.262	(-0.294,-0.229)	2.433e-57
cg26932623	rs114571086	chr1:201989894:SNP	Cis	0.0667	0.291	(0.255,0.326)	4.943e-57
cg13712818	rs9893488	chr17:53906887:SNP	Cis	0.1494	0.183	(0.16,0.206)	4.402e-54
cg16614020	rs11133767	chr5:1401580:SNP	Cis	0.3114	0.164	(0.142,0.185)	1.261e-51
cg27300742	rs56219832	chr11:1974257:SNP	Cis	0.0514	0.306	(0.266,0.346)	4.004e-50
cg07927540	rs6455422	chr6:169185589:SNP	Cis	0.1591	0.172	(0.149,0.196)	9.317e-47
cg09837169	rs12207246	chr6:155410710:SNP	Cis	0.1019	-0.197	(-0.225,-0.168)	8.194e-42
cg03584351	rs12540909	chr7:1155966:SNP	Cis	0.2093	0.16	(0.136,0.183)	4.644e-40
cg08796706	rs149607607	chr6:33064287:SNP	Cis	0.0209	0.491	(0.416,0.565)	4.512e-38
cg19566764	rs10900143	chr10:45453950:SNP	Cis	0.1509	-0.147	(-0.17,-0.123)	1.074e-33
cg13423554	rs783622	chr1:42366988:SNP	Cis	0.4489	0.105	(0.087,0.122)	2.933e-32
cg04833646	rs116530815	chr19:11212941:SNP	Cis	0.0274	0.414	(0.345,0.483)	3.859e-32
cg05539265	rs1019296	chr2:102721117:SNP	Cis	0.3766	-0.102	(-0.12,-0.085)	1.272e-31
cg24330379	rs35186333	chr3:48648067:SNP	Cis	0.0301	-0.32	(-0.374,-0.266)	6.666e-31
cg14765933	chr5:1539201:D	chr5:1539201:INDEL	Cis	0.0294	0.371	(0.308,0.434)	1.016e-30
cg14228272	rs57072546	chr14:104063723:SNP	Cis	0.3031	0.107	(0.089,0.125)	1.35e-30
cg12880095	rs2034087	chr17:422896:SNP	Cis	0.0372	-0.281	(-0.329,-0.233)	1.591e-30
cg23161492	rs12148357	chr15:90365422:SNP	Cis	0.4642	0.111	(0.091,0.131)	1.252e-28
cg23476401	rs56219832	chr11:1974257:SNP	Cis	0.0514	0.228	(0.188,0.268)	1.99e-28
cg22672067	rs111447088	chr15:74677767:SNP	Cis	0.0335	0.276	(0.227,0.325)	3.616e-28
cg09084256	rs1044085	chr22:32014719:SNP	Cis	0.0913	-0.16	(-0.189,-0.13)	1.064e-26
cg23987134	chr5:18093283:D	chr5:18093283:INDEL	Cis	0.4604	0.099	(0.08,0.117)	4.65e-26
cg03584351	rs10282027	chr7:1005018:SNP	Cis	0.0239	-0.477	(-0.566,-0.388)	7.752e-26
cg17995197	rs17600515	chr2:26501389:SNP	Cis	0.051	0.265	(0.212,0.318)	1.588e-22
cg10070864	rs2922217	chr15:57846669:SNP	Cis	0.2915	-0.093	(-0.112,-0.074)	1.874e-21
cg10209089	rs11063468	chr12:5135474:SNP	Cis	0.1533	-0.109	(-0.132,-0.087)	8.088e-21
cg15023038	rs35260018	chr6:44249711:SNP	Cis	0.0265	0.257	(0.201,0.314)	4.446e-19
cg04785587	rs10227940	chr7:44784866:SNP	Cis	0.4296	-0.08	(-0.098,-0.062)	4.313e-18
cg02376887	rs3858549	chr12:29643745:SNP	Cis	0.0654	-0.154	(-0.19,-0.118)	2.25e-17
cg13625026	rs112734798	chr11:1443184:SNP	Cis	0.2259	-0.093	(-0.115,-0.071)	8.395e-17
cg13416249	rs2975763	chr2:241533845:SNP	Cis	0.1417	-0.099	(-0.123,-0.075)	2.221e-15
cg01812045	rs142341543	chr2:220361942:SNP	Cis	0.0217	-0.332	(-0.42,-0.245)	1.012e-13
cg15835339	chr10:10843038:D	chr10:10843038:INDEL	Cis	0.4969	0.088	(0.061,0.114)	4.878e-11
cg05938607	rs10826137	chr10:59764452:SNP	Cis	0.337	-0.055	(-0.073,-0.037)	1.896e-09
cg09847753	chr11:73576921:D	chr11:73576921:INDEL	Cis	0.2118	0.088	(0.059,0.117)	2.318e-09
cg12192797	chr19:12435533:I	chr19:12435533:INDEL	Cis	0.1979	-0.07	(-0.094,-0.047)	5.81e-09
cg02814482	rs11670738	chr19:22856088:SNP	Trans	0.1644	0.201	(0.176,0.226)	0
cg08570472	rs10188393	chr2:817623:SNP	Trans	0.1777	0.161	(0.139,0.183)	0
cg19402173	rs1695511	chr7:28965903:SNP	Trans	0.4238	0.521	(0.502,0.539)	0
cg25075776	rs1632959	chr6:29688641:SNP	Trans	0.1851	-0.065	(-0.089,-0.041)	0
cg13625026	rs230534	chr4:103449041:SNP	Trans	0.3357	-0.16	(-0.177,-0.143)	9.024e-75
cg02858267	rs10425311	chr19:20826976:SNP	Trans	0.317	0.163	(0.145,0.181)	1.48e-71
cg04439622	rs772006	chr12:52332381:SNP	Trans	0.4564	-0.139	(-0.156,-0.123)	2.033e-62
cg15073666	rs260421	chr19:58731390:SNP	Trans	0.357	-0.147	(-0.165,-0.129)	3.236e-57
cg25491704	rs114832009	chr6:31770823:SNP	Trans	0.0428	-0.232	(-0.281,-0.183)	2.602e-20
cg26112661	rs13437444	chr6:28070998:SNP	Trans	0.2069	0.098	(0.077,0.119)	6.346e-20

### Sheet: Table S4
cpg	SNP	name	cistrans	freq_a1	Beta	CI	p.value	pattern
cg25228737	rs2047086	chr15:82234090:SNP	Cis	0.1998	-0.303	(-0.324,-0.282)	3.14e-177	before
cg01757116	rs9569773	chr13:34129034:SNP	Cis	0.0773	0.286	(0.254,0.317)	3.867e-72	before
cg12877335	rs78859196	chr12:94540433:SNP	Cis	0.0305	-0.335	(-0.396,-0.275)	8.827e-28	before
cg25228737	chr15:81883596:I	chr15:81883596:INDEL	Cis	0.1928	0.18	(0.143,0.217)	4.068e-21	before
cg01874183	rs11776124	chr8:120509836:SNP	Cis	0.4227	0.319	(0.303,0.335)	0	binge
cg07792978	rs62036050	chr16:56632811:SNP	Cis	0.1051	0.286	(0.255,0.317)	0	binge
cg11524300	rs10495240	chr1:225584545:SNP	Cis	0.397	-0.067	(-0.085,-0.049)	0	binge
cg12509712	rs73338779	chr17:66158952:SNP	Cis	0.2223	0.117	(0.094,0.14)	0	binge
cg12509712	rs11077449	chr17:66248432:SNP	Cis	0.1491	-0.999	(-1.021,-0.978)	0	binge
cg16241473	chr3:193255174:I	chr3:193255174:INDEL	Cis	0.091	-0.165	(-0.197,-0.133)	0	binge
cg19335412	rs7082101	chr10:90741615:SNP	Cis	0.461	-0.341	(-0.358,-0.325)	0	binge
cg22709144	rs72841397	chr6:27488423:SNP	Cis	0.0736	0.1	(0.068,0.133)	0	binge
cg14723284	rs13048694	chr21:46370512:SNP	Cis	0.0202	-1.612	(-1.697,-1.528)	4.71e-307	binge
cg25135333	rs77907167	chr1:177985091:SNP	Cis	0.0825	-0.546	(-0.576,-0.515)	2.59e-271	binge
cg25610428	rs41268482	chr1:152758656:SNP	Cis	0.1476	0.398	(0.374,0.421)	2.41e-239	binge
cg05037544	rs2294068	chr8:2046937:SNP	Cis	0.4182	-0.251	(-0.268,-0.234)	1.19e-180	binge
cg01178710	rs4345897	chr10:100147060:SNP	Cis	0.3429	-0.206	(-0.225,-0.188)	1.19e-106	binge
cg25135333	chr1:177982158:D	chr1:177982158:INDEL	Cis	0.1491	-0.301	(-0.333,-0.269)	1.115e-76	binge
cg09985344	rs2018540	chr16:84631268:SNP	Cis	0.4446	0.167	(0.147,0.187)	9.505e-61	binge
cg00706282	chr2:160473983:D	chr2:160473983:INDEL	Cis	0.1221	-0.297	(-0.335,-0.259)	5.554e-54	binge
cg09985344	rs4782989	chr16:84544312:SNP	Cis	0.2472	0.112	(0.092,0.131)	1.606e-29	binge
cg00706282	rs10195287	chr2:160461478:SNP	Cis	0.4241	-0.095	(-0.112,-0.077)	3.198e-26	binge
cg24202522	rs41284005	chr3:13678391:SNP	Cis	0.1929	-0.135	(-0.158,-0.113)	0	sustained
cg15623519	rs12321643	chr12:129302867:SNP	Cis	0.1053	-0.47	(-0.498,-0.442)	6.55e-235	sustained
cg00193521	rs2366489	chr17:68133764:SNP	Cis	0.1095	0.421	(0.395,0.447)	2.74e-215	sustained
cg21369801	rs988799	chr4:106126413:SNP	Trans	0.2164	-0.104	(-0.125,-0.084)	7.7e-24	sustained
cg00193521	rs11745221	chr5:179904620:SNP	Trans	0.4429	-0.087	(-0.104,-0.07)	2.841e-23	sustained
cg08381918	rs35634898	chr21:43194411:SNP	Cis	0.2215	0.174	(0.153,0.196)	0	tri1
cg27486743	rs113039863	chr7:62676843:SNP	Cis	0.0656	0.271	(0.23,0.311)	0	tri1
cg08381918	rs56165021	chr21:43176320:SNP	Cis	0.4609	-0.154	(-0.173,-0.136)	1.568e-60	tri1
cg02379856	rs17630825	chr4:114568256:SNP	Cis	0.0641	0.189	(0.154,0.223)	0	tri23
cg12713583	rs10404470	chr19:937033:SNP	Cis	0.131	-0.194	(-0.244,-0.145)	0	tri23
cg14527110	rs157578	chr5:131561322:SNP	Cis	0.1412	-0.543	(-0.57,-0.517)	0	tri23
cg20334115	rs12119529	chr1:226081942:SNP	Cis	0.2854	0.332	(0.313,0.352)	0	tri23
cg27518892	rs223848	chr16:57460493:SNP	Cis	0.128	0.196	(0.17,0.221)	0	tri23
cg27518892	rs12051442	chr16:57617239:SNP	Cis	0.0872	0.234	(0.202,0.266)	1.376e-46	tri23
cg20334115	chr1:226081814:I	chr1:226081814:INDEL	Cis	0.8701	0.19	(0.156,0.224)	1.189e-27	tri23
cg04347477	rs10773093	chr12:125046036:SNP	Cis	0.4271	0.075	(0.057,0.092)	1.274e-16	tri23
cg20493718	rs1391441	chr4:106128760:SNP	Trans	0.32	-0.148	(-0.166,-0.13)	2.108e-59	tri23

### Sheet: Table S5
CpG	outcome	b	se	method	pval	delta.beta	adj.beta	FDR	bonf	super.bonf
cg00043790	auditC	0.00161584	0.00439434	Wald ratio	0.71309	0.0311451	0.00161584	0.994553	1	1
cg00227156	auditC	-0.00322324	0.00368721	Inverse variance weighted	0.382027	0.00739394	-0.00322324	0.897881	1	1
cg00464520	auditC	0.0107658	0.00619958	Wald ratio	0.0824697	0.0565571	0.0107658	0.660326	1	1
cg00625443	auditC	0.00250111	0.00796362	Wald ratio	0.75347	-0.0106567	-0.00250111	0.994553	1	1
cg00736201	auditC	-0.00336136	0.0111057	Wald ratio	0.762142	0.0176839	-0.00336136	0.994553	1	1
cg01091565	auditC	0.0111697	0.0074054	Wald ratio	0.131473	-0.0487505	-0.0111697	0.660326	1	1
cg01206944	auditC	0.00622432	0.0128863	Wald ratio	0.629082	0.0422672	0.00622432	0.994553	1	1
cg01290710	auditC	0.00268272	0.00396063	Wald ratio	0.498186	0.0308707	0.00268272	0.903812	1	1
cg01291665	auditC	-0.00487441	0.00304495	Wald ratio	0.109417	-0.0643745	0.00487441	0.660326	1	1
cg01353941	auditC	0.00130945	0.00678458	Wald ratio	0.846956	0.036629	0.00130945	0.994553	1	1
cg01628053	auditC	0.00844703	0.00941297	Wald ratio	0.369516	-0.0802082	-0.00844703	0.892245	1	1
cg01812045	auditC	-0.00896512	0.0125507	Wald ratio	0.475034	-0.0283407	0.00896512	0.903812	1	1
cg01855013	auditC	0.000658253	0.0037512	Inverse variance weighted	0.860704	-0.0329138	-0.000658253	0.994553	1	1
cg02197634	auditC	0.00167073	0.00458001	MR Egger	0.750231	0.0859449	0.00167073	NA	1	1
cg02197634	auditC	0.00180056	0.00231443	Weighted median	0.436584	0.0859449	0.00180056	NA	1	1
cg02197634	auditC	0.00224431	0.00220964	Inverse variance weighted	0.309776	0.0859449	0.00224431	0.891938	1	1
cg02197634	auditC	0.00152166	0.00366387	Simple mode	0.705828	0.0859449	0.00152166	NA	1	1
cg02197634	auditC	0.00157691	0.00249959	Weighted mode	0.572913	0.0859449	0.00157691	NA	1	1
cg02376887	auditC	0.024839	0.010456	Inverse variance weighted	0.0175224	0.0200398	0.024839	0.433679	1	1
cg02467382	auditC	9.06806e-05	0.00294122	Inverse variance weighted	0.975404	-0.0249968	-9.06806e-05	0.994553	1	1
cg02539153	auditC	-0.000114183	0.0032188	Inverse variance weighted	0.971702	0.0779445	-0.000114183	0.994553	1	1
cg02666302	auditC	-0.0176358	0.00650602	Wald ratio	0.00671448	0.0291549	-0.0176358	0.433679	0.664734	1
cg02814482	auditC	0.000250424	0.00612711	Inverse variance weighted	0.967398	0.0383193	0.000250424	0.994553	1	1
cg02858267	auditC	0.00432546	0.00613177	Inverse variance weighted	0.480551	0.0369563	0.00432546	0.903812	1	1
cg03584351	auditC	0.0105458	0.00565841	Inverse variance weighted	0.062357	0.0703663	0.0105458	0.617335	1	1
cg03611029	auditC	0.00201687	0.00406662	Wald ratio	0.619924	0.0282248	0.00201687	0.994553	1	1
cg04009441	auditC	0.000969147	0.0113457	Wald ratio	0.931928	0.0472246	0.000969147	0.994553	1	1
cg04195855	auditC	0.00275672	0.00304565	Wald ratio	0.365394	-0.0765874	-0.00275672	0.892245	1	1
cg04439622	auditC	-0.00360106	0.00247987	Wald ratio	0.146468	-0.0270726	0.00360106	0.690494	1	1
cg04785587	auditC	0.0006159	0.00526041	Inverse variance weighted	0.906795	0.0392579	0.0006159	0.994553	1	1
cg04833646	auditC	-0.00789053	0.00716357	Inverse variance weighted	0.270688	0.00948205	-0.00789053	0.86553	1	1
cg05252487	auditC	-0.0131873	0.00988842	Wald ratio	0.18233	0.0258135	-0.0131873	0.694257	1	1
cg05539265	auditC	-0.0130721	0.0110053	Wald ratio	0.234915	-0.0625517	0.0130721	0.830591	1	1
cg05881135	auditC	0.00439789	0.00550908	Wald ratio	0.424698	-0.0254953	-0.00439789	0.903812	1	1
cg05938607	auditC	-0.0421363	0.0212373	Wald ratio	0.0472473	0.0550918	-0.0421363	0.617335	1	1
cg06382028	auditC	-0.00192206	0.00473033	Wald ratio	0.684503	-0.130194	0.00192206	0.994553	1	1
cg07343703	auditC	0.00240026	0.00237272	Wald ratio	0.311726	-0.0539466	-0.00240026	0.891938	1	1
cg07927540	auditC	0.00137316	0.00280161	Inverse variance weighted	0.62404	-0.0764979	-0.00137316	0.994553	1	1
cg08064292	auditC	0.00431068	0.00252774	Inverse variance weighted	0.0881288	0.037228	0.00431068	0.660326	1	1
cg08329753	auditC	0.0159759	0.0101426	Wald ratio	0.115226	0.0216411	0.0159759	0.660326	1	1
cg08570472	auditC	0.0141486	0.00912241	Wald ratio	0.120908	-0.148947	-0.0141486	0.660326	1	1
cg08796706	auditC	-0.013705	0.006949	Inverse variance weighted	0.0485833	0.0380177	-0.013705	0.617335	1	1
cg09084256	auditC	0.007953	0.0118496	Wald ratio	0.502118	0.0218504	0.007953	0.903812	1	1
cg09245003	auditC	-0.00510752	0.00992957	Wald ratio	0.60699	-0.0324676	0.00510752	0.994553	1	1
cg09311683	auditC	-0.0119424	0.00628959	Inverse variance weighted	0.0575962	-0.0559422	0.0119424	0.617335	1	1
cg09386376	auditC	0.00229938	0.00171792	Inverse variance weighted	0.180744	-0.0678783	-0.00229938	0.694257	1	1
cg09837169	auditC	-0.00437259	0.00992001	Wald ratio	0.659369	0.0293579	-0.00437259	0.994553	1	1
cg09895009	auditC	-0.00519062	0.00368067	Wald ratio	0.158469	0.0357562	-0.00519062	0.694257	1	1
cg10070864	auditC	0.000792823	0.0018858	Inverse variance weighted	0.674181	-0.0592969	-0.000792823	0.994553	1	1
cg10209089	auditC	0.00996116	0.0138131	Wald ratio	0.470825	0.021071	0.00996116	0.903812	1	1
cg11030744	auditC	-0.00223209	0.00225156	Inverse variance weighted	0.321514	0.0690588	-0.00223209	0.891938	1	1
cg11770664	auditC	0.00352446	0.0051123	Wald ratio	0.490567	0.0355645	0.00352446	0.903812	1	1
cg11900509	auditC	-0.00104108	0.00362159	Inverse variance weighted	0.773755	-0.0476082	0.00104108	0.994553	1	1
cg12438037	auditC	0.00125665	0.00303145	Wald ratio	0.67848	-0.038609	-0.00125665	0.994553	1	1
cg12880095	auditC	-7.26088e-05	0.00221859	Inverse variance weighted	0.973892	0.123921	-7.26088e-05	0.994553	1	1
cg13323489	auditC	0.000400927	0.0032467	Wald ratio	0.901721	-0.0452655	-0.000400927	0.994553	1	1
cg13416249	auditC	-0.000130442	0.0158228	Wald ratio	0.993422	0.0613662	-0.000130442	0.994553	1	1
cg13423554	auditC	0.0160381	0.0105314	Wald ratio	0.127787	-0.0202796	-0.0160381	0.660326	1	1
cg13625026	auditC	-0.00686299	0.019952	MR Egger	0.78909	-0.0246225	0.00686299	NA	1	1
cg13625026	auditC	0.00178664	0.00366392	Weighted median	0.625813	-0.0246225	-0.00178664	NA	1	1
cg13625026	auditC	0.00298291	0.00854712	Inverse variance weighted	0.727092	-0.0246225	-0.00298291	0.994553	1	1
cg13625026	auditC	-0.00543283	0.00630297	Simple mode	0.479559	-0.0246225	0.00543283	NA	1	1
cg13625026	auditC	-0.00269666	0.00375673	Weighted mode	0.54739	-0.0246225	0.00269666	NA	1	1
cg13712818	auditC	0.00390712	0.00370414	Wald ratio	0.291518	0.047381	0.00390712	0.891938	1	1
cg13809095	auditC	-0.000614445	0.00313731	Wald ratio	0.844727	0.0685835	-0.000614445	0.994553	1	1
cg14228272	auditC	7.59955e-05	0.0111325	Wald ratio	0.994553	0.0560559	7.59955e-05	0.994553	1	1
cg14765933	auditC	0.00366507	0.00455141	Inverse variance weighted	0.420669	0.0240717	0.00366507	0.903812	1	1
cg14827832	auditC	-0.000460679	0.00558399	Inverse variance weighted	0.934249	0.0186704	-0.000460679	0.994553	1	1
cg15023038	auditC	0.0240522	0.0128773	Wald ratio	0.0617909	0.0172327	0.0240522	0.617335	1	1
cg15044041	auditC	-0.00233244	0.00274251	Wald ratio	0.395059	-0.0655809	0.00233244	0.897881	1	1
cg15734436	auditC	-0.00541748	0.00564169	MR Egger	0.512905	0.0295897	-0.00541748	NA	1	1
cg15734436	auditC	-0.00469586	0.00300527	Weighted median	0.11816	0.0295897	-0.00469586	NA	1	1
cg15734436	auditC	-0.00472527	0.00288558	Inverse variance weighted	0.101517	0.0295897	-0.00472527	0.660326	1	1
cg15734436	auditC	-0.00451898	0.00462891	Simple mode	0.4319	0.0295897	-0.00451898	NA	1	1
cg15734436	auditC	-0.00490321	0.00321647	Weighted mode	0.266893	0.0295897	-0.00490321	NA	1	1
cg15835339	auditC	-0.00289062	0.00383413	Wald ratio	0.450899	-0.0374393	0.00289062	0.903812	1	1
cg16414821	auditC	-0.000152566	0.00305146	Inverse variance weighted	0.960124	0.0251042	-0.000152566	0.994553	1	1
cg16614020	auditC	-0.00249821	0.00392969	Inverse variance weighted	0.524954	0.085661	-0.00249821	0.928044	1	1
cg17059564	auditC	0.000639857	0.00209354	Wald ratio	0.759883	0.0322451	0.000639857	0.994553	1	1
cg17386185	auditC	-0.000682683	0.00742942	Wald ratio	0.926786	-0.0150358	0.000682683	0.994553	1	1
cg17559809	auditC	0.0107426	0.00786631	Wald ratio	0.172051	-0.0108429	-0.0107426	0.694257	1	1
cg17970176	auditC	-0.00834668	0.00494814	Wald ratio	0.0916359	-0.0724451	0.00834668	0.660326	1	1
cg17995197	auditC	0.00410226	0.00367333	Wald ratio	0.264094	-0.143465	-0.00410226	0.86553	1	1
cg18776287	auditC	-0.000188379	0.00245394	Wald ratio	0.93881	-0.0266399	0.000188379	0.994553	1	1
cg19402173	auditC	0.00410458	0.00214315	Wald ratio	0.0554657	0.00906435	0.00410458	0.617335	1	1
cg19470832	auditC	0.00441455	0.0137679	Wald ratio	0.748483	0.0289089	0.00441455	0.994553	1	1
cg19566764	auditC	0.0126759	0.0105246	Wald ratio	0.228432	-0.0121494	-0.0126759	0.830591	1	1
cg20130789	auditC	-0.00326715	0.00387422	Wald ratio	0.399058	0.012532	-0.00326715	0.897881	1	1
cg20694545	auditC	0.00155843	0.0116006	Wald ratio	0.893134	-0.0512217	-0.00155843	0.994553	1	1
cg20876010	auditC	-0.00762688	0.00294377	Inverse variance weighted	0.00957379	-0.0296002	0.00762688	0.433679	0.947805	1
cg21047695	auditC	-0.00539182	0.00359256	Inverse variance weighted	0.133399	0.0368787	-0.00539182	0.660326	1	1
cg21785245	auditC	-0.00459902	0.00586863	Wald ratio	0.433239	0.0333763	-0.00459902	0.903812	1	1
cg22010140	auditC	0.00892605	0.00919537	Wald ratio	0.331692	0.0464344	0.00892605	0.891938	1	1
cg22239534	auditC	-0.000716859	0.00367988	Wald ratio	0.845546	0.0444453	-0.000716859	0.994553	1	1
cg22659953	auditC	-0.00930052	0.00844959	Wald ratio	0.271025	0.0603683	-0.00930052	0.86553	1	1
cg22672067	auditC	-0.00158214	0.0109094	Wald ratio	0.884691	0.0260368	-0.00158214	0.994553	1	1
cg22873986	auditC	0.00405349	0.0042108	Wald ratio	0.335728	-0.00834986	-0.00405349	0.891938	1	1
cg23069297	auditC	-0.00415095	0.00443047	Wald ratio	0.348805	-0.084553	0.00415095	0.891938	1	1
cg23161492	auditC	0.0015854	0.00211423	Inverse variance weighted	0.453334	0.0626654	0.0015854	0.903812	1	1
cg23476401	auditC	-0.00262395	0.00281559	Wald ratio	0.35137	-0.0265392	0.00262395	0.891938	1	1
cg23987134	auditC	-0.000951343	0.00231631	Wald ratio	0.681281	-0.0522515	0.000951343	0.994553	1	1
cg24330379	auditC	-0.0762532	0.0551172	Wald ratio	0.16652	-0.0369315	0.0762532	0.694257	1	1
cg24800175	auditC	0.00088208	0.00207052	Inverse variance weighted	0.670095	0.0916335	0.00088208	0.994553	1	1
cg24927800	auditC	-0.0031927	0.0061169	Wald ratio	0.601707	-0.0515375	0.0031927	0.994553	1	1
cg25075776	auditC	0.0016914	0.00605305	Wald ratio	0.779915	0.0265709	0.0016914	0.994553	1	1
cg25491704	auditC	-0.000843653	0.00393209	Inverse variance weighted	0.830114	0.0412206	-0.000843653	0.994553	1	1
cg25949338	auditC	-0.00323266	0.0133065	Wald ratio	0.808053	-0.159625	0.00323266	0.994553	1	1
cg26112661	auditC	-0.00387569	0.0138206	Wald ratio	0.779149	-0.0413994	0.00387569	0.994553	1	1
cg26932623	auditC	-0.0178793	0.00743221	Wald ratio	0.0161437	-0.0532984	0.0178793	0.433679	1	1
cg27300742	auditC	-0.000380798	0.00821432	Wald ratio	0.963025	-0.015912	0.000380798	0.994553	1	1
cg27592868	auditC	-0.00157733	0.00316097	Wald ratio	0.617778	-0.0466026	0.00157733	0.994553	1	1
cg00043790	auditP	0.00448007	0.00418687	Wald ratio	0.284608	0.0311451	0.00448007	0.903911	1	1
cg00227156	auditP	-5.15212e-05	0.0021946	Inverse variance weighted	0.98127	0.00739394	-5.15212e-05	0.98127	1	1
cg00464520	auditP	0.00469014	0.00590708	Wald ratio	0.427204	0.0565571	0.00469014	0.903911	1	1
cg00625443	auditP	0.00331577	0.00758759	Wald ratio	0.662112	-0.0106567	-0.00331577	0.903911	1	1
cg00736201	auditP	0.00538613	0.0105818	Wald ratio	0.610753	0.0176839	0.00538613	0.903911	1	1
cg01091565	auditP	0.00645338	0.00705529	Wald ratio	0.360356	-0.0487505	-0.00645338	0.903911	1	1
cg01206944	auditP	0.0141622	0.0122773	Wald ratio	0.248695	0.0422672	0.0141622	0.903911	1	1
cg01290710	auditP	0.00670394	0.00377371	Wald ratio	0.0756525	0.0308707	0.00670394	0.55141	1	1
cg01291665	auditP	-0.000530406	0.00290128	Wald ratio	0.854941	-0.0643745	0.000530406	0.938247	1	1
cg01353941	auditP	0.00686155	0.00646421	Wald ratio	0.288477	0.036629	0.00686155	0.903911	1	1
cg01628053	auditP	-0.0155196	0.00896843	Wald ratio	0.083547	-0.0802082	0.0155196	0.55141	1	1
cg01812045	auditP	-0.0217499	0.011958	Wald ratio	0.0689337	-0.0283407	0.0217499	0.55141	1	1
cg01855013	auditP	-0.00166385	0.00245694	Inverse variance weighted	0.498277	-0.0329138	0.00166385	0.903911	1	1
cg02197634	auditP	-0.00165701	0.00436361	MR Egger	0.740674	0.0859449	-0.00165701	NA	1	1
cg02197634	auditP	0.00240597	0.00231721	Weighted median	0.299128	0.0859449	0.00240597	NA	1	1
cg02197634	auditP	0.00304167	0.00210525	Inverse variance weighted	0.148513	0.0859449	0.00304167	0.729996	1	1
cg02197634	auditP	0.00257963	0.00312781	Simple mode	0.46998	0.0859449	0.00257963	NA	1	1
cg02197634	auditP	0.00243508	0.00228529	Weighted mode	0.364777	0.0859449	0.00243508	NA	1	1
cg02376887	auditP	0.00678622	0.00996275	Inverse variance weighted	0.495771	0.0200398	0.00678622	0.903911	1	1
cg02467382	auditP	-0.00249451	0.00280235	Inverse variance weighted	0.373386	-0.0249968	0.00249451	0.903911	1	1
cg02539153	auditP	0.000710924	0.00290676	Inverse variance weighted	0.806785	0.0779445	0.000710924	0.911601	1	1
cg02666302	auditP	-0.00609117	0.00619901	Wald ratio	0.325803	0.0291549	-0.00609117	0.903911	1	1
cg02814482	auditP	0.00123037	0.0058377	Inverse variance weighted	0.833072	0.0383193	0.00123037	0.926676	1	1
cg02858267	auditP	-0.00259677	0.00578726	Inverse variance weighted	0.653645	0.0369563	-0.00259677	0.903911	1	1
cg03584351	auditP	0.00766961	0.00539121	Inverse variance weighted	0.154848	0.0703663	0.00766961	0.729996	1	1
cg03611029	auditP	0.00276085	0.00387461	Wald ratio	0.476125	0.0282248	0.00276085	0.903911	1	1
cg04009441	auditP	-0.00934338	0.0108097	Wald ratio	0.387393	0.0472246	-0.00934338	0.903911	1	1
cg04195855	auditP	-0.00136335	0.00290181	Wald ratio	0.638478	-0.0765874	0.00136335	0.903911	1	1
cg04439622	auditP	-0.00471577	0.00236281	Wald ratio	0.0459519	-0.0270726	0.00471577	0.55141	1	1
cg04785587	auditP	-0.00440396	0.00232059	Inverse variance weighted	0.0577251	0.0392579	-0.00440396	0.55141	1	1
cg04833646	auditP	-0.00371303	0.00682526	Inverse variance weighted	0.586433	0.00948205	-0.00371303	0.903911	1	1
cg05252487	auditP	0.0165398	0.00942162	Wald ratio	0.0791705	0.0258135	0.0165398	0.55141	1	1
cg05539265	auditP	-0.00409071	0.010486	Wald ratio	0.696453	-0.0625517	0.00409071	0.903911	1	1
cg05881135	auditP	0.00530223	0.00524899	Wald ratio	0.312426	-0.0254953	-0.00530223	0.903911	1	1
cg05938607	auditP	0.0140905	0.0202337	Wald ratio	0.486186	0.0550918	0.0140905	0.903911	1	1
cg06382028	auditP	-0.00182588	0.00450721	Wald ratio	0.685402	-0.130194	0.00182588	0.903911	1	1
cg07343703	auditP	-8.87089e-05	0.00226087	Wald ratio	0.968702	-0.0539466	8.87089e-05	0.979547	1	1
cg07927540	auditP	-0.000790605	0.00310983	Inverse variance weighted	0.799319	-0.0764979	0.000790605	0.911601	1	1
cg08064292	auditP	0.00234353	0.00240849	Inverse variance weighted	0.330538	0.037228	0.00234353	0.903911	1	1
cg08329753	auditP	-0.00361119	0.00966336	Wald ratio	0.708628	0.0216411	-0.00361119	0.903911	1	1
cg08570472	auditP	0.0131634	0.00869156	Wald ratio	0.129899	-0.148947	-0.0131634	0.676843	1	1
cg08796706	auditP	-0.00548029	0.00662098	Inverse variance weighted	0.407832	0.0380177	-0.00548029	0.903911	1	1
cg09084256	auditP	0.0181829	0.0112901	Wald ratio	0.107284	0.0218504	0.0181829	0.624771	1	1
cg09245003	auditP	-0.0209344	0.0094604	Wald ratio	0.0269084	-0.0324676	0.0209344	0.46591	1	1
cg09311683	auditP	0.00399907	0.00599249	Inverse variance weighted	0.504551	-0.0559422	-0.00399907	0.903911	1	1
cg09386376	auditP	-0.000187903	0.0029008	Inverse variance weighted	0.948352	-0.0678783	0.000187903	0.977988	1	1
cg09837169	auditP	0.0207364	0.0094515	Wald ratio	0.028237	0.0293579	0.0207364	0.46591	1	1
cg09895009	auditP	-0.00128912	0.00350697	Wald ratio	0.713181	0.0357562	-0.00128912	0.903911	1	1
cg10070864	auditP	-0.000896659	0.00179676	Inverse variance weighted	0.617749	-0.0592969	0.000896659	0.903911	1	1
cg10209089	auditP	0.00736742	0.0131615	Wald ratio	0.575637	0.021071	0.00736742	0.903911	1	1
cg11030744	auditP	-0.0022351	0.00223245	Inverse variance weighted	0.316736	0.0690588	-0.0022351	0.903911	1	1
cg11770664	auditP	0.0020146	0.00487113	Wald ratio	0.679182	0.0355645	0.0020146	0.903911	1	1
cg11900509	auditP	0.00167297	0.00191256	Inverse variance weighted	0.381722	-0.0476082	-0.00167297	0.903911	1	1
cg12438037	auditP	-0.00331896	0.00288836	Wald ratio	0.250523	-0.038609	0.00331896	0.903911	1	1
cg12880095	auditP	-0.00283971	0.00211383	Inverse variance weighted	0.179144	0.123921	-0.00283971	0.806148	1	1
cg13323489	auditP	-0.00170339	0.00309336	Wald ratio	0.581867	-0.0452655	0.00170339	0.903911	1	1
cg13416249	auditP	0.0289448	0.0150761	Wald ratio	0.0548691	0.0613662	0.0289448	0.55141	1	1
cg13423554	auditP	0.0232934	0.010034	Wald ratio	0.0202626	-0.0202796	-0.0232934	0.46591	1	1
cg13625026	auditP	-0.0117332	0.0116973	MR Egger	0.499026	-0.0246225	0.0117332	NA	1	1
cg13625026	auditP	-0.00499791	0.00329558	Weighted median	0.12938	-0.0246225	0.00499791	NA	1	1
cg13625026	auditP	-0.00219139	0.0060038	Inverse variance weighted	0.715111	-0.0246225	0.00219139	0.903911	1	1
cg13625026	auditP	-0.00374217	0.0088716	Simple mode	0.714175	-0.0246225	0.00374217	NA	1	1
cg13625026	auditP	-0.0062899	0.00344617	Weighted mode	0.209521	-0.0246225	0.0062899	NA	1	1
cg13712818	auditP	-0.000296954	0.00352924	Wald ratio	0.932944	0.047381	-0.000296954	0.972226	1	1
cg13809095	auditP	-0.00310349	0.00298916	Wald ratio	0.299153	0.0685835	-0.00310349	0.903911	1	1
cg14228272	auditP	-0.0208643	0.0106068	Wald ratio	0.0491746	0.0560559	-0.0208643	0.55141	1	1
cg14765933	auditP	-0.000504289	0.00433656	Inverse variance weighted	0.907425	0.0240717	-0.000504289	0.962325	1	1
cg14827832	auditP	-0.00258898	0.00532014	Inverse variance weighted	0.626515	0.0186704	-0.00258898	0.903911	1	1
cg15023038	auditP	0.00132934	0.0122697	Wald ratio	0.913723	0.0172327	0.00132934	0.962325	1	1
cg15044041	auditP	-0.000765348	0.00261307	Wald ratio	0.769604	-0.0655809	0.000765348	0.911601	1	1
cg15734436	auditP	-0.00255693	0.0146006	MR Egger	0.889631	0.0295897	-0.00255693	NA	1	1
cg15734436	auditP	0.00144601	0.00281885	Weighted median	0.607968	0.0295897	0.00144601	NA	1	1
cg15734436	auditP	0.00150512	0.00555048	Inverse variance weighted	0.78626	0.0295897	0.00150512	0.911601	1	1
cg15734436	auditP	-0.00271583	0.00702011	Simple mode	0.73614	0.0295897	-0.00271583	NA	1	1
cg15734436	auditP	0.000411086	0.00289249	Weighted mode	0.900008	0.0295897	0.000411086	NA	1	1
cg15835339	auditP	0.00130316	0.00365319	Wald ratio	0.721303	-0.0374393	-0.00130316	0.903911	1	1
cg16414821	auditP	-0.00275638	0.00271032	Inverse variance weighted	0.309156	0.0251042	-0.00275638	0.903911	1	1
cg16614020	auditP	-0.00114598	0.00374411	Inverse variance weighted	0.759547	0.085661	-0.00114598	0.911601	1	1
cg17059564	auditP	-7.58867e-05	0.00199474	Wald ratio	0.969653	0.0322451	-7.58867e-05	0.979547	1	1
cg17386185	auditP	-0.0036915	0.00707875	Wald ratio	0.602025	-0.0150358	0.0036915	0.903911	1	1
cg17559809	auditP	0.00271246	0.00749489	Wald ratio	0.717421	-0.0108429	-0.00271246	0.903911	1	1
cg17970176	auditP	-0.00271722	0.0047143	Wald ratio	0.564359	-0.0724451	0.00271722	0.903911	1	1
cg17995197	auditP	0.00235072	0.00349991	Wald ratio	0.501805	-0.143465	-0.00235072	0.903911	1	1
cg18776287	auditP	-0.00131979	0.00233822	Wald ratio	0.572451	-0.0266399	0.00131979	0.903911	1	1
cg19402173	auditP	0.00110782	0.00204211	Wald ratio	0.587482	0.00906435	0.00110782	0.903911	1	1
cg19470832	auditP	0.0111	0.0131176	Wald ratio	0.397448	0.0289089	0.0111	0.903911	1	1
cg19566764	auditP	0.0255298	0.0100274	Wald ratio	0.010896	-0.0121494	-0.0255298	0.46591	1	1
cg20130789	auditP	-0.00177934	0.00369124	Wald ratio	0.629775	0.012532	-0.00177934	0.903911	1	1
cg20694545	auditP	0.0103391	0.0110531	Wald ratio	0.34958	-0.0512217	-0.0103391	0.903911	1	1
cg20876010	auditP	-0.0115638	0.00374504	Inverse variance weighted	0.00201672	-0.0296002	0.0115638	0.199655	0.199655	1
cg21047695	auditP	-0.00830692	0.00510488	Inverse variance weighted	0.103684	0.0368787	-0.00830692	0.624771	1	1
cg21785245	auditP	-0.00386698	0.0055918	Wald ratio	0.489223	0.0333763	-0.00386698	0.903911	1	1
cg22010140	auditP	0.00210286	0.00876102	Wald ratio	0.810312	0.0464344	0.00210286	0.911601	1	1
cg22239534	auditP	-0.00806416	0.00350604	Wald ratio	0.0214437	0.0444453	-0.00806416	0.46591	1	1
cg22659953	auditP	0.00105349	0.00805107	Wald ratio	0.895893	0.0603683	0.00105349	0.962325	1	1
cg22672067	auditP	0.00580011	0.0103944	Wald ratio	0.576843	0.0260368	0.00580011	0.903911	1	1
cg22873986	auditP	-0.00320476	0.00401196	Wald ratio	0.424405	-0.00834986	0.00320476	0.903911	1	1
cg23069297	auditP	-0.00222999	0.00422129	Wald ratio	0.597311	-0.084553	0.00222999	0.903911	1	1
cg23161492	auditP	0.00105741	0.00201442	Inverse variance weighted	0.59964	0.0626654	0.00105741	0.903911	1	1
cg23476401	auditP	0.000730822	0.00268274	Wald ratio	0.785302	-0.0265392	-0.000730822	0.911601	1	1
cg23987134	auditP	-0.00197796	0.00220696	Wald ratio	0.370126	-0.0522515	0.00197796	0.903911	1	1
cg24330379	auditP	0.0449397	0.0525182	Wald ratio	0.392165	-0.0369315	-0.0449397	0.903911	1	1
cg24800175	auditP	-0.000341843	0.00197274	Inverse variance weighted	0.862429	0.0916335	-0.000341843	0.938247	1	1
cg24927800	auditP	-0.00530075	0.00582813	Wald ratio	0.363081	-0.0515375	0.00530075	0.903911	1	1
cg25075776	auditP	0.00653608	0.0057674	Wald ratio	0.257096	0.0265709	0.00653608	0.903911	1	1
cg25491704	auditP	-0.00421426	0.00374644	Inverse variance weighted	0.260644	0.0412206	-0.00421426	0.903911	1	1
cg25949338	auditP	-0.00531865	0.0126785	Wald ratio	0.674849	-0.159625	0.00531865	0.903911	1	1
cg26112661	auditP	-0.00451084	0.0131677	Wald ratio	0.731922	-0.0413994	0.00451084	0.905754	1	1
cg26932623	auditP	-0.0109826	0.00708151	Wald ratio	0.120929	-0.0532984	0.0109826	0.665111	1	1
cg27300742	auditP	0.0145202	0.00782663	Wald ratio	0.0635627	-0.015912	-0.0145202	0.55141	1	1
cg27592868	auditP	0.000859767	0.00301173	Wald ratio	0.775282	-0.0466026	-0.000859767	0.911601	1	1
cg00043790	auditT	0.00204173	0.00481005	Wald ratio	0.671222	0.0311451	0.00204173	0.905464	1	1
cg00227156	auditT	-0.00250947	0.00366195	Inverse variance weighted	0.493165	0.00739394	-0.00250947	0.905464	1	1
cg00464520	auditT	0.0126255	0.00678625	Wald ratio	0.0628208	0.0565571	0.0126255	0.565388	1	1
cg00625443	auditT	0.00462966	0.00871738	Wald ratio	0.59536	-0.0106567	-0.00462966	0.905464	1	1
cg00736201	auditT	-0.00308993	0.0121574	Wald ratio	0.799372	0.0176839	-0.00308993	0.905464	1	1
cg01091565	auditT	0.0123587	0.00810561	Wald ratio	0.127331	-0.0487505	-0.0123587	0.740418	1	1
cg01206944	auditT	0.0113144	0.0141053	Wald ratio	0.422471	0.0422672	0.0113144	0.891162	1	1
cg01290710	auditT	0.00467307	0.00433554	Wald ratio	0.2811	0.0308707	0.00467307	0.867276	1	1
cg01291665	auditT	-0.00459836	0.00333316	Wald ratio	0.167716	-0.0643745	0.00459836	0.823529	1	1
cg01353941	auditT	0.00346894	0.00742678	Wald ratio	0.640439	0.036629	0.00346894	0.905464	1	1
cg01628053	auditT	0.00427309	0.0103041	Wald ratio	0.678364	-0.0802082	-0.00427309	0.905464	1	1
cg01812045	auditT	-0.0175	0.0137381	Wald ratio	0.202725	-0.0283407	0.0175	0.836241	1	1
cg01855013	auditT	0.000351542	0.00364377	Inverse variance weighted	0.923141	-0.0329138	-0.000351542	0.96201	1	1
cg02197634	auditT	0.000956568	0.00501344	MR Egger	0.866295	0.0859449	0.000956568	NA	1	1
cg02197634	auditT	0.00222213	0.00249137	Weighted median	0.37243	0.0859449	0.00222213	NA	1	1
cg02197634	auditT	0.00245159	0.00241875	Inverse variance weighted	0.310785	0.0859449	0.00245159	0.867276	1	1
cg02197634	auditT	0.00435343	0.00436229	Simple mode	0.391843	0.0859449	0.00435343	NA	1	1
cg02197634	auditT	0.00170765	0.00271796	Weighted mode	0.574396	0.0859449	0.00170765	NA	1	1
cg02376887	auditT	0.0262697	0.0114457	Inverse variance weighted	0.0217247	0.0200398	0.0262697	0.537686	1	1
cg02467382	auditT	-0.00166097	0.00321971	Inverse variance weighted	0.605941	-0.0249968	0.00166097	0.905464	1	1
cg02539153	auditT	-0.000128513	0.00333954	Inverse variance weighted	0.969303	0.0779445	-0.000128513	0.969303	1	1
cg02666302	auditT	-0.0179655	0.0071221	Wald ratio	0.0116526	0.0291549	-0.0179655	0.430062	1	1
cg02814482	auditT	0.00142068	0.0067068	Inverse variance weighted	0.832242	0.0383193	0.00142068	0.905464	1	1
cg02858267	auditT	0.00435587	0.00513443	Inverse variance weighted	0.396236	0.0369563	0.00435587	0.891162	1	1
cg03584351	auditT	0.0118008	0.00619388	Inverse variance weighted	0.0567496	0.0703663	0.0118008	0.565388	1	1
cg03611029	auditT	0.00231511	0.00445143	Wald ratio	0.603007	0.0282248	0.00231511	0.905464	1	1
cg04009441	auditT	-0.0049066	0.0124189	Wald ratio	0.692776	0.0472246	-0.0049066	0.905464	1	1
cg04195855	auditT	0.00199889	0.00333382	Wald ratio	0.548787	-0.0765874	-0.00199889	0.905464	1	1
cg04439622	auditT	-0.00512413	0.00271441	Wald ratio	0.0590597	-0.0270726	0.00512413	0.565388	1	1
cg04785587	auditT	-0.000686872	0.00476711	Inverse variance weighted	0.885433	0.0392579	-0.000686872	0.93253	1	1
cg04833646	auditT	-0.00945045	0.00784159	Inverse variance weighted	0.228138	0.00948205	-0.00945045	0.867276	1	1
cg05252487	auditT	-0.00701943	0.0108248	Wald ratio	0.516689	0.0258135	-0.00701943	0.905464	1	1
cg05539265	auditT	-0.0163513	0.012047	Wald ratio	0.174688	-0.0625517	0.0163513	0.823529	1	1
cg05881135	auditT	0.00447973	0.00603021	Wald ratio	0.457553	-0.0254953	-0.00447973	0.891162	1	1
cg05938607	auditT	-0.0336858	0.0232463	Wald ratio	0.147314	0.0550918	-0.0336858	0.767583	1	1
cg06382028	auditT	-0.0030259	0.0051783	Wald ratio	0.55899	-0.130194	0.0030259	0.905464	1	1
cg07343703	auditT	0.00228757	0.00259746	Wald ratio	0.378482	-0.0539466	-0.00228757	0.891162	1	1
cg07927540	auditT	0.000162281	0.00306667	Inverse variance weighted	0.957797	-0.0764979	-0.000162281	0.969303	1	1
cg08064292	auditT	0.00436685	0.00276697	Inverse variance weighted	0.114519	0.037228	0.00436685	0.708584	1	1
cg08329753	auditT	0.0127942	0.0111019	Wald ratio	0.249145	0.0216411	0.0127942	0.867276	1	1
cg08570472	auditT	0.0202209	0.00998536	Wald ratio	0.0428616	-0.148947	-0.0202209	0.565388	1	1
cg08796706	auditT	-0.0147036	0.00760669	Inverse variance weighted	0.0532381	0.0380177	-0.0147036	0.565388	1	1
cg09084256	auditT	0.0126479	0.0129712	Wald ratio	0.329523	0.0218504	0.0126479	0.881697	1	1
cg09245003	auditT	-0.0119615	0.0108694	Wald ratio	0.271127	-0.0324676	0.0119615	0.867276	1	1
cg09311683	auditT	-0.0103008	0.00688496	Inverse variance weighted	0.134621	-0.0559422	0.0103008	0.740418	1	1
cg09386376	auditT	0.0020304	0.00188057	Inverse variance weighted	0.280288	-0.0678783	-0.0020304	0.867276	1	1
cg09837169	auditT	0.00239956	0.0108586	Wald ratio	0.825105	0.0293579	0.00239956	0.905464	1	1
cg09895009	auditT	-0.00481771	0.00402904	Wald ratio	0.231796	0.0357562	-0.00481771	0.867276	1	1
cg10070864	auditT	0.000793871	0.00206426	Inverse variance weighted	0.70055	-0.0592969	-0.000793871	0.905464	1	1
cg10209089	auditT	0.0118456	0.0151209	Wald ratio	0.433397	0.021071	0.0118456	0.891162	1	1
cg11030744	auditT	-0.00249547	0.00246461	Inverse variance weighted	0.311288	0.0690588	-0.00249547	0.867276	1	1
cg11770664	auditT	0.00443643	0.00559625	Wald ratio	0.427923	0.0355645	0.00443643	0.891162	1	1
cg11900509	auditT	-0.000185789	0.00412767	Inverse variance weighted	0.964099	-0.0476082	0.000185789	0.969303	1	1
cg12438037	auditT	-0.000761825	0.00331842	Wald ratio	0.818422	-0.038609	0.000761825	0.905464	1	1
cg12880095	auditT	-0.000672755	0.00242863	Inverse variance weighted	0.781773	0.123921	-0.000672755	0.905464	1	1
cg13323489	auditT	-0.00106487	0.00355393	Wald ratio	0.764458	-0.0452655	0.00106487	0.905464	1	1
cg13416249	auditT	0.00907345	0.0173202	Wald ratio	0.600372	0.0613662	0.00907345	0.905464	1	1
cg13423554	auditT	0.0251089	0.0115281	Wald ratio	0.0294014	-0.0202796	-0.0251089	0.565388	1	1
cg13625026	auditT	-0.0124535	0.0229689	MR Egger	0.68371	-0.0246225	0.0124535	NA	1	1
cg13625026	auditT	-0.00025558	0.00423873	Weighted median	0.95192	-0.0246225	0.00025558	NA	1	1
cg13625026	auditT	0.00160339	0.0104839	Inverse variance weighted	0.878447	-0.0246225	-0.00160339	0.93253	1	1
cg13625026	auditT	-0.00565817	0.00801918	Simple mode	0.55356	-0.0246225	0.00565817	NA	1	1
cg13625026	auditT	-0.00550008	0.0037451	Weighted mode	0.27968	-0.0246225	0.00550008	NA	1	1
cg13712818	auditT	0.00322279	0.00405463	Wald ratio	0.426706	0.047381	0.00322279	0.891162	1	1
cg13809095	auditT	-0.00103132	0.00343416	Wald ratio	0.763939	0.0685835	-0.00103132	0.905464	1	1
cg14228272	auditT	-0.0059759	0.0121867	Wald ratio	0.623879	0.0560559	-0.0059759	0.905464	1	1
cg14765933	auditT	0.00390151	0.00498208	Inverse variance weighted	0.433563	0.0240717	0.00390151	0.891162	1	1
cg14827832	auditT	-0.00200006	0.00611216	Inverse variance weighted	0.743497	0.0186704	-0.00200006	0.905464	1	1
cg15023038	auditT	0.0240417	0.0140961	Wald ratio	0.0880907	0.0172327	0.0240417	0.619796	1	1
cg15044041	auditT	-0.00277127	0.00300213	Wald ratio	0.355954	-0.0655809	0.00277127	0.891162	1	1
cg15734436	auditT	-0.0052331	0.00840693	MR Egger	0.645542	0.0295897	-0.0052331	NA	1	1
cg15734436	auditT	-0.00390879	0.00332212	Weighted median	0.239357	0.0295897	-0.00390879	NA	1	1
cg15734436	auditT	-0.00403319	0.00315872	Inverse variance weighted	0.201658	0.0295897	-0.00403319	0.836241	1	1
cg15734436	auditT	-0.00227089	0.00547776	Simple mode	0.718696	0.0295897	-0.00227089	NA	1	1
cg15734436	auditT	-0.00436277	0.00356	Weighted mode	0.345116	0.0295897	-0.00436277	NA	1	1
cg15835339	auditT	-0.00310725	0.00419697	Wald ratio	0.459084	-0.0374393	0.00310725	0.891162	1	1
cg16414821	auditT	-0.000650639	0.00311382	Inverse variance weighted	0.834486	0.0251042	-0.000650639	0.905464	1	1
cg16614020	auditT	-0.00195527	0.00430157	Inverse variance weighted	0.649435	0.085661	-0.00195527	0.905464	1	1
cg17059564	auditT	0.000458448	0.00229166	Wald ratio	0.841441	0.0322451	0.000458448	0.905464	1	1
cg17386185	auditT	0.000539192	0.00813253	Wald ratio	0.947138	-0.0150358	-0.000539192	0.969303	1	1
cg17559809	auditT	0.00864497	0.00861043	Wald ratio	0.315373	-0.0108429	-0.00864497	0.867276	1	1
cg17970176	auditT	-0.00934619	0.00541628	Wald ratio	0.0844238	-0.0724451	0.00934619	0.619796	1	1
cg17995197	auditT	0.00530684	0.00402088	Wald ratio	0.186895	-0.143465	-0.00530684	0.836241	1	1
cg18776287	auditT	-0.00128722	0.0026862	Wald ratio	0.631797	-0.0266399	0.00128722	0.905464	1	1
cg19402173	auditT	0.0049054	0.00234599	Wald ratio	0.0365309	0.00906435	0.0049054	0.565388	1	1
cg19470832	auditT	0.00815626	0.0150711	Wald ratio	0.588379	0.0289089	0.00815626	0.905464	1	1
cg19566764	auditT	0.0203971	0.0115204	Wald ratio	0.0766414	-0.0121494	-0.0203971	0.619796	1	1
cg20130789	auditT	-0.00471388	0.0042407	Wald ratio	0.266319	0.012532	-0.00471388	0.867276	1	1
cg20694545	auditT	0.00358267	0.0126988	Wald ratio	0.777847	-0.0512217	-0.00358267	0.905464	1	1
cg20876010	auditT	-0.0119659	0.00322238	Inverse variance weighted	0.000204504	-0.0296002	0.0119659	0.0202459	0.0202459	0.263197
cg21047695	auditT	-0.00768053	0.00458503	Inverse variance weighted	0.0939085	0.0368787	-0.00768053	0.619796	1	1
cg21785245	auditT	-0.0059708	0.00642427	Wald ratio	0.352675	0.0333763	-0.0059708	0.891162	1	1
cg22010140	auditT	0.0107942	0.0100654	Wald ratio	0.283539	0.0464344	0.0107942	0.867276	1	1
cg22239534	auditT	-0.00421986	0.00402813	Wald ratio	0.294823	0.0444453	-0.00421986	0.867276	1	1
cg22659953	auditT	-0.00608044	0.00924955	Wald ratio	0.510938	0.0603683	-0.00608044	0.905464	1	1
cg22672067	auditT	0.00297091	0.0119418	Wald ratio	0.803529	0.0260368	0.00297091	0.905464	1	1
cg22873986	auditT	0.00139818	0.00460948	Wald ratio	0.76164	-0.00834986	-0.00139818	0.905464	1	1
cg23069297	auditT	-0.00410503	0.00484979	Wald ratio	0.39731	-0.084553	0.00410503	0.891162	1	1
cg23161492	auditT	0.00142998	0.00231445	Inverse variance weighted	0.536674	0.0626654	0.00142998	0.905464	1	1
cg23476401	auditT	-0.00244172	0.00308201	Wald ratio	0.428216	-0.0265392	0.00244172	0.891162	1	1
cg23987134	auditT	-0.00144184	0.00253553	Wald ratio	0.56959	-0.0522515	0.00144184	0.905464	1	1
cg24330379	auditT	-0.0450303	0.0603341	Wald ratio	0.455456	-0.0369315	0.0450303	0.891162	1	1
cg24800175	auditT	0.000749511	0.0022664	Inverse variance weighted	0.740867	0.0916335	0.000749511	0.905464	1	1
cg24927800	auditT	-0.00434586	0.00669601	Wald ratio	0.516324	-0.0515375	0.00434586	0.905464	1	1
cg25075776	auditT	0.00413764	0.00662588	Wald ratio	0.532322	0.0265709	0.00413764	0.905464	1	1
cg25491704	auditT	-0.00207613	0.00430425	Inverse variance weighted	0.629561	0.0412206	-0.00207613	0.905464	1	1
cg25949338	auditT	-0.00489199	0.0145659	Wald ratio	0.736983	-0.159625	0.00489199	0.905464	1	1
cg26112661	auditT	-0.00457747	0.0151286	Wald ratio	0.762217	-0.0413994	0.00457747	0.905464	1	1
cg26932623	auditT	-0.0202	0.00813568	Wald ratio	0.0130322	-0.0532984	0.0202	0.430062	1	1
cg27300742	auditT	0.00531498	0.00899166	Wald ratio	0.554453	-0.015912	-0.00531498	0.905464	1	1
cg27592868	auditT	-0.0014055	0.00346012	Wald ratio	0.684595	-0.0466026	0.0014055	0.905464	1	1
cg00043790	ADHD2022	0.169903	0.0383614	Wald ratio	9.46684e-06	0.0311451	0.169903	0.000880417	0.000880417	0.0114454
cg00227156	ADHD2022	0.0340461	0.0199358	Inverse variance weighted	0.0876749	0.00739394	0.0340461	0.627212	1	1
cg00464520	ADHD2022	-0.0414792	0.0683612	Wald ratio	0.544007	0.0565571	-0.0414792	0.85215	1	1
cg00625443	ADHD2022	-0.084649	0.0679983	Wald ratio	0.21318	-0.0106567	0.084649	0.663428	1	1
cg00736201	ADHD2022	0.0774144	0.0946512	Wald ratio	0.413419	0.0176839	0.0774144	0.818042	1	1
cg01091565	ADHD2022	-0.00336724	0.0632882	Wald ratio	0.957569	-0.0487505	0.00336724	0.979845	1	1
cg01206944	ADHD2022	-0.116206	0.109235	Wald ratio	0.287414	0.0422672	-0.116206	0.685372	1	1
cg01290710	ADHD2022	-0.0761912	0.0359604	Wald ratio	0.0341115	0.0308707	-0.0761912	0.457024	1	1
cg01291665	ADHD2022	-0.0319043	0.0256751	Wald ratio	0.214009	-0.0643745	0.0319043	0.663428	1	1
cg01353941	ADHD2022	0.0428917	0.0623145	Wald ratio	0.491258	0.036629	0.0428917	0.850639	1	1
cg01628053	ADHD2022	0.0477515	0.0817074	Wald ratio	0.558937	-0.0802082	-0.0477515	0.85215	1	1
cg01812045	ADHD2022	0.196459	0.0956712	Wald ratio	0.0400258	-0.0283407	-0.196459	0.457024	1	1
cg01855013	ADHD2022	-0.0098951	0.0156333	Inverse variance weighted	0.526765	-0.0329138	0.0098951	0.85215	1	1
cg02197634	ADHD2022	-0.0855774	0.0705315	MR Egger	0.348857	0.0859449	-0.0855774	NA	1	1
cg02197634	ADHD2022	-0.027646	0.0246919	Weighted median	0.262868	0.0859449	-0.027646	NA	1	1
cg02197634	ADHD2022	-0.0268215	0.0356338	Inverse variance weighted	0.451631	0.0859449	-0.0268215	0.849037	1	1
cg02197634	ADHD2022	0.0761991	0.0655763	Simple mode	0.329283	0.0859449	0.0761991	NA	1	1
cg02197634	ADHD2022	-0.0339323	0.0282237	Weighted mode	0.315505	0.0859449	-0.0339323	NA	1	1
cg02376887	ADHD2022	0.0998572	0.089978	Inverse variance weighted	0.267087	0.0200398	0.0998572	0.671326	1	1
cg02467382	ADHD2022	-0.0335961	0.0573586	Inverse variance weighted	0.558064	-0.0249968	0.0335961	0.85215	1	1
cg02539153	ADHD2022	-0.0551566	0.027683	Inverse variance weighted	0.0463236	0.0779445	-0.0551566	0.457024	1	1
cg02814482	ADHD2022	-0.116148	0.0534152	Inverse variance weighted	0.0296724	0.0383193	-0.116148	0.457024	1	1
cg02858267	ADHD2022	-0.0530144	0.0377618	Inverse variance weighted	0.160344	0.0369563	-0.0530144	0.651898	1	1
cg03584351	ADHD2022	-0.063278	0.0852159	Wald ratio	0.457747	0.0703663	-0.063278	0.849037	1	1
cg03611029	ADHD2022	0.031459	0.0378803	Wald ratio	0.406265	0.0282248	0.031459	0.818042	1	1
cg04009441	ADHD2022	0.129589	0.0953946	Wald ratio	0.17432	0.0472246	0.129589	0.651898	1	1
cg04195855	ADHD2022	-0.0345933	0.0265623	Wald ratio	0.192799	-0.0765874	0.0345933	0.651898	1	1
cg04785587	ADHD2022	0.00376439	0.0205816	Inverse variance weighted	0.854876	0.0392579	0.00376439	0.940691	1	1
cg04833646	ADHD2022	-0.0262874	0.0600283	Inverse variance weighted	0.661446	0.00948205	-0.0262874	0.899191	1	1
cg05252487	ADHD2022	-0.080716	0.0834818	Wald ratio	0.333609	0.0258135	-0.080716	0.738707	1	1
cg05539265	ADHD2022	0.191314	0.091768	Wald ratio	0.0370913	-0.0625517	-0.191314	0.457024	1	1
cg05881135	ADHD2022	0.0244849	0.046176	Wald ratio	0.595937	-0.0254953	-0.0244849	0.88594	1	1
cg05938607	ADHD2022	0.132659	0.18181	Wald ratio	0.465601	0.0550918	0.132659	0.849037	1	1
cg06382028	ADHD2022	-0.106199	0.0399819	Wald ratio	0.00790341	-0.130194	0.106199	0.367508	0.735017	1
cg07343703	ADHD2022	0.00420892	0.0201826	Wald ratio	0.834806	-0.0539466	-0.00420892	0.940691	1	1
cg07927540	ADHD2022	0.0237759	0.0233412	Inverse variance weighted	0.308381	-0.0764979	-0.0237759	0.716986	1	1
cg08064292	ADHD2022	-0.0148533	0.0290938	Inverse variance weighted	0.609679	0.037228	-0.0148533	0.88594	1	1
cg08329753	ADHD2022	0.0400129	0.0845669	Wald ratio	0.636105	0.0216411	0.0400129	0.895337	1	1
cg08570472	ADHD2022	0.117338	0.0744991	Wald ratio	0.115251	-0.148947	-0.117338	0.651898	1	1
cg08796706	ADHD2022	0.0158372	0.0666559	Inverse variance weighted	0.812194	0.0380177	0.0158372	0.940691	1	1
cg09084256	ADHD2022	0.124691	0.0964911	Wald ratio	0.19627	0.0218504	0.124691	0.651898	1	1
cg09245003	ADHD2022	0.0915044	0.0856376	Wald ratio	0.285292	-0.0324676	-0.0915044	0.685372	1	1
cg09311683	ADHD2022	0.035936	0.054544	Inverse variance weighted	0.509995	-0.0559422	-0.035936	0.85215	1	1
cg09386376	ADHD2022	-0.0415965	0.0304807	Wald ratio	0.172352	-0.0678783	0.0415965	0.651898	1	1
cg09837169	ADHD2022	-0.051327	0.0807951	Wald ratio	0.52525	0.0293579	-0.051327	0.85215	1	1
cg09895009	ADHD2022	0.0277914	0.0314028	Wald ratio	0.376157	0.0357562	0.0277914	0.79506	1	1
cg10070864	ADHD2022	0.0177821	0.0188938	Inverse variance weighted	0.346623	-0.0592969	-0.0177821	0.749673	1	1
cg10209089	ADHD2022	-0.138954	0.118803	Wald ratio	0.242155	0.021071	-0.138954	0.671326	1	1
cg11030744	ADHD2022	-0.00894551	0.0370301	Inverse variance weighted	0.80911	0.0690588	-0.00894551	0.940691	1	1
cg11770664	ADHD2022	0.0156039	0.048841	Wald ratio	0.749359	0.0355645	0.0156039	0.940691	1	1
cg11900509	ADHD2022	0.00584365	0.0329961	Wald ratio	0.859429	-0.0476082	-0.00584365	0.940691	1	1
cg12880095	ADHD2022	0.00542782	0.0180896	Inverse variance weighted	0.764138	0.123921	0.00542782	0.940691	1	1
cg13323489	ADHD2022	-0.0497799	0.030118	Wald ratio	0.098366	-0.0452655	0.0497799	0.651898	1	1
cg13416249	ADHD2022	-0.262693	0.146507	Wald ratio	0.0729666	0.0613662	-0.262693	0.565491	1	1
cg13423554	ADHD2022	-0.0573721	0.0918267	Wald ratio	0.532111	-0.0202796	0.0573721	0.85215	1	1
cg13625026	ADHD2022	0.0529996	0.040719	Inverse variance weighted	0.193054	-0.0246225	-0.0529996	0.651898	1	1
cg13712818	ADHD2022	0.061015	0.0279622	Wald ratio	0.0291057	0.047381	0.061015	0.457024	1	1
cg13809095	ADHD2022	-0.0101916	0.0263031	Wald ratio	0.698409	0.0685835	-0.0101916	0.914817	1	1
cg14228272	ADHD2022	-0.0401593	0.0933777	Wald ratio	0.667142	0.0560559	-0.0401593	0.899191	1	1
cg14765933	ADHD2022	0.0274201	0.0397449	Inverse variance weighted	0.490255	0.0240717	0.0274201	0.850639	1	1
cg14827832	ADHD2022	-0.0242375	0.187191	Wald ratio	0.896978	0.0186704	-0.0242375	0.947942	1	1
cg15023038	ADHD2022	0.141035	0.0982944	Wald ratio	0.151338	0.0172327	0.141035	0.651898	1	1
cg15044041	ADHD2022	-0.00794697	0.0235568	Wald ratio	0.73585	-0.0655809	0.00794697	0.937453	1	1
cg15734436	ADHD2022	-0.101601	0.0491037	MR Egger	0.286605	0.0295897	-0.101601	NA	1	1
cg15734436	ADHD2022	-0.0277234	0.0254773	Weighted median	0.276524	0.0295897	-0.0277234	NA	1	1
cg15734436	ADHD2022	-0.0265551	0.0309704	Inverse variance weighted	0.391205	0.0295897	-0.0265551	0.80849	1	1
cg15734436	ADHD2022	0.09515	0.0742307	Simple mode	0.328428	0.0295897	0.09515	NA	1	1
cg15734436	ADHD2022	-0.0401348	0.0259275	Weighted mode	0.261718	0.0295897	-0.0401348	NA	1	1
cg15835339	ADHD2022	0.0294805	0.0297407	Wald ratio	0.321563	-0.0374393	-0.0294805	0.729399	1	1
cg16414821	ADHD2022	-0.0550616	0.0283629	Inverse variance weighted	0.0522193	0.0251042	-0.0550616	0.457024	1	1
cg16614020	ADHD2022	0.014064	0.0635204	Wald ratio	0.824774	0.085661	0.014064	0.940691	1	1
cg17059564	ADHD2022	-0.0216678	0.0181064	Wald ratio	0.231425	0.0322451	-0.0216678	0.671326	1	1
cg17386185	ADHD2022	-0.000887157	0.0688922	Wald ratio	0.989726	-0.0150358	0.000887157	0.993839	1	1
cg17559809	ADHD2022	0.0311145	0.0673756	Wald ratio	0.64422	-0.0108429	-0.0311145	0.895337	1	1
cg17970176	ADHD2022	0.028947	0.0423147	Wald ratio	0.49392	-0.0724451	-0.028947	0.850639	1	1
cg17995197	ADHD2022	-0.0495347	0.0310307	Wald ratio	0.110419	-0.143465	0.0495347	0.651898	1	1
cg19402173	ADHD2022	-0.00787871	0.0194011	Wald ratio	0.684672	0.00906435	-0.00787871	0.909635	1	1
cg19470832	ADHD2022	0.111443	0.1492	Wald ratio	0.455102	0.0289089	0.111443	0.849037	1	1
cg19566764	ADHD2022	0.117998	0.0900355	Wald ratio	0.190004	-0.0121494	-0.117998	0.651898	1	1
cg20130789	ADHD2022	-0.00239947	0.0314739	Wald ratio	0.939231	0.012532	-0.00239947	0.979845	1	1
cg20694545	ADHD2022	-0.0199099	0.100693	Wald ratio	0.843257	-0.0512217	0.0199099	0.940691	1	1
cg20876010	ADHD2022	-0.00529775	0.0253037	Inverse variance weighted	0.834162	-0.0296002	0.00529775	0.940691	1	1
cg21047695	ADHD2022	-0.0121641	0.0461163	Inverse variance weighted	0.791957	0.0368787	-0.0121641	0.940691	1	1
cg21785245	ADHD2022	0.0885746	0.0455201	Wald ratio	0.0516746	0.0333763	0.0885746	0.457024	1	1
cg22010140	ADHD2022	-0.0396197	0.0772332	Wald ratio	0.60796	0.0464344	-0.0396197	0.88594	1	1
cg22239534	ADHD2022	0.00414815	0.0316419	Wald ratio	0.895699	0.0444453	0.00414815	0.947942	1	1
cg22659953	ADHD2022	-0.105452	0.0747239	Wald ratio	0.158181	0.0603683	-0.105452	0.651898	1	1
cg22672067	ADHD2022	-0.000725213	0.0939244	Wald ratio	0.993839	0.0260368	-0.000725213	0.993839	1	1
cg22873986	ADHD2022	0.0680431	0.0353217	Wald ratio	0.0540566	-0.00834986	-0.0680431	0.457024	1	1
cg23161492	ADHD2022	-0.00324158	0.0183486	Inverse variance weighted	0.859771	0.0626654	-0.00324158	0.940691	1	1
cg23476401	ADHD2022	0.0110492	0.0239845	Wald ratio	0.645028	-0.0265392	-0.0110492	0.895337	1	1
cg23987134	ADHD2022	-0.00764648	0.0204464	Wald ratio	0.708421	-0.0522515	0.00764648	0.915044	1	1
cg24800175	ADHD2022	-0.0280753	0.0207362	Inverse variance weighted	0.175759	0.0916335	-0.0280753	0.651898	1	1
cg24927800	ADHD2022	0.00791272	0.0522631	Wald ratio	0.879659	-0.0515375	-0.00791272	0.947942	1	1
cg25075776	ADHD2022	-0.0911853	0.0798902	Inverse variance weighted	0.253711	0.0265709	-0.0911853	0.671326	1	1
cg25491704	ADHD2022	0.151901	0.135059	Wald ratio	0.260717	0.0412206	0.151901	0.671326	1	1
cg25949338	ADHD2022	-0.00590716	0.114274	Wald ratio	0.958773	-0.159625	0.00590716	0.979845	1	1
cg26112661	ADHD2022	-0.183185	0.11872	Wald ratio	0.12283	-0.0413994	0.183185	0.651898	1	1
cg26932623	ADHD2022	0.0746967	0.0657352	Wald ratio	0.25582	-0.0532984	-0.0746967	0.671326	1	1
cg27300742	ADHD2022	-0.109076	0.0777339	Wald ratio	0.160558	-0.015912	0.109076	0.651898	1	1
cg27592868	ADHD2022	-0.0337658	0.0286493	Wald ratio	0.238561	-0.0466026	0.0337658	0.671326	1	1
cg00043790	anxiety	0.110387	0.109995	Wald ratio	0.315591	0.0311451	0.110387	0.894936	1	1
cg00227156	anxiety	0.0394397	0.0673335	Inverse variance weighted	0.558053	0.00739394	0.0394397	0.894936	1	1
cg00464520	anxiety	-0.038103	0.147929	Wald ratio	0.796734	0.0565571	-0.038103	0.929523	1	1
cg00625443	anxiety	-0.0734382	0.211815	Wald ratio	0.72881	-0.0106567	0.0734382	0.908516	1	1
cg00736201	anxiety	0.114729	0.2677	Wald ratio	0.668235	0.0176839	0.114729	0.894936	1	1
cg01091565	anxiety	0.00134656	0.178419	Wald ratio	0.993978	-0.0487505	-0.00134656	0.993978	1	1
cg01206944	anxiety	-0.565932	0.318409	Wald ratio	0.075507	0.0422672	-0.565932	0.79165	1	1
cg01290710	anxiety	-0.0662241	0.106101	Wald ratio	0.532522	0.0308707	-0.0662241	0.894936	1	1
cg01291665	anxiety	0.201097	0.087414	Wald ratio	0.0214194	-0.0643745	-0.201097	0.790693	1	1
cg01353941	anxiety	0.226165	0.178146	Wald ratio	0.204246	0.036629	0.226165	0.808103	1	1
cg01628053	anxiety	0.0740906	0.224349	Wald ratio	0.741213	-0.0802082	-0.0740906	0.911492	1	1
cg01855013	anxiety	-0.0271379	0.0571267	Inverse variance weighted	0.634753	-0.0329138	0.0271379	0.894936	1	1
cg02197634	anxiety	-0.239936	0.745049	MR Egger	0.801659	0.0859449	-0.239936	NA	1	1
cg02197634	anxiety	-0.318749	0.217322	Weighted median	0.142453	0.0859449	-0.318749	NA	1	1
cg02197634	anxiety	-0.318831	0.208184	Inverse variance weighted	0.125648	0.0859449	-0.318831	0.808103	1	1
cg02197634	anxiety	-0.329983	0.311774	Simple mode	0.400818	0.0859449	-0.329983	NA	1	1
cg02197634	anxiety	-0.322421	0.239086	Weighted mode	0.309892	0.0859449	-0.322421	NA	1	1
cg02376887	anxiety	-0.295083	0.316013	Inverse variance weighted	0.350423	0.0200398	-0.295083	0.894936	1	1
cg02467382	anxiety	-0.123699	0.0971967	Inverse variance weighted	0.203138	-0.0249968	0.123699	0.808103	1	1
cg02539153	anxiety	-0.0848572	0.083802	Inverse variance weighted	0.311255	0.0779445	-0.0848572	0.894936	1	1
cg02666302	anxiety	-0.0247672	0.234772	Wald ratio	0.915983	0.0291549	-0.0247672	0.992315	1	1
cg02814482	anxiety	-0.178725	0.220846	Inverse variance weighted	0.418359	0.0383193	-0.178725	0.894936	1	1
cg02858267	anxiety	-0.0146161	0.194235	Inverse variance weighted	0.940016	0.0369563	-0.0146161	0.993978	1	1
cg03584351	anxiety	-0.134716	0.255021	Wald ratio	0.597322	0.0703663	-0.134716	0.894936	1	1
cg03611029	anxiety	0.191406	0.111837	Wald ratio	0.0869945	0.0282248	0.191406	0.79165	1	1
cg04009441	anxiety	0.379505	0.295516	Wald ratio	0.199068	0.0472246	0.379505	0.808103	1	1
cg04195855	anxiety	-0.0681599	0.101739	Wald ratio	0.502889	-0.0765874	0.0681599	0.894936	1	1
cg04439622	anxiety	0.077064	0.0833464	Wald ratio	0.355162	-0.0270726	-0.077064	0.894936	1	1
cg04785587	anxiety	0.0945037	0.132079	Inverse variance weighted	0.474294	0.0392579	0.0945037	0.894936	1	1
cg04833646	anxiety	-0.252273	0.392754	Wald ratio	0.520667	0.00948205	-0.252273	0.894936	1	1
cg05252487	anxiety	-0.192008	0.285229	Wald ratio	0.500839	0.0258135	-0.192008	0.894936	1	1
cg05539265	anxiety	0.211847	0.2919	Wald ratio	0.467991	-0.0625517	-0.211847	0.894936	1	1
cg05881135	anxiety	0.180934	0.130518	Wald ratio	0.165661	-0.0254953	-0.180934	0.808103	1	1
cg05938607	anxiety	0.305441	0.501796	Wald ratio	0.542726	0.0550918	0.305441	0.894936	1	1
cg06382028	anxiety	-0.125535	0.114787	Wald ratio	0.274116	-0.130194	0.125535	0.894936	1	1
cg07343703	anxiety	0.0828328	0.0649628	Wald ratio	0.202281	-0.0539466	-0.0828328	0.808103	1	1
cg07927540	anxiety	0.0612697	0.0671455	Inverse variance weighted	0.36151	-0.0764979	-0.0612697	0.894936	1	1
cg08064292	anxiety	0.0116938	0.0898035	Inverse variance weighted	0.896396	0.037228	0.0116938	0.982796	1	1
cg08329753	anxiety	1.09664	0.564689	Wald ratio	0.0521336	0.0216411	1.09664	0.790693	1	1
cg08796706	anxiety	0.217238	0.414305	Wald ratio	0.600039	0.0380177	0.217238	0.894936	1	1
cg09084256	anxiety	-0.203007	0.302631	Wald ratio	0.502343	0.0218504	-0.203007	0.894936	1	1
cg09245003	anxiety	-0.0380612	0.237882	Wald ratio	0.872881	-0.0324676	0.0380612	0.968685	1	1
cg09311683	anxiety	-0.412803	0.162385	Inverse variance weighted	0.0110179	-0.0559422	0.412803	0.790693	1	1
cg09386376	anxiety	-0.0514059	0.0657948	Inverse variance weighted	0.434622	-0.0678783	0.0514059	0.894936	1	1
cg09837169	anxiety	0.0599611	0.248483	Wald ratio	0.809316	0.0293579	0.0599611	0.93225	1	1
cg09895009	anxiety	-0.0713105	0.0889746	Wald ratio	0.422859	0.0357562	-0.0713105	0.894936	1	1
cg10070864	anxiety	0.029335	0.0545085	Inverse variance weighted	0.590457	-0.0592969	-0.029335	0.894936	1	1
cg10209089	anxiety	0.499886	0.337217	Wald ratio	0.138238	0.021071	0.499886	0.808103	1	1
cg11030744	anxiety	-0.0115962	0.0722691	Wald ratio	0.87252	0.0690588	-0.0115962	0.968685	1	1
cg11770664	anxiety	0.0863331	0.233869	Wald ratio	0.712015	0.0355645	0.0863331	0.908516	1	1
cg11900509	anxiety	-0.18002	0.0911322	Wald ratio	0.0482262	-0.0476082	0.18002	0.790693	1	1
cg12438037	anxiety	0.00186174	0.0901616	Wald ratio	0.983526	-0.038609	-0.00186174	0.993978	1	1
cg12880095	anxiety	-0.0483543	0.0596187	Wald ratio	0.417331	0.123921	-0.0483543	0.894936	1	1
cg13323489	anxiety	0.00288803	0.0772892	Wald ratio	0.970193	-0.0452655	-0.00288803	0.993978	1	1
cg13416249	anxiety	-0.369805	0.386981	Wald ratio	0.339267	0.0613662	-0.369805	0.894936	1	1
cg13423554	anxiety	-0.123392	0.277393	Wald ratio	0.656444	-0.0202796	0.123392	0.894936	1	1
cg13625026	anxiety	0.218138	0.289667	MR Egger	0.589087	-0.0246225	-0.218138	NA	1	1
cg13625026	anxiety	0.130426	0.0965183	Weighted median	0.176597	-0.0246225	-0.130426	NA	1	1
cg13625026	anxiety	0.102326	0.116197	Inverse variance weighted	0.378518	-0.0246225	-0.102326	0.894936	1	1
cg13625026	anxiety	0.1688	0.12184	Simple mode	0.300202	-0.0246225	-0.1688	NA	1	1
cg13625026	anxiety	0.129637	0.105887	Weighted mode	0.345487	-0.0246225	-0.129637	NA	1	1
cg13809095	anxiety	-0.0646841	0.0775672	Wald ratio	0.404332	0.0685835	-0.0646841	0.894936	1	1
cg14228272	anxiety	0.00933777	0.268928	Wald ratio	0.972301	0.0560559	0.00933777	0.993978	1	1
cg14765933	anxiety	-0.0425509	0.154382	Inverse variance weighted	0.782839	0.0240717	-0.0425509	0.929523	1	1
cg14827832	anxiety	0.137498	0.180156	Wald ratio	0.445333	0.0186704	0.137498	0.894936	1	1
cg15044041	anxiety	-0.0557924	0.0676948	Wald ratio	0.40984	-0.0655809	0.0557924	0.894936	1	1
cg15734436	anxiety	0.187196	0.449185	MR Egger	0.748626	0.0295897	0.187196	NA	1	1
cg15734436	anxiety	-0.00294096	0.144992	Weighted median	0.983817	0.0295897	-0.00294096	NA	1	1
cg15734436	anxiety	0.00986482	0.166734	Inverse variance weighted	0.952821	0.0295897	0.00986482	0.993978	1	1
cg15734436	anxiety	-0.0480423	0.193465	Simple mode	0.827054	0.0295897	-0.0480423	NA	1	1
cg15734436	anxiety	0.00445942	0.149186	Weighted mode	0.978868	0.0295897	0.00445942	NA	1	1
cg16414821	anxiety	-0.137689	0.107149	Inverse variance weighted	0.198783	0.0251042	-0.137689	0.808103	1	1
cg16614020	anxiety	-0.048829	0.187476	Inverse variance weighted	0.794513	0.085661	-0.048829	0.929523	1	1
cg17059564	anxiety	-0.00910553	0.0566217	Wald ratio	0.87224	0.0322451	-0.00910553	0.968685	1	1
cg17386185	anxiety	-0.364567	0.202242	Wald ratio	0.0714461	-0.0150358	0.364567	0.79165	1	1
cg17559809	anxiety	0.097652	0.185496	Wald ratio	0.598585	-0.0108429	-0.097652	0.894936	1	1
cg17970176	anxiety	0.120708	0.132734	Wald ratio	0.363141	-0.0724451	-0.120708	0.894936	1	1
cg18776287	anxiety	-0.00385075	0.074583	Wald ratio	0.958823	-0.0266399	0.00385075	0.993978	1	1
cg19402173	anxiety	-0.0172881	0.0635817	Wald ratio	0.785696	0.00906435	-0.0172881	0.929523	1	1
cg19470832	anxiety	-0.362612	0.344985	Wald ratio	0.293215	0.0289089	-0.362612	0.894936	1	1
cg19566764	anxiety	-0.273517	0.276245	Wald ratio	0.322114	-0.0121494	0.273517	0.894936	1	1
cg20130789	anxiety	0.068549	0.0946883	Wald ratio	0.4691	0.012532	0.068549	0.894936	1	1
cg20694545	anxiety	-0.573739	0.282149	Wald ratio	0.0420063	-0.0512217	0.573739	0.790693	1	1
cg20876010	anxiety	-0.11621	0.0751076	Inverse variance weighted	0.121805	-0.0296002	0.11621	0.808103	1	1
cg21047695	anxiety	0.0295617	0.0744926	Inverse variance weighted	0.691485	0.0368787	0.0295617	0.908516	1	1
cg21785245	anxiety	0.0517049	0.145714	Wald ratio	0.72271	0.0333763	0.0517049	0.908516	1	1
cg22010140	anxiety	0.109579	0.221138	Wald ratio	0.620231	0.0464344	0.109579	0.894936	1	1
cg22239534	anxiety	0.0408708	0.0892754	Wald ratio	0.647092	0.0444453	0.0408708	0.894936	1	1
cg22659953	anxiety	-0.374199	0.217221	Wald ratio	0.0849488	0.0603683	-0.374199	0.79165	1	1
cg22873986	anxiety	-0.0984429	0.10433	Wald ratio	0.345388	-0.00834986	0.0984429	0.894936	1	1
cg23069297	anxiety	0.107469	0.279811	Wald ratio	0.70092	-0.084553	-0.107469	0.908516	1	1
cg23161492	anxiety	-0.0463873	0.100176	Inverse variance weighted	0.643322	0.0626654	-0.0463873	0.894936	1	1
cg23476401	anxiety	0.108401	0.0688967	Wald ratio	0.115631	-0.0265392	-0.108401	0.808103	1	1
cg23987134	anxiety	-0.0951201	0.0583166	Wald ratio	0.10287	-0.0522515	0.0951201	0.808103	1	1
cg24800175	anxiety	0.0723768	0.0562851	Inverse variance weighted	0.19848	0.0916335	0.0723768	0.808103	1	1
cg24927800	anxiety	0.0997751	0.149399	Wald ratio	0.504233	-0.0515375	-0.0997751	0.894936	1	1
cg25075776	anxiety	-0.727584	0.359733	Wald ratio	0.0431178	0.0265709	-0.727584	0.790693	1	1
cg25491704	anxiety	-0.105653	0.224706	Wald ratio	0.638224	0.0412206	-0.105653	0.894936	1	1
cg25949338	anxiety	-0.173381	0.39848	Wald ratio	0.663486	-0.159625	0.173381	0.894936	1	1
cg26112661	anxiety	-0.363324	0.358207	Wald ratio	0.310446	-0.0413994	0.363324	0.894936	1	1
cg26932623	anxiety	-0.129406	0.230245	Wald ratio	0.574094	-0.0532984	0.129406	0.894936	1	1
cg27300742	anxiety	0.44648	0.337718	Wald ratio	0.186151	-0.015912	-0.44648	0.808103	1	1
cg27592868	anxiety	-0.0388653	0.0908338	Wald ratio	0.668744	-0.0466026	0.0388653	0.894936	1	1
cg00043790	asd	0.141692	0.0563678	Wald ratio	0.0119472	0.0311451	0.141692	0.236693	1	1
cg00227156	asd	0.0417797	0.0298054	Inverse variance weighted	0.16099	0.00739394	0.0417797	0.813424	1	1
cg00464520	asd	-0.105319	0.0918954	Wald ratio	0.251767	0.0565571	-0.105319	0.849288	1	1
cg00625443	asd	-0.0329886	0.0992775	Wald ratio	0.739673	-0.0106567	0.0329886	0.960126	1	1
cg00736201	asd	0.127169	0.13863	Wald ratio	0.358975	0.0176839	0.127169	0.861539	1	1
cg01091565	asd	0.00471131	0.0935858	Wald ratio	0.95985	-0.0487505	-0.00471131	0.99721	1	1
cg01206944	asd	-0.395124	0.161529	Wald ratio	0.0144389	0.0422672	-0.395124	0.236693	1	1
cg01290710	asd	-0.0615937	0.0519824	Wald ratio	0.236058	0.0308707	-0.0615937	0.849288	1	1
cg01291665	asd	0.000741869	0.0406646	Wald ratio	0.985445	-0.0643745	-0.000741869	0.99721	1	1
cg01353941	asd	0.0410435	0.0909058	Wald ratio	0.651633	0.036629	0.0410435	0.960126	1	1
cg01628053	asd	-0.0893442	0.119099	Wald ratio	0.453154	-0.0802082	0.0893442	0.872413	1	1
cg01812045	asd	-0.0872339	0.147418	Wald ratio	0.554021	-0.0283407	0.0872339	0.94975	1	1
cg01855013	asd	-0.0431239	0.0230163	Inverse variance weighted	0.0609819	-0.0329138	0.0431239	0.485291	1	1
cg02197634	asd	0.0121305	0.0664214	MR Egger	0.871925	0.0859449	0.0121305	NA	1	1
cg02197634	asd	0.0943952	0.0322395	Weighted median	0.00341223	0.0859449	0.0943952	NA	0.327574	1
cg02197634	asd	0.0962997	0.0395092	Inverse variance weighted	0.0147933	0.0859449	0.0962997	0.236693	1	1
cg02197634	asd	0.0901604	0.0484171	Simple mode	0.159488	0.0859449	0.0901604	NA	1	1
cg02197634	asd	0.0934518	0.0323997	Weighted mode	0.0633045	0.0859449	0.0934518	NA	1	1
cg02376887	asd	0.125639	0.14125	Inverse variance weighted	0.373745	0.0200398	0.125639	0.867144	1	1
cg02467382	asd	-0.0032485	0.0375482	Inverse variance weighted	0.931057	-0.0249968	0.0032485	0.99721	1	1
cg02539153	asd	-0.0186398	0.0407328	Inverse variance weighted	0.647232	0.0779445	-0.0186398	0.960126	1	1
cg02666302	asd	-0.0608825	0.0856531	Wald ratio	0.477206	0.0291549	-0.0608825	0.872413	1	1
cg02814482	asd	0.0253115	0.0763026	Inverse variance weighted	0.740097	0.0383193	0.0253115	0.960126	1	1
cg02858267	asd	-0.0608744	0.0588306	Inverse variance weighted	0.30079	0.0369563	-0.0608744	0.849288	1	1
cg03584351	asd	0.0562383	0.07573	Inverse variance weighted	0.457714	0.0703663	0.0562383	0.872413	1	1
cg03611029	asd	0.0689564	0.0553172	Wald ratio	0.212558	0.0282248	0.0689564	0.849288	1	1
cg04009441	asd	0.296501	0.145166	Wald ratio	0.0411022	0.0472246	0.296501	0.438423	1	1
cg04195855	asd	-0.0358273	0.0388411	Wald ratio	0.356316	-0.0765874	0.0358273	0.861539	1	1
cg04785587	asd	-0.0326846	0.0308502	Inverse variance weighted	0.289389	0.0392579	-0.0326846	0.849288	1	1
cg04833646	asd	-0.138424	0.0878652	Inverse variance weighted	0.115161	0.00948205	-0.138424	0.737028	1	1
cg05252487	asd	-0.153052	0.133571	Wald ratio	0.251859	0.0258135	-0.153052	0.849288	1	1
cg05539265	asd	0.0663546	0.138628	Wald ratio	0.632187	-0.0625517	-0.0663546	0.960126	1	1
cg05881135	asd	-0.00848895	0.069264	Wald ratio	0.902456	-0.0254953	0.00848895	0.99721	1	1
cg05938607	asd	-0.107314	0.267261	Wald ratio	0.688027	0.0550918	-0.107314	0.960126	1	1
cg06382028	asd	-0.0116233	0.059328	Wald ratio	0.844675	-0.130194	0.0116233	0.99721	1	1
cg07343703	asd	-0.0285964	0.0298535	Wald ratio	0.338116	-0.0539466	0.0285964	0.861539	1	1
cg07927540	asd	0.025466	0.0353888	Inverse variance weighted	0.471766	-0.0764979	-0.025466	0.872413	1	1
cg08064292	asd	-0.0136542	0.03326	Inverse variance weighted	0.681417	0.037228	-0.0136542	0.960126	1	1
cg08329753	asd	0.00999704	0.127305	Wald ratio	0.937408	0.0216411	0.00999704	0.99721	1	1
cg08570472	asd	-0.0241972	0.112369	Wald ratio	0.829505	-0.148947	0.0241972	0.99721	1	1
cg08796706	asd	-0.0835639	0.111407	Inverse variance weighted	0.453209	0.0380177	-0.0835639	0.872413	1	1
cg09084256	asd	0.0570256	0.148496	Wald ratio	0.700963	0.0218504	0.0570256	0.960126	1	1
cg09245003	asd	0.214423	0.125895	Wald ratio	0.0885318	-0.0324676	-0.214423	0.607075	1	1
cg09311683	asd	-0.171527	0.0811704	Inverse variance weighted	0.0345862	-0.0559422	0.171527	0.415035	1	1
cg09386376	asd	0.00273716	0.0265333	Inverse variance weighted	0.917836	-0.0678783	-0.00273716	0.99721	1	1
cg09837169	asd	-0.0701458	0.11789	Wald ratio	0.551835	0.0293579	-0.0701458	0.94975	1	1
cg09895009	asd	0.0238679	0.0471042	Wald ratio	0.612362	0.0357562	0.0238679	0.960126	1	1
cg10070864	asd	0.0200201	0.0566557	Inverse variance weighted	0.723816	-0.0592969	-0.0200201	0.960126	1	1
cg10209089	asd	0.192836	0.178204	Wald ratio	0.279205	0.021071	0.192836	0.849288	1	1
cg11030744	asd	-0.0173379	0.0310751	Inverse variance weighted	0.576889	0.0690588	-0.0173379	0.960126	1	1
cg11770664	asd	-0.0869343	0.0770107	Wald ratio	0.258957	0.0355645	-0.0869343	0.849288	1	1
cg11900509	asd	-0.0197554	0.0487086	Wald ratio	0.685049	-0.0476082	0.0197554	0.960126	1	1
cg12880095	asd	0.0183874	0.0388147	Inverse variance weighted	0.635698	0.123921	0.0183874	0.960126	1	1
cg13323489	asd	-0.01348	0.0429079	Wald ratio	0.753399	-0.0452655	0.01348	0.964351	1	1
cg13416249	asd	-0.375861	0.2041	Wald ratio	0.0655401	0.0613662	-0.375861	0.485291	1	1
cg13423554	asd	0.145429	0.136783	Wald ratio	0.287689	-0.0202796	-0.145429	0.849288	1	1
cg13625026	asd	-0.142671	0.0826792	MR Egger	0.334364	-0.0246225	0.142671	NA	1	1
cg13625026	asd	-0.0111063	0.0397762	Weighted median	0.780076	-0.0246225	0.0111063	NA	1	1
cg13625026	asd	-0.0113928	0.063391	Inverse variance weighted	0.85737	-0.0246225	0.0113928	0.99721	1	1
cg13625026	asd	0.141096	0.1456	Simple mode	0.434742	-0.0246225	-0.141096	NA	1	1
cg13625026	asd	-0.0588553	0.0439526	Weighted mode	0.31245	-0.0246225	0.0588553	NA	1	1
cg13712818	asd	0.109698	0.043132	Wald ratio	0.010981	0.047381	0.109698	0.236693	1	1
cg13809095	asd	-0.00107338	0.0394546	Wald ratio	0.978296	0.0685835	-0.00107338	0.99721	1	1
cg14228272	asd	0.27355	0.139133	Wald ratio	0.0492867	0.0560559	0.27355	0.473152	1	1
cg14765933	asd	0.0163923	0.0621732	Inverse variance weighted	0.792046	0.0240717	0.0163923	0.99721	1	1
cg14827832	asd	0.0729331	0.069844	Inverse variance weighted	0.296379	0.0186704	0.0729331	0.849288	1	1
cg15023038	asd	-0.169376	0.145305	Wald ratio	0.243751	0.0172327	-0.169376	0.849288	1	1
cg15044041	asd	0.00421185	0.0349632	Wald ratio	0.904115	-0.0655809	-0.00421185	0.99721	1	1
cg15734436	asd	0.114301	0.0735171	MR Egger	0.363874	0.0295897	0.114301	NA	1	1
cg15734436	asd	0.0612597	0.0386318	Weighted median	0.1128	0.0295897	0.0612597	NA	1	1
cg15734436	asd	0.0556293	0.0370681	Inverse variance weighted	0.133424	0.0295897	0.0556293	0.800545	1	1
cg15734436	asd	-0.00108072	0.0770185	Simple mode	0.990078	0.0295897	-0.00108072	NA	1	1
cg15734436	asd	0.070385	0.0406977	Weighted mode	0.225868	0.0295897	0.070385	NA	1	1
cg15835339	asd	0.0635333	0.046292	Wald ratio	0.169925	-0.0374393	-0.0635333	0.815638	1	1
cg16414821	asd	-0.0229938	0.0614632	Inverse variance weighted	0.708324	0.0251042	-0.0229938	0.960126	1	1
cg16614020	asd	0.0124714	0.0537501	Inverse variance weighted	0.816518	0.085661	0.0124714	0.99721	1	1
cg17059564	asd	0.00952258	0.0258513	Wald ratio	0.712605	0.0322451	0.00952258	0.960126	1	1
cg17386185	asd	0.0957963	0.0949116	Wald ratio	0.31282	-0.0150358	-0.0957963	0.858021	1	1
cg17559809	asd	0.0895453	0.0963727	Wald ratio	0.352808	-0.0108429	-0.0895453	0.861539	1	1
cg17970176	asd	-0.00490229	0.0623584	Wald ratio	0.937339	-0.0724451	0.00490229	0.99721	1	1
cg17995197	asd	0.0399323	0.0471901	Wald ratio	0.397441	-0.143465	-0.0399323	0.867144	1	1
cg19402173	asd	-0.00519344	0.027853	Wald ratio	0.852085	0.00906435	-0.00519344	0.99721	1	1
cg19470832	asd	0.0384101	0.169345	Wald ratio	0.820567	0.0289089	0.0384101	0.99721	1	1
cg19566764	asd	-0.36424	0.131643	Wald ratio	0.00565956	-0.0121494	0.36424	0.236693	0.543318	1
cg20130789	asd	-0.00479678	0.0485444	Wald ratio	0.921287	0.012532	-0.00479678	0.99721	1	1
cg20694545	asd	0.210832	0.146843	Wald ratio	0.15107	-0.0512217	-0.210832	0.813424	1	1
cg20876010	asd	-0.0692974	0.0376544	Inverse variance weighted	0.0657165	-0.0296002	0.0692974	0.485291	1	1
cg21047695	asd	0.0182813	0.0404925	Inverse variance weighted	0.651648	0.0368787	0.0182813	0.960126	1	1
cg21785245	asd	-0.0319049	0.0695171	Wald ratio	0.64627	0.0333763	-0.0319049	0.960126	1	1
cg22010140	asd	-0.0798931	0.113539	Wald ratio	0.481645	0.0464344	-0.0798931	0.872413	1	1
cg22239534	asd	-0.116779	0.0474628	Wald ratio	0.0138767	0.0444453	-0.116779	0.236693	1	1
cg22659953	asd	0.0874877	0.106583	Wald ratio	0.411736	0.0603683	0.0874877	0.872413	1	1
cg22672067	asd	0.0881305	0.13998	Wald ratio	0.528961	0.0260368	0.0881305	0.940375	1	1
cg22873986	asd	0.0647722	0.0536366	Wald ratio	0.227197	-0.00834986	-0.0647722	0.849288	1	1
cg23069297	asd	-0.0568638	0.0656539	Wald ratio	0.386428	-0.084553	0.0568638	0.867144	1	1
cg23161492	asd	0.00169845	0.0284633	Inverse variance weighted	0.952417	0.0626654	0.00169845	0.99721	1	1
cg23476401	asd	-0.0397307	0.0352713	Wald ratio	0.259984	-0.0265392	0.0397307	0.849288	1	1
cg23987134	asd	-0.040006	0.0298695	Wald ratio	0.180453	-0.0522515	0.040006	0.824929	1	1
cg24330379	asd	0.100597	0.131514	Wald ratio	0.444321	-0.0369315	-0.100597	0.872413	1	1
cg24800175	asd	-0.0284376	0.0366876	Inverse variance weighted	0.438263	0.0916335	-0.0284376	0.872413	1	1
cg24927800	asd	-0.0654755	0.0760191	Wald ratio	0.389071	-0.0515375	0.0654755	0.867144	1	1
cg25075776	asd	0.140825	0.0659043	Inverse variance weighted	0.0326132	0.0265709	0.140825	0.415035	1	1
cg25491704	asd	-0.000562089	0.05065	Inverse variance weighted	0.991146	0.0412206	-0.000562089	0.99721	1	1
cg25949338	asd	0.237927	0.16944	Wald ratio	0.160261	-0.159625	-0.237927	0.813424	1	1
cg26112661	asd	-0.174961	0.17808	Wald ratio	0.325859	-0.0413994	0.174961	0.861539	1	1
cg26932623	asd	0.000344146	0.0984308	Wald ratio	0.99721	-0.0532984	-0.000344146	0.99721	1	1
cg27300742	asd	-0.0104356	0.108109	Wald ratio	0.923101	-0.015912	0.0104356	0.99721	1	1
cg27592868	asd	-0.0164285	0.0435292	Wald ratio	0.705867	-0.0466026	0.0164285	0.960126	1	1
cg00043790	bipolar	0.0328992	0.03797	Wald ratio	0.386242	0.0311451	0.0328992	0.801571	1	1
cg00227156	bipolar	0.00133137	0.0354698	Inverse variance weighted	0.970058	0.00739394	0.00133137	0.972196	1	1
cg00464520	bipolar	-0.161929	0.0554735	Wald ratio	0.00351123	0.0565571	-0.161929	0.0688202	0.344101	1
cg00625443	bipolar	-0.0924658	0.0676583	Wald ratio	0.171733	-0.0106567	0.0924658	0.592589	1	1
cg00736201	bipolar	-0.09464	0.0946512	Wald ratio	0.317368	0.0176839	-0.09464	0.801571	1	1
cg01091565	bipolar	-0.15618	0.0632882	Wald ratio	0.013596	-0.0487505	0.15618	0.190344	1	1
cg01206944	bipolar	-0.0186081	0.109235	Wald ratio	0.864736	0.0422672	-0.0186081	0.972196	1	1
cg01290710	bipolar	-0.0744133	0.0348923	Wald ratio	0.0329527	0.0308707	-0.0744133	0.304859	1	1
cg01291665	bipolar	-0.0371098	0.0265655	Wald ratio	0.162439	-0.0643745	0.0371098	0.592589	1	1
cg01353941	bipolar	0.0861467	0.059382	Wald ratio	0.146858	0.036629	0.0861467	0.582458	1	1
cg01628053	bipolar	0.0519451	0.0789377	Wald ratio	0.510505	-0.0802082	-0.0519451	0.902885	1	1
cg01812045	bipolar	-0.0595834	0.10951	Wald ratio	0.58638	-0.0283407	0.0595834	0.902885	1	1
cg01855013	bipolar	0.0249365	0.0154798	Inverse variance weighted	0.1072	-0.0329138	-0.0249365	0.520857	1	1
cg02197634	bipolar	-0.0383357	0.0413898	MR Egger	0.452115	0.0859449	-0.0383357	NA	1	1
cg02197634	bipolar	0.0245859	0.0227876	Weighted median	0.280625	0.0859449	0.0245859	NA	1	1
cg02197634	bipolar	0.0246974	0.0257413	Inverse variance weighted	0.337333	0.0859449	0.0246974	0.801571	1	1
cg02197634	bipolar	0.107125	0.0626659	Simple mode	0.185897	0.0859449	0.107125	NA	1	1
cg02197634	bipolar	-0.00085668	0.0224316	Weighted mode	0.971935	0.0859449	-0.00085668	NA	1	1
cg02376887	bipolar	-0.0407974	0.137474	Inverse variance weighted	0.766646	0.0200398	-0.0407974	0.972196	1	1
cg02467382	bipolar	-0.0436303	0.0257928	Inverse variance weighted	0.0907275	-0.0249968	0.0436303	0.493961	1	1
cg02539153	bipolar	-0.00179581	0.0266561	Inverse variance weighted	0.946288	0.0779445	-0.00179581	0.972196	1	1
cg02666302	bipolar	-0.0314675	0.058306	Wald ratio	0.589407	0.0291549	-0.0314675	0.902885	1	1
cg02814482	bipolar	-0.0432502	0.0815934	Inverse variance weighted	0.596063	0.0383193	-0.0432502	0.902885	1	1
cg02858267	bipolar	-0.0232495	0.0390767	Inverse variance weighted	0.551864	0.0369563	-0.0232495	0.902885	1	1
cg03584351	bipolar	-0.0199936	0.0645639	Inverse variance weighted	0.75681	0.0703663	-0.0199936	0.972196	1	1
cg03611029	bipolar	0.0208357	0.0342726	Wald ratio	0.543227	0.0282248	0.0208357	0.902885	1	1
cg04009441	bipolar	0.22918	0.0974684	Wald ratio	0.0187066	0.0472246	0.22918	0.22129	1	1
cg04195855	bipolar	-0.0390944	0.0270635	Wald ratio	0.148586	-0.0765874	0.0390944	0.582458	1	1
cg04439622	bipolar	-0.0492206	0.0232448	Wald ratio	0.0342188	-0.0270726	0.0492206	0.304859	1	1
cg04785587	bipolar	-0.0690734	0.0216648	Inverse variance weighted	0.00143122	0.0392579	-0.0690734	0.0350649	0.14026	1
cg04833646	bipolar	0.0850745	0.0995139	Inverse variance weighted	0.392606	0.00948205	0.0850745	0.801571	1	1
cg05252487	bipolar	-0.106455	0.0890473	Wald ratio	0.231894	0.0258135	-0.106455	0.697173	1	1
cg05539265	bipolar	-0.0039058	0.0937205	Wald ratio	0.966758	-0.0625517	0.0039058	0.972196	1	1
cg05881135	bipolar	-0.00707306	0.0466472	Wald ratio	0.87948	-0.0254953	0.00707306	0.972196	1	1
cg05938607	bipolar	0.143651	0.179992	Wald ratio	0.424816	0.0550918	0.143651	0.819963	1	1
cg06382028	bipolar	-0.0687916	0.0404118	Wald ratio	0.0887056	-0.130194	0.0687916	0.493961	1	1
cg07343703	bipolar	0.0386796	0.0201826	Wald ratio	0.0553039	-0.0539466	-0.0386796	0.340218	1	1
cg07927540	bipolar	0.0144179	0.0355047	Inverse variance weighted	0.68468	-0.0764979	-0.0144179	0.946735	1	1
cg08064292	bipolar	-0.012556	0.0230193	Inverse variance weighted	0.585442	0.037228	-0.012556	0.902885	1	1
cg08329753	bipolar	0.281929	0.0882042	Wald ratio	0.0013919	0.0216411	0.281929	0.0350649	0.136406	1
cg08570472	bipolar	0.00558492	0.0751199	Wald ratio	0.940735	-0.148947	-0.00558492	0.972196	1	1
cg08796706	bipolar	0.0738215	0.318174	Inverse variance weighted	0.816526	0.0380177	0.0738215	0.972196	1	1
cg09084256	bipolar	0.166014	0.101504	Wald ratio	0.101934	0.0218504	0.166014	0.520857	1	1
cg09245003	bipolar	-0.00732312	0.0849057	Wald ratio	0.931268	-0.0324676	0.00732312	0.972196	1	1
cg09311683	bipolar	-0.04745	0.0530768	Inverse variance weighted	0.371329	-0.0559422	0.04745	0.801571	1	1
cg09386376	bipolar	0.000557713	0.0160016	Inverse variance weighted	0.972196	-0.0678783	-0.000557713	0.972196	1	1
cg09837169	bipolar	0.0350425	0.0833358	Wald ratio	0.674122	0.0293579	0.0350425	0.946735	1	1
cg09895009	bipolar	0.00294534	0.0314028	Wald ratio	0.925274	0.0357562	0.00294534	0.972196	1	1
cg10070864	bipolar	-0.0144678	0.0163524	Inverse variance weighted	0.37629	-0.0592969	0.0144678	0.801571	1	1
cg10209089	bipolar	-0.164506	0.120631	Wald ratio	0.172657	0.021071	-0.164506	0.592589	1	1
cg11030744	bipolar	0.00666511	0.0576801	Inverse variance weighted	0.908007	0.0690588	0.00666511	0.972196	1	1
cg11770664	bipolar	0.00647518	0.0480304	Wald ratio	0.892759	0.0355645	0.00647518	0.972196	1	1
cg11900509	bipolar	-0.00812563	0.0293714	Inverse variance weighted	0.782048	-0.0476082	0.00812563	0.972196	1	1
cg12438037	bipolar	0.0162273	0.0279261	Wald ratio	0.561186	-0.038609	-0.0162273	0.902885	1	1
cg12880095	bipolar	0.0228511	0.0186651	Inverse variance weighted	0.22085	0.123921	0.0228511	0.697173	1	1
cg13323489	bipolar	0.0211761	0.0277801	Wald ratio	0.445896	-0.0452655	-0.0211761	0.840343	1	1
cg13416249	bipolar	0.676913	0.138424	Wald ratio	1.00766e-06	0.0613662	0.676913	4.93754e-05	9.87508e-05	0.00128376
cg13423554	bipolar	-0.181734	0.0908701	Wald ratio	0.0455077	-0.0202796	0.181734	0.340218	1	1
cg13625026	bipolar	-0.054828	0.0532436	MR Egger	0.490667	-0.0246225	0.054828	NA	1	1
cg13625026	bipolar	-0.00449116	0.0277701	Weighted median	0.871521	-0.0246225	0.00449116	NA	1	1
cg13625026	bipolar	-0.00408297	0.027638	Inverse variance weighted	0.882556	-0.0246225	0.00408297	0.972196	1	1
cg13625026	bipolar	0.0584088	0.0491958	Simple mode	0.35702	-0.0246225	-0.0584088	NA	1	1
cg13625026	bipolar	-0.0211116	0.0309997	Weighted mode	0.566128	-0.0246225	0.0211116	NA	1	1
cg13712818	bipolar	0.0119954	0.0296603	Wald ratio	0.6859	0.047381	0.0119954	0.946735	1	1
cg13809095	bipolar	0.0118104	0.0265715	Wald ratio	0.656699	0.0685835	0.0118104	0.946419	1	1
cg14228272	bipolar	0.268935	0.0943115	Wald ratio	0.00435048	0.0560559	0.268935	0.0710579	0.426347	1
cg14765933	bipolar	-0.0473574	0.0398571	Inverse variance weighted	0.234762	0.0240717	-0.0473574	0.697173	1	1
cg14827832	bipolar	-0.0975124	0.164937	Wald ratio	0.55438	0.0186704	-0.0975124	0.902885	1	1
cg15023038	bipolar	0.0951771	0.107619	Wald ratio	0.376485	0.0172327	0.0951771	0.801571	1	1
cg15044041	bipolar	-0.0446267	0.0233088	Wald ratio	0.0555458	-0.0655809	0.0446267	0.340218	1	1
cg15734436	bipolar	0.0619481	0.0499956	MR Egger	0.432283	0.0295897	0.0619481	NA	1	1
cg15734436	bipolar	-0.00655592	0.026174	Weighted median	0.80222	0.0295897	-0.00655592	NA	1	1
cg15734436	bipolar	-0.0104684	0.0308435	Inverse variance weighted	0.734307	0.0295897	-0.0104684	0.959494	1	1
cg15734436	bipolar	-0.0449354	0.0576543	Simple mode	0.517331	0.0295897	-0.0449354	NA	1	1
cg15734436	bipolar	-0.00272004	0.0252937	Weighted mode	0.924178	0.0295897	-0.00272004	NA	1	1
cg15835339	bipolar	-0.00396491	0.0321544	Wald ratio	0.901863	-0.0374393	0.00396491	0.972196	1	1
cg16414821	bipolar	-0.0445516	0.0414043	Inverse variance weighted	0.281922	0.0251042	-0.0445516	0.801571	1	1
cg16614020	bipolar	0.0788074	0.0635204	Wald ratio	0.214731	0.085661	0.0788074	0.697173	1	1
cg17059564	bipolar	-0.0178921	0.0176877	Wald ratio	0.31175	0.0322451	-0.0178921	0.801571	1	1
cg17386185	bipolar	0.131872	0.0662311	Wald ratio	0.0464708	-0.0150358	-0.131872	0.340218	1	1
cg17559809	bipolar	0.154355	0.0665227	Wald ratio	0.0203225	-0.0108429	-0.154355	0.22129	1	1
cg17970176	bipolar	0.0222597	0.0423147	Wald ratio	0.598852	-0.0724451	-0.0222597	0.902885	1	1
cg17995197	bipolar	-0.00597546	0.031382	Wald ratio	0.848988	-0.143465	0.00597546	0.972196	1	1
cg18776287	bipolar	0.043172	0.0222938	Wald ratio	0.0528065	-0.0266399	-0.043172	0.340218	1	1
cg19402173	bipolar	0.011135	0.0186327	Wald ratio	0.550104	0.00906435	0.011135	0.902885	1	1
cg19470832	bipolar	-0.101988	0.111428	Wald ratio	0.360043	0.0289089	-0.101988	0.801571	1	1
cg19566764	bipolar	-0.0764109	0.0879892	Wald ratio	0.385169	-0.0121494	0.0764109	0.801571	1	1
cg20130789	bipolar	0.0258642	0.0325408	Wald ratio	0.426715	0.012532	0.0258642	0.819963	1	1
cg20694545	bipolar	0.0871032	0.0996438	Wald ratio	0.382039	-0.0512217	-0.0871032	0.801571	1	1
cg20876010	bipolar	-0.00551816	0.0265093	Inverse variance weighted	0.835104	-0.0296002	0.00551816	0.972196	1	1
cg21047695	bipolar	0.0132765	0.0264538	Inverse variance weighted	0.615756	0.0368787	0.0132765	0.903083	1	1
cg21785245	bipolar	0.0729829	0.0470045	Wald ratio	0.1205	0.0333763	0.0729829	0.536772	1	1
cg22010140	bipolar	0.120777	0.075913	Wald ratio	0.111612	0.0464344	0.120777	0.520857	1	1
cg22239534	bipolar	-0.0118659	0.0318302	Wald ratio	0.709306	0.0444453	-0.0118659	0.950144	1	1
cg22659953	bipolar	-0.00695524	0.0758824	Wald ratio	0.92697	0.0603683	-0.00695524	0.972196	1	1
cg22672067	bipolar	-0.140696	0.0968256	Wald ratio	0.146198	0.0260368	-0.140696	0.582458	1	1
cg22873986	bipolar	0.0134039	0.0366299	Wald ratio	0.714419	-0.00834986	-0.0134039	0.950144	1	1
cg23069297	bipolar	-0.035172	0.0408383	Wald ratio	0.3891	-0.084553	0.035172	0.801571	1	1
cg23161492	bipolar	0.011237	0.0187098	Inverse variance weighted	0.54811	0.0626654	0.011237	0.902885	1	1
cg23476401	bipolar	-0.0032943	0.0246899	Wald ratio	0.893856	-0.0265392	0.0032943	0.972196	1	1
cg23987134	bipolar	-0.019732	0.0204464	Wald ratio	0.334515	-0.0522515	0.019732	0.801571	1	1
cg24800175	bipolar	0.0135444	0.0237092	Inverse variance weighted	0.567816	0.0916335	0.0135444	0.902885	1	1
cg24927800	bipolar	-0.0411788	0.0517352	Wald ratio	0.426059	-0.0515375	0.0411788	0.819963	1	1
cg25075776	bipolar	0.0326902	0.149769	Inverse variance weighted	0.827218	0.0265709	0.0326902	0.972196	1	1
cg25491704	bipolar	0.195486	0.391348	Inverse variance weighted	0.617414	0.0412206	0.195486	0.903083	1	1
cg25949338	bipolar	0.109371	0.114274	Wald ratio	0.338517	-0.159625	-0.109371	0.801571	1	1
cg26112661	bipolar	-0.629415	0.12179	Wald ratio	2.36577e-07	-0.0413994	0.629415	2.31845e-05	2.31845e-05	0.000301399
cg26932623	bipolar	-0.0853523	0.0629819	Wald ratio	0.175358	-0.0532984	0.0853523	0.592589	1	1
cg27300742	bipolar	-0.0277743	0.0767541	Wald ratio	0.717456	-0.015912	0.0277743	0.950144	1	1
cg27592868	bipolar	0.00466874	0.0277609	Wald ratio	0.866444	-0.0466026	-0.00466874	0.972196	1	1
cg00043790	depression2023	0.0133255	0.0129176	Wald ratio	0.302271	0.0311451	0.0133255	0.808797	1	1
cg00227156	depression2023	-0.00333479	0.0134062	Inverse variance weighted	0.803554	0.00739394	-0.00333479	0.925022	1	1
cg00464520	depression2023	-0.0773506	0.0179308	Wald ratio	1.60445e-05	0.0565571	-0.0773506	0.00031768	0.0015884	0.0206492
cg00625443	depression2023	-0.0081696	0.0241394	Wald ratio	0.735036	-0.0106567	0.0081696	0.925022	1	1
cg00736201	depression2023	0.0133757	0.0325065	Wald ratio	0.680723	0.0176839	0.0133757	0.925022	1	1
cg01091565	depression2023	-0.0141537	0.0215449	Wald ratio	0.511219	-0.0487505	0.0141537	0.903855	1	1
cg01206944	depression2023	-0.045293	0.0371865	Wald ratio	0.223226	0.0422672	-0.045293	0.669677	1	1
cg01290710	depression2023	0.0099832	0.0128176	Wald ratio	0.436057	0.0308707	0.0099832	0.863666	1	1
cg01291665	depression2023	0.00237648	0.00875624	Wald ratio	0.786081	-0.0643745	-0.00237648	0.925022	1	1
cg01353941	depression2023	-0.00586959	0.019794	Wald ratio	0.766823	0.036629	-0.00586959	0.925022	1	1
cg01628053	depression2023	0.00138473	0.027005	Wald ratio	0.959105	-0.0802082	-0.00138473	0.974672	1	1
cg01812045	depression2023	0.0346089	0.0379075	Wald ratio	0.361252	-0.0283407	-0.0346089	0.849496	1	1
cg01855013	depression2023	-0.0015913	0.00515943	Inverse variance weighted	0.757758	-0.0329138	0.0015913	0.925022	1	1
cg02197634	depression2023	0.0110384	0.0247676	MR Egger	0.69943	0.0859449	0.0110384	NA	1	1
cg02197634	depression2023	0.00343093	0.00754281	Weighted median	0.64921	0.0859449	0.00343093	NA	1	1
cg02197634	depression2023	-0.0055189	0.0116103	Inverse variance weighted	0.634543	0.0859449	-0.0055189	0.925022	1	1
cg02197634	depression2023	-0.0406427	0.0272986	Simple mode	0.233284	0.0859449	-0.0406427	NA	1	1
cg02197634	depression2023	0.0044888	0.00779588	Weighted mode	0.60511	0.0859449	0.0044888	NA	1	1
cg02376887	depression2023	-0.0248332	0.0504725	Inverse variance weighted	0.62271	0.0200398	-0.0248332	0.925022	1	1
cg02467382	depression2023	0.00368212	0.0087833	Inverse variance weighted	0.675057	-0.0249968	-0.00368212	0.925022	1	1
cg02539153	depression2023	0.00169548	0.00898359	Inverse variance weighted	0.850304	0.0779445	0.00169548	0.946868	1	1
cg02666302	depression2023	-0.00412951	0.0216713	Wald ratio	0.848876	0.0291549	-0.00412951	0.946868	1	1
cg02814482	depression2023	-0.036591	0.0212252	Inverse variance weighted	0.0847191	0.0383193	-0.036591	0.381236	1	1
cg02858267	depression2023	-0.01826	0.0195512	Inverse variance weighted	0.350325	0.0369563	-0.01826	0.845907	1	1
cg03584351	depression2023	-0.046559	0.0172377	Inverse variance weighted	0.00691313	0.0703663	-0.046559	0.06844	0.6844	1
cg03611029	depression2023	-0.0044142	0.0118251	Wald ratio	0.708931	0.0282248	-0.0044142	0.925022	1	1
cg04009441	depression2023	0.236391	0.0331807	Wald ratio	1.04576e-12	0.0472246	0.236391	1.0353e-10	1.0353e-10	1.34589e-09
cg04195855	depression2023	0.00475665	0.00877058	Wald ratio	0.587583	-0.0765874	-0.00475665	0.925022	1	1
cg04439622	depression2023	-0.0129819	0.00984241	Wald ratio	0.187178	-0.0270726	0.0129819	0.617687	1	1
cg04785587	depression2023	0.0155158	0.0070728	Inverse variance weighted	0.028255	0.0392579	0.0155158	0.215173	1	1
cg04833646	depression2023	0.0175164	0.0209589	Inverse variance weighted	0.403296	0.00948205	0.0175164	0.849496	1	1
cg05252487	depression2023	-0.0236824	0.0292186	Wald ratio	0.417639	0.0258135	-0.0236824	0.861381	1	1
cg05539265	depression2023	0.0673242	0.0322164	Wald ratio	0.0366405	-0.0625517	-0.0673242	0.241827	1	1
cg05881135	depression2023	0.0221406	0.0160202	Wald ratio	0.166959	-0.0254953	-0.0221406	0.595714	1	1
cg05938607	depression2023	-0.0435822	0.0618155	Wald ratio	0.480787	0.0550918	-0.0435822	0.898075	1	1
cg06382028	depression2023	-0.070526	0.0137572	Wald ratio	2.95225e-07	-0.130194	0.070526	9.74243e-06	2.92273e-05	0.000379955
cg07343703	depression2023	0.0100945	0.00693778	Wald ratio	0.145669	-0.0539466	-0.0100945	0.576847	1	1
cg07927540	depression2023	0.000593251	0.0125394	Inverse variance weighted	0.962265	-0.0764979	-0.000593251	0.974672	1	1
cg08064292	depression2023	0.00528834	0.00739781	Inverse variance weighted	0.4747	0.037228	0.00528834	0.898075	1	1
cg08329753	depression2023	0.118168	0.0290983	Wald ratio	4.88633e-05	0.0216411	0.118168	0.000806244	0.00483746	0.062887
cg08570472	depression2023	0.0111648	0.0254539	Wald ratio	0.66093	-0.148947	-0.0111648	0.925022	1	1
cg08796706	depression2023	-0.0343645	0.0736153	Inverse variance weighted	0.640635	0.0380177	-0.0343645	0.925022	1	1
cg09084256	depression2023	0.0501123	0.0363408	Wald ratio	0.167909	0.0218504	0.0501123	0.595714	1	1
cg09245003	depression2023	-0.00219617	0.0285459	Wald ratio	0.938676	-0.0324676	0.00219617	0.974672	1	1
cg09311683	depression2023	0.0380443	0.0180314	Inverse variance weighted	0.0348678	-0.0559422	-0.0380443	0.241827	1	1
cg09386376	depression2023	-0.00253601	0.00518601	Inverse variance weighted	0.624835	-0.0678783	0.00253601	0.925022	1	1
cg09837169	depression2023	-0.0147576	0.0284561	Wald ratio	0.604033	0.0293579	-0.0147576	0.925022	1	1
cg09895009	depression2023	0.00818805	0.0107947	Wald ratio	0.448137	0.0357562	0.00818805	0.869913	1	1
cg10070864	depression2023	-0.0029526	0.00566511	Inverse variance weighted	0.602234	-0.0592969	0.0029526	0.925022	1	1
cg10209089	depression2023	0.0329312	0.0392963	Wald ratio	0.402018	0.021071	0.0329312	0.849496	1	1
cg11030744	depression2023	-0.00813792	0.00665403	Inverse variance weighted	0.221327	0.0690588	-0.00813792	0.669677	1	1
cg11770664	depression2023	0.0095271	0.0156048	Wald ratio	0.541515	0.0355645	0.0095271	0.908644	1	1
cg11900509	depression2023	0.00626874	0.00645366	Inverse variance weighted	0.331376	-0.0476082	-0.00626874	0.841185	1	1
cg12438037	depression2023	0.0149053	0.0130322	Wald ratio	0.252736	-0.038609	-0.0149053	0.735909	1	1
cg12880095	depression2023	0.00220142	0.0063719	Inverse variance weighted	0.729727	0.123921	0.00220142	0.925022	1	1
cg13323489	depression2023	0.0171876	0.00935172	Wald ratio	0.066076	-0.0452655	-0.0171876	0.363418	1	1
cg13416249	depression2023	0.00202099	0.048499	Wald ratio	0.966761	0.0613662	0.00202099	0.974672	1	1
cg13423554	depression2023	-0.00574089	0.0306089	Wald ratio	0.851225	-0.0202796	0.00574089	0.946868	1	1
cg13625026	depression2023	-0.0148925	0.0172185	MR Egger	0.546035	-0.0246225	0.0148925	NA	1	1
cg13625026	depression2023	-0.00394934	0.00923205	Weighted median	0.668807	-0.0246225	0.00394934	NA	1	1
cg13625026	depression2023	-0.00274011	0.00888756	Inverse variance weighted	0.757848	-0.0246225	0.00274011	0.925022	1	1
cg13625026	depression2023	-0.00178035	0.0134966	Simple mode	0.907128	-0.0246225	0.00178035	NA	1	1
cg13625026	depression2023	-0.00468169	0.00956514	Weighted mode	0.672939	-0.0246225	0.00468169	NA	1	1
cg13712818	depression2023	0.00147265	0.0124528	Wald ratio	0.905863	0.047381	0.00147265	0.974672	1	1
cg13809095	depression2023	0.0024145	0.00912556	Wald ratio	0.791328	0.0685835	0.0024145	0.925022	1	1
cg14228272	depression2023	0.158777	0.033616	Wald ratio	2.3209e-06	0.0560559	0.158777	5.74423e-05	0.000229769	0.002987
cg14765933	depression2023	0.0267015	0.0132857	Inverse variance weighted	0.044453	0.0240717	0.0267015	0.275053	1	1
cg14827832	depression2023	-0.106019	0.0647968	Wald ratio	0.101804	0.0186704	-0.106019	0.438198	1	1
cg15023038	depression2023	-0.031844	0.0380745	Wald ratio	0.402953	0.0172327	-0.031844	0.849496	1	1
cg15044041	depression2023	-0.0270292	0.00793492	Wald ratio	0.000658336	-0.0655809	0.0270292	0.00931075	0.0651753	0.847279
cg15734436	depression2023	0.00401968	0.0239928	MR Egger	0.894324	0.0295897	0.00401968	NA	1	1
cg15734436	depression2023	-0.00574266	0.00849002	Weighted median	0.498786	0.0295897	-0.00574266	NA	1	1
cg15734436	depression2023	-0.00616281	0.00965118	Inverse variance weighted	0.523112	0.0295897	-0.00616281	0.903855	1	1
cg15734436	depression2023	0.00473223	0.0166036	Simple mode	0.802439	0.0295897	0.00473223	NA	1	1
cg15734436	depression2023	-0.00289824	0.00905599	Weighted mode	0.779282	0.0295897	-0.00289824	NA	1	1
cg15835339	depression2023	0.00086248	0.0112066	Wald ratio	0.938654	-0.0374393	-0.00086248	0.974672	1	1
cg16414821	depression2023	-0.019881	0.014797	Inverse variance weighted	0.179084	0.0251042	-0.019881	0.611356	1	1
cg16614020	depression2023	0.0201276	0.0213771	Wald ratio	0.346423	0.085661	0.0201276	0.845907	1	1
cg17059564	depression2023	-0.0160094	0.00627967	Wald ratio	0.0107909	0.0322451	-0.0160094	0.0971178	1	1
cg17386185	depression2023	0.001478	0.0215843	Wald ratio	0.945407	-0.0150358	-0.001478	0.974672	1	1
cg17559809	depression2023	-0.00553996	0.0217478	Wald ratio	0.798927	-0.0108429	0.00553996	0.925022	1	1
cg17970176	depression2023	0.026291	0.0151442	Wald ratio	0.0825563	-0.0724451	-0.026291	0.381236	1	1
cg17995197	depression2023	0.00304057	0.0110071	Wald ratio	0.782366	-0.143465	-0.00304057	0.925022	1	1
cg18776287	depression2023	0.0289765	0.0105389	Wald ratio	0.00596896	-0.0266399	-0.0289765	0.06844	0.590927	1
cg19402173	depression2023	0.0107486	0.00614688	Wald ratio	0.0803544	0.00906435	0.0107486	0.381236	1	1
cg19470832	depression2023	0.0409125	0.0396607	Wald ratio	0.302278	0.0289089	0.0409125	0.808797	1	1
cg19566764	depression2023	0.0170309	0.0300118	Wald ratio	0.570393	-0.0121494	-0.0170309	0.925022	1	1
cg20130789	depression2023	-0.0010667	0.0114693	Wald ratio	0.9259	0.012532	-0.0010667	0.974672	1	1
cg20694545	depression2023	-0.0818076	0.0335642	Wald ratio	0.0147955	-0.0512217	0.0818076	0.122063	1	1
cg20876010	depression2023	0.00573466	0.00844533	Inverse variance weighted	0.497116	-0.0296002	-0.00573466	0.903855	1	1
cg21047695	depression2023	0.0320932	0.021124	Inverse variance weighted	0.128694	0.0368787	0.0320932	0.530861	1	1
cg21785245	depression2023	0.0309185	0.0163279	Wald ratio	0.0582779	0.0333763	0.0309185	0.339383	1	1
cg22010140	depression2023	-0.00725725	0.0257444	Wald ratio	0.778023	0.0464344	-0.00725725	0.925022	1	1
cg22239534	depression2023	0.0286378	0.0105473	Wald ratio	0.00662396	0.0444453	0.0286378	0.06844	0.655772	1
cg22659953	depression2023	0.0202963	0.0260665	Wald ratio	0.436195	0.0603683	0.0202963	0.863666	1	1
cg22672067	depression2023	-0.00543556	0.0330005	Wald ratio	0.869171	0.0260368	-0.00543556	0.956088	1	1
cg22873986	depression2023	-0.0121112	0.012101	Wald ratio	0.316901	-0.00834986	0.0121112	0.82561	1	1
cg23069297	depression2023	0.00459083	0.0113331	Wald ratio	0.685418	-0.084553	-0.00459083	0.925022	1	1
cg23161492	depression2023	0.0132531	0.0118214	Inverse variance weighted	0.262244	0.0626654	0.0132531	0.741775	1	1
cg23476401	depression2023	-0.0032943	0.00870026	Wald ratio	0.704953	-0.0265392	0.0032943	0.925022	1	1
cg23987134	depression2023	-0.00870835	0.00693399	Wald ratio	0.209155	-0.0522515	0.00870835	0.667945	1	1
cg24330379	depression2023	0.0708977	0.0396729	Wald ratio	0.0739285	-0.0369315	-0.0708977	0.381236	1	1
cg24800175	depression2023	0.00627721	0.0115189	Inverse variance weighted	0.58579	0.0916335	0.00627721	0.925022	1	1
cg24927800	depression2023	-0.0153316	0.017949	Wald ratio	0.393005	-0.0515375	0.0153316	0.849496	1	1
cg25075776	depression2023	0.0238826	0.0372436	Inverse variance weighted	0.521358	0.0265709	0.0238826	0.903855	1	1
cg25491704	depression2023	-0.0241451	0.0384034	Wald ratio	0.529531	0.0412206	-0.0241451	0.903855	1	1
cg25949338	depression2023	-0.0522289	0.037927	Wald ratio	0.168485	-0.159625	0.0522289	0.595714	1	1
cg26112661	depression2023	-0.294765	0.0419613	Wald ratio	2.1454e-12	-0.0413994	0.294765	1.06197e-10	2.12395e-10	2.76113e-09
cg26932623	depression2023	0.000688396	0.0216823	Wald ratio	0.974672	-0.0532984	-0.000688396	0.974672	1	1
cg27300742	depression2023	-0.00880667	0.0258024	Wald ratio	0.732869	-0.015912	0.00880667	0.925022	1	1
cg27592868	depression2023	0.00798729	0.00954976	Wald ratio	0.402938	-0.0466026	-0.00798729	0.849496	1	1
cg00043790	ptsd	-0.083	0.0591079	Wald ratio	0.160256	0.0311451	-0.083	0.747375	1	1
cg00227156	ptsd	0.0281814	0.0755414	Inverse variance weighted	0.709105	0.00739394	0.0281814	0.950157	1	1
cg00464520	ptsd	-0.249348	0.0930161	Wald ratio	0.00734689	0.0565571	-0.249348	0.478228	0.727342	1
cg00625443	ptsd	-0.140075	0.105397	Wald ratio	0.183842	-0.0106567	0.140075	0.747375	1	1
cg00736201	ptsd	0.107998	0.151059	Wald ratio	0.47465	0.0176839	0.107998	0.950157	1	1
cg01091565	ptsd	0.0639931	0.0996453	Wald ratio	0.520738	-0.0487505	-0.0639931	0.950157	1	1
cg01206944	ptsd	-0.0848267	0.17315	Wald ratio	0.624201	0.0422672	-0.0848267	0.950157	1	1
cg01290710	ptsd	-0.0135395	0.0551868	Wald ratio	0.806194	0.0308707	-0.0135395	0.950157	1	1
cg01291665	ptsd	0.0399297	0.0420003	Wald ratio	0.341757	-0.0643745	-0.0399297	0.931187	1	1
cg01353941	ptsd	0.077723	0.0927386	Wald ratio	0.401982	0.036629	0.077723	0.950157	1	1
cg01628053	ptsd	0.266583	0.125331	Wald ratio	0.0334173	-0.0802082	-0.266583	0.478228	1	1
cg01812045	ptsd	-0.0658822	0.182317	Wald ratio	0.71783	-0.0283407	0.0658822	0.950157	1	1
cg01855013	ptsd	-0.00502062	0.0241006	Inverse variance weighted	0.83498	-0.0329138	0.00502062	0.972506	1	1
cg02197634	ptsd	-0.129727	0.113451	MR Egger	0.371261	0.0859449	-0.129727	NA	1	1
cg02197634	ptsd	-0.0480329	0.033633	Weighted median	0.15325	0.0859449	-0.0480329	NA	1	1
cg02197634	ptsd	-0.0197892	0.0585065	Inverse variance weighted	0.735184	0.0859449	-0.0197892	0.950157	1	1
cg02197634	ptsd	-0.0370871	0.0618988	Simple mode	0.591295	0.0859449	-0.0370871	NA	1	1
cg02197634	ptsd	-0.0541235	0.0361584	Weighted mode	0.231342	0.0859449	-0.0541235	NA	1	1
cg02376887	ptsd	-0.0931566	0.159433	Inverse variance weighted	0.559019	0.0200398	-0.0931566	0.950157	1	1
cg02467382	ptsd	0.0249212	0.0399144	Inverse variance weighted	0.532388	-0.0249968	-0.0249212	0.950157	1	1
cg02539153	ptsd	0.0586855	0.0413391	Inverse variance weighted	0.155721	0.0779445	0.0586855	0.747375	1	1
cg02666302	ptsd	-0.0794611	0.088749	Wald ratio	0.370601	0.0291549	-0.0794611	0.950157	1	1
cg02814482	ptsd	0.100834	0.0840432	Inverse variance weighted	0.230222	0.0383193	0.100834	0.759732	1	1
cg02858267	ptsd	0.0367805	0.0824982	Inverse variance weighted	0.655717	0.0369563	0.0367805	0.950157	1	1
cg03584351	ptsd	0.0427043	0.166395	Inverse variance weighted	0.797454	0.0703663	0.0427043	0.950157	1	1
cg03611029	ptsd	-0.0184342	0.0545155	Wald ratio	0.735253	0.0282248	-0.0184342	0.950157	1	1
cg04009441	ptsd	0.315222	0.154498	Wald ratio	0.0413206	0.0472246	0.315222	0.511343	1	1
cg04195855	ptsd	-0.0178035	0.041347	Wald ratio	0.666768	-0.0765874	0.0178035	0.950157	1	1
cg04439622	ptsd	-0.0150861	0.0339249	Wald ratio	0.656543	-0.0270726	0.0150861	0.950157	1	1
cg04785587	ptsd	0.0165919	0.0362686	Inverse variance weighted	0.647332	0.0392579	0.0165919	0.950157	1	1
cg04833646	ptsd	0.163523	0.110259	Inverse variance weighted	0.138054	0.00948205	0.163523	0.747375	1	1
cg05252487	ptsd	0.0118165	0.141919	Wald ratio	0.933643	0.0258135	0.0118165	0.989754	1	1
cg05539265	ptsd	-0.0468554	0.149367	Wald ratio	0.753754	-0.0625517	0.0468554	0.950157	1	1
cg05881135	ptsd	0.10083	0.0739758	Wald ratio	0.172877	-0.0254953	-0.10083	0.747375	1	1
cg05938607	ptsd	-0.134586	0.283624	Wald ratio	0.635128	0.0550918	-0.134586	0.950157	1	1
cg06382028	ptsd	0.030544	0.064057	Wald ratio	0.633486	-0.130194	-0.030544	0.950157	1	1
cg07343703	ptsd	0.0552942	0.0319558	Wald ratio	0.0835706	-0.0539466	-0.0552942	0.63519	1	1
cg07927540	ptsd	-0.000779972	0.0642643	Inverse variance weighted	0.990316	-0.0764979	0.000779972	0.9958	1	1
cg08064292	ptsd	0.0669932	0.0362295	Inverse variance weighted	0.0644385	0.037228	0.0669932	0.579947	1	1
cg08329753	ptsd	0.0646046	0.136398	Wald ratio	0.635752	0.0216411	0.0646046	0.950157	1	1
cg08570472	ptsd	0.00558492	0.12044	Wald ratio	0.963015	-0.148947	-0.00558492	0.989754	1	1
cg08796706	ptsd	-0.0415206	0.156648	Inverse variance weighted	0.790965	0.0380177	-0.0415206	0.950157	1	1
cg09084256	ptsd	0.315163	0.163534	Wald ratio	0.0539538	0.0218504	0.315163	0.534143	1	1
cg09245003	ptsd	0.0153723	0.134678	Wald ratio	0.909126	-0.0324676	-0.0153723	0.989754	1	1
cg09311683	ptsd	0.0136583	0.0955512	Inverse variance weighted	0.886336	-0.0559422	-0.0136583	0.989754	1	1
cg09386376	ptsd	-0.0261849	0.0239437	Inverse variance weighted	0.274129	-0.0678783	0.0261849	0.875443	1	1
cg09837169	ptsd	-0.0126878	0.130593	Wald ratio	0.922603	0.0293579	-0.0126878	0.989754	1	1
cg09895009	ptsd	-0.0333584	0.0497211	Wald ratio	0.502278	0.0357562	-0.0333584	0.950157	1	1
cg10070864	ptsd	0.0595552	0.0269117	Inverse variance weighted	0.026899	-0.0592969	-0.0595552	0.478228	1	1
cg10209089	ptsd	-0.0913853	0.188257	Wald ratio	0.627372	0.021071	-0.0913853	0.950157	1	1
cg11030744	ptsd	0.0211241	0.0512869	Inverse variance weighted	0.680426	0.0690588	0.0211241	0.950157	1	1
cg11770664	ptsd	-0.0429712	0.0749841	Wald ratio	0.566597	0.0355645	-0.0429712	0.950157	1	1
cg11900509	ptsd	0.0668893	0.0511777	Wald ratio	0.191212	-0.0476082	-0.0668893	0.747375	1	1
cg12438037	ptsd	-0.0154342	0.0481394	Wald ratio	0.748502	-0.038609	0.0154342	0.950157	1	1
cg12880095	ptsd	0.00774132	0.0298901	Inverse variance weighted	0.795641	0.123921	0.00774132	0.950157	1	1
cg13323489	ptsd	0.0320439	0.0433205	Wald ratio	0.459486	-0.0452655	-0.0320439	0.950157	1	1
cg13416249	ptsd	-0.354617	0.213193	Wald ratio	0.096241	0.0613662	-0.354617	0.63519	1	1
cg13423554	ptsd	-0.177913	0.143479	Wald ratio	0.214978	-0.0202796	0.177913	0.756106	1	1
cg13625026	ptsd	0.0786716	0.0797904	MR Egger	0.504495	-0.0246225	-0.0786716	NA	1	1
cg13625026	ptsd	0.043381	0.0448521	Weighted median	0.333444	-0.0246225	-0.043381	NA	1	1
cg13625026	ptsd	0.0356024	0.0416366	Inverse variance weighted	0.39251	-0.0246225	-0.0356024	0.950157	1	1
cg13625026	ptsd	0.0435565	0.061197	Simple mode	0.550446	-0.0246225	-0.0435565	NA	1	1
cg13625026	ptsd	0.0435565	0.0445087	Weighted mode	0.430973	-0.0246225	-0.0435565	NA	1	1
cg13712818	ptsd	0.0244473	0.0483395	Wald ratio	0.613039	0.047381	0.0244473	0.950157	1	1
cg13809095	ptsd	0.00509905	0.0421386	Wald ratio	0.903686	0.0685835	0.00509905	0.989754	1	1
cg14228272	ptsd	0.33989	0.147537	Wald ratio	0.0212358	0.0560559	0.33989	0.478228	1	1
cg14765933	ptsd	0.0381889	0.0647115	Inverse variance weighted	0.555096	0.0240717	0.0381889	0.950157	1	1
cg14827832	ptsd	0.0427075	0.0812029	Inverse variance weighted	0.598933	0.0186704	0.0427075	0.950157	1	1
cg15023038	ptsd	-0.241273	0.171335	Wald ratio	0.159075	0.0172327	-0.241273	0.747375	1	1
cg15044041	ptsd	-0.0270288	0.036947	Wald ratio	0.464439	-0.0655809	0.0270288	0.950157	1	1
cg15734436	ptsd	0.0332759	0.0770135	MR Egger	0.740354	0.0295897	0.0332759	NA	1	1
cg15734436	ptsd	0.00514336	0.0403644	Weighted median	0.898605	0.0295897	0.00514336	NA	1	1
cg15734436	ptsd	0.00317828	0.0393752	Inverse variance weighted	0.935666	0.0295897	0.00317828	0.989754	1	1
cg15734436	ptsd	-0.0357129	0.0598681	Simple mode	0.611352	0.0295897	-0.0357129	NA	1	1
cg15734436	ptsd	0.0112251	0.0402884	Weighted mode	0.806702	0.0295897	0.0112251	NA	1	1
cg15835339	ptsd	0.01431	0.0512057	Wald ratio	0.779891	-0.0374393	-0.01431	0.950157	1	1
cg16414821	ptsd	0.0485872	0.0375997	Inverse variance weighted	0.19628	0.0251042	0.0485872	0.747375	1	1
cg16614020	ptsd	0.0195371	0.056913	Inverse variance weighted	0.731387	0.085661	0.0195371	0.950157	1	1
cg17059564	ptsd	-0.00282548	0.0272119	Wald ratio	0.917302	0.0322451	-0.00282548	0.989754	1	1
cg17386185	ptsd	-0.0286887	0.0999381	Wald ratio	0.774063	-0.0150358	0.0286887	0.950157	1	1
cg17559809	ptsd	0.00468902	0.104901	Wald ratio	0.964347	-0.0108429	-0.00468902	0.989754	1	1
cg17970176	ptsd	0.0436589	0.0668126	Wald ratio	0.513464	-0.0724451	-0.0436589	0.950157	1	1
cg17995197	ptsd	0.0406337	0.0498833	Wald ratio	0.415316	-0.143465	-0.0406337	0.950157	1	1
cg18776287	ptsd	0.000202681	0.0385075	Wald ratio	0.9958	-0.0266399	-0.000202681	0.9958	1	1
cg19402173	ptsd	0.0568541	0.0293897	Wald ratio	0.0530534	0.00906435	0.0568541	0.534143	1	1
cg19470832	ptsd	0.00692108	0.182565	Wald ratio	0.969759	0.0289089	0.00692108	0.989754	1	1
cg19566764	ptsd	-0.0450159	0.139828	Wald ratio	0.7475	-0.0121494	0.0450159	0.950157	1	1
cg20130789	ptsd	-0.0656278	0.0525453	Wald ratio	0.211674	0.012532	-0.0656278	0.756106	1	1
cg20694545	ptsd	0.00734475	0.156283	Wald ratio	0.962516	-0.0512217	-0.00734475	0.989754	1	1
cg20876010	ptsd	-0.0948238	0.0397859	Inverse variance weighted	0.0171556	-0.0296002	0.0948238	0.478228	1	1
cg21047695	ptsd	-0.0225109	0.0479537	Inverse variance weighted	0.638763	0.0368787	-0.0225109	0.950157	1	1
cg21785245	ptsd	0.0301821	0.0776811	Wald ratio	0.697617	0.0333763	0.0301821	0.950157	1	1
cg22010140	ptsd	0.16506	0.122121	Wald ratio	0.176501	0.0464344	0.16506	0.747375	1	1
cg22239534	ptsd	-0.0676153	0.0506647	Wald ratio	0.182019	0.0444453	-0.0676153	0.747375	1	1
cg22659953	ptsd	-0.0683527	0.112955	Wald ratio	0.54509	0.0603683	-0.0683527	0.950157	1	1
cg22672067	ptsd	0.069252	0.150497	Wald ratio	0.645404	0.0260368	0.069252	0.950157	1	1
cg22873986	ptsd	-0.0572213	0.0572342	Wald ratio	0.31742	-0.00834986	0.0572213	0.924252	1	1
cg23069297	ptsd	-0.0937921	0.066924	Wald ratio	0.161073	-0.084553	0.0937921	0.747375	1	1
cg23161492	ptsd	-0.0271358	0.0289159	Inverse variance weighted	0.348019	0.0626654	-0.0271358	0.931187	1	1
cg23476401	ptsd	-0.0627838	0.0373876	Wald ratio	0.0930999	-0.0265392	0.0627838	0.63519	1	1
cg23987134	ptsd	0.0689799	0.032003	Wald ratio	0.031129	-0.0522515	-0.0689799	0.478228	1	1
cg24330379	ptsd	0.336125	0.158379	Wald ratio	0.0338141	-0.0369315	-0.336125	0.478228	1	1
cg24800175	ptsd	0.0509368	0.0493913	Inverse variance weighted	0.302405	0.0916335	0.0509368	0.907215	1	1
cg24927800	ptsd	0.0855189	0.0818261	Wald ratio	0.295963	-0.0515375	-0.0855189	0.907215	1	1
cg25075776	ptsd	-0.0320391	0.126661	Inverse variance weighted	0.800306	0.0265709	-0.0320391	0.950157	1	1
cg25491704	ptsd	-0.0408569	0.0544446	Inverse variance weighted	0.452996	0.0412206	-0.0408569	0.950157	1	1
cg25949338	ptsd	0.0118072	0.178799	Wald ratio	0.947349	-0.159625	-0.0118072	0.989754	1	1
cg26112661	ptsd	-0.345923	0.193432	Wald ratio	0.0737194	-0.0413994	0.345923	0.608185	1	1
cg26932623	ptsd	-0.126652	0.103593	Wald ratio	0.221486	-0.0532984	0.126652	0.756106	1	1
cg27300742	ptsd	0.0333074	0.112028	Wald ratio	0.766228	-0.015912	-0.0333074	0.950157	1	1
cg27592868	ptsd	-0.0430849	0.0444175	Wald ratio	0.332047	-0.0466026	0.0430849	0.931187	1	1
cg00043790	scz	0.0406935	0.0348384	Wald ratio	0.242781	0.0311451	0.0406935	0.719955	1	1
cg00227156	scz	0.00125231	0.0183998	Inverse variance weighted	0.945737	0.00739394	0.00125231	0.945737	1	1
cg00464520	scz	0.0324815	0.0509908	Wald ratio	0.52412	0.0565571	0.0324815	0.788373	1	1
cg00625443	scz	-0.0560826	0.0618785	Wald ratio	0.364758	-0.0106567	0.0560826	0.724336	1	1
cg00736201	scz	0.133865	0.0870026	Wald ratio	0.123895	0.0176839	0.133865	0.607086	1	1
cg01091565	scz	-0.0552328	0.0585753	Wald ratio	0.345713	-0.0487505	0.0552328	0.724336	1	1
cg01206944	scz	0.0266971	0.101101	Wald ratio	0.79173	0.0422672	0.0266971	0.903587	1	1
cg01290710	scz	-0.0181475	0.0320439	Wald ratio	0.571168	0.0308707	-0.0181475	0.788373	1	1
cg01291665	scz	0.032499	0.0244878	Wald ratio	0.184458	-0.0643745	-0.032499	0.669515	1	1
cg01353941	scz	0.0696396	0.0535171	Wald ratio	0.19317	0.036629	0.0696396	0.676094	1	1
cg01628053	scz	0.0692424	0.0727058	Wald ratio	0.340912	-0.0802082	-0.0692424	0.724336	1	1
cg01812045	scz	0.230453	0.106502	Wald ratio	0.0304768	-0.0283407	-0.230453	0.213337	1	1
cg01855013	scz	-0.00689536	0.0307843	Inverse variance weighted	0.822765	-0.0329138	0.00689536	0.926793	1	1
cg02197634	scz	0.0671202	0.0722283	MR Egger	0.450848	0.0859449	0.0671202	NA	1	1
cg02197634	scz	0.0758158	0.0203848	Weighted median	0.000199824	0.0859449	0.0758158	NA	0.0195828	0.254576
cg02197634	scz	0.0631052	0.0277313	Inverse variance weighted	0.0228703	0.0859449	0.0631052	0.184184	1	1
cg02197634	scz	0.0825951	0.0410835	Simple mode	0.137927	0.0859449	0.0825951	NA	1	1
cg02197634	scz	0.0785099	0.020001	Weighted mode	0.0294217	0.0859449	0.0785099	NA	1	1
cg02376887	scz	0.0503487	0.0860147	Inverse variance weighted	0.558312	0.0200398	0.0503487	0.788373	1	1
cg02467382	scz	-0.0448813	0.0227737	Inverse variance weighted	0.0487522	-0.0249968	0.0448813	0.318514	1	1
cg02539153	scz	-0.0885721	0.0749129	Inverse variance weighted	0.237073	0.0779445	-0.0885721	0.719955	1	1
cg02666302	scz	0.0242457	0.0536622	Wald ratio	0.651398	0.0291549	0.0242457	0.824896	1	1
cg02814482	scz	-0.0113689	0.0905278	Inverse variance weighted	0.900061	0.0383193	-0.0113689	0.938389	1	1
cg02858267	scz	-0.027606	0.0360213	Inverse variance weighted	0.44345	0.0369563	-0.027606	0.788373	1	1
cg03584351	scz	-0.0346215	0.0551685	Inverse variance weighted	0.530293	0.0703663	-0.0346215	0.788373	1	1
cg03611029	scz	0.00280398	0.0310658	Wald ratio	0.928081	0.0282248	0.00280398	0.945737	1	1
cg04009441	scz	0.24159	0.0891732	Wald ratio	0.00674406	0.0472246	0.24159	0.0944169	0.660918	1
cg04195855	scz	-0.00275798	0.024307	Wald ratio	0.909662	-0.0765874	0.00275798	0.938389	1	1
cg04439622	scz	-0.0376965	0.0211507	Wald ratio	0.0747032	-0.0270726	0.0376965	0.457557	1	1
cg04785587	scz	-0.0364621	0.030533	Inverse variance weighted	0.232405	0.0392579	-0.0364621	0.719955	1	1
cg04833646	scz	0.0149074	0.10931	Inverse variance weighted	0.891523	0.00948205	0.0149074	0.938389	1	1
cg05252487	scz	-0.0925336	0.0827861	Wald ratio	0.263677	0.0258135	-0.0925336	0.724336	1	1
cg05539265	scz	0.256766	0.087863	Wald ratio	0.0034741	-0.0625517	-0.256766	0.0567437	0.340462	1
cg05881135	scz	0.0400682	0.0428777	Wald ratio	0.350058	-0.0254953	-0.0400682	0.724336	1	1
cg05938607	scz	0.261865	0.165447	Wald ratio	0.113473	0.0550918	0.261865	0.585283	1	1
cg06382028	scz	-0.0369849	0.0369725	Wald ratio	0.317148	-0.130194	0.0369849	0.724336	1	1
cg07343703	scz	0.0853625	0.018711	Wald ratio	5.06288e-06	-0.0539466	-0.0853625	0.000165388	0.000496163	0.00645011
cg07927540	scz	0.0197756	0.0221055	Inverse variance weighted	0.371001	-0.0764979	-0.0197756	0.724336	1	1
cg08064292	scz	0.0314602	0.0613901	Inverse variance weighted	0.608326	0.037228	0.0314602	0.805621	1	1
cg08329753	scz	0.349207	0.0818389	Wald ratio	1.98112e-05	0.0216411	0.349207	0.000485375	0.0019415	0.0252395
cg08570472	scz	0.0924935	0.0695325	Wald ratio	0.183446	-0.148947	-0.0924935	0.669515	1	1
cg08796706	scz	-0.159911	0.504139	Inverse variance weighted	0.751094	0.0380177	-0.159911	0.897649	1	1
cg09084256	scz	-0.0156838	0.0946114	Wald ratio	0.868338	0.0218504	-0.0156838	0.938389	1	1
cg09245003	scz	-0.111292	0.0775862	Wald ratio	0.151448	-0.0324676	0.111292	0.645301	1	1
cg09311683	scz	-0.109572	0.0486931	Inverse variance weighted	0.0244326	-0.0559422	0.109572	0.184184	1	1
cg09386376	scz	-0.00245175	0.0334871	Inverse variance weighted	0.941635	-0.0678783	0.00245175	0.945737	1	1
cg09837169	scz	0.0203359	0.0772381	Wald ratio	0.792328	0.0293579	0.0203359	0.903587	1	1
cg09895009	scz	0.0127495	0.0294401	Wald ratio	0.664967	0.0357562	0.0127495	0.824896	1	1
cg10070864	scz	-0.00686419	0.0170965	Inverse variance weighted	0.688054	-0.0592969	0.00686419	0.842866	1	1
cg10209089	scz	-0.162645	0.109664	Wald ratio	0.138043	0.021071	-0.162645	0.644199	1	1
cg11030744	scz	0.00411487	0.0301167	Inverse variance weighted	0.891323	0.0690588	0.00411487	0.938389	1	1
cg11770664	scz	0.0423495	0.0441798	Wald ratio	0.337775	0.0355645	0.0423495	0.724336	1	1
cg11900509	scz	-0.0138036	0.0226807	Inverse variance weighted	0.542787	-0.0476082	0.0138036	0.788373	1	1
cg12438037	scz	0.0223531	0.0244686	Wald ratio	0.360958	-0.038609	-0.0223531	0.724336	1	1
cg12880095	scz	0.0217185	0.0245816	Inverse variance weighted	0.37695	0.123921	0.0217185	0.724336	1	1
cg13323489	scz	0.0308043	0.0250296	Wald ratio	0.21843	-0.0452655	-0.0308043	0.719955	1	1
cg13416249	scz	0.295995	0.125289	Wald ratio	0.0181524	0.0613662	0.295995	0.184184	1	1
cg13423554	scz	-0.0488116	0.0841744	Wald ratio	0.561991	-0.0202796	0.0488116	0.788373	1	1
cg13625026	scz	-0.0731536	0.178281	MR Egger	0.752114	-0.0246225	0.0731536	NA	1	1
cg13625026	scz	-0.00653632	0.0251744	Weighted median	0.79514	-0.0246225	0.00653632	NA	1	1
cg13625026	scz	0.0121518	0.075092	Inverse variance weighted	0.871443	-0.0246225	-0.0121518	0.938389	1	1
cg13625026	scz	-0.0345153	0.0303733	Simple mode	0.373626	-0.0246225	0.0345153	NA	1	1
cg13625026	scz	-0.00682456	0.0263799	Weighted mode	0.820055	-0.0246225	0.00682456	NA	1	1
cg13712818	scz	-0.0189054	0.0275094	Wald ratio	0.491935	0.047381	-0.0189054	0.788373	1	1
cg13809095	scz	0.0161092	0.0246927	Wald ratio	0.514152	0.0685835	0.0161092	0.788373	1	1
cg14228272	scz	0.535952	0.0877751	Wald ratio	1.0218e-09	0.0560559	0.535952	5.00683e-08	1.00137e-07	1.30178e-06
cg14765933	scz	-0.0717302	0.0721992	Inverse variance weighted	0.320464	0.0240717	-0.0717302	0.724336	1	1
cg14827832	scz	-0.117793	0.14792	Wald ratio	0.42584	0.0186704	-0.117793	0.787402	1	1
cg15023038	scz	0.0982839	0.0990714	Wald ratio	0.321173	0.0172327	0.0982839	0.724336	1	1
cg15044041	scz	0.0250467	0.0215731	Wald ratio	0.245635	-0.0655809	-0.0250467	0.719955	1	1
cg15734436	scz	0.0363451	0.0829608	MR Egger	0.737131	0.0295897	0.0363451	NA	1	1
cg15734436	scz	-0.0131277	0.0256634	Weighted median	0.608979	0.0295897	-0.0131277	NA	1	1
cg15734436	scz	-0.0162254	0.037121	Inverse variance weighted	0.662041	0.0295897	-0.0162254	0.824896	1	1
cg15734436	scz	0.0208229	0.0579601	Simple mode	0.753783	0.0295897	0.0208229	NA	1	1
cg15734436	scz	0.00267555	0.0262105	Weighted mode	0.928006	0.0295897	0.00267555	NA	1	1
cg15835339	scz	0.0160358	0.0306027	Wald ratio	0.60028	-0.0374393	-0.0160358	0.805621	1	1
cg16414821	scz	-0.0184557	0.0544167	Inverse variance weighted	0.734493	0.0251042	-0.0184557	0.888646	1	1
cg16614020	scz	-0.0415133	0.0580235	Wald ratio	0.474326	0.085661	-0.0415133	0.788373	1	1
cg17059564	scz	-0.0103602	0.0160132	Wald ratio	0.517643	0.0322451	-0.0103602	0.788373	1	1
cg17386185	scz	0.158475	0.060022	Wald ratio	0.00828381	-0.0150358	-0.158475	0.101477	0.811814	1
cg17559809	scz	0.0682168	0.0592735	Wald ratio	0.24978	-0.0108429	-0.0682168	0.719955	1	1
cg17970176	scz	-0.0044564	0.0387513	Wald ratio	0.908445	-0.0724451	0.0044564	0.938389	1	1
cg17995197	scz	0.0384035	0.028923	Wald ratio	0.184249	-0.143465	-0.0384035	0.669515	1	1
cg18776287	scz	0.031213	0.0196591	Wald ratio	0.112352	-0.0266399	-0.031213	0.585283	1	1
cg19402173	scz	0.0399642	0.0172881	Wald ratio	0.0207965	0.00906435	0.0399642	0.184184	1	1
cg19470832	scz	0.234184	0.100096	Wald ratio	0.019305	0.0289089	0.234184	0.184184	1	1
cg19566764	scz	-0.0538926	0.0811683	Wald ratio	0.506715	-0.0121494	0.0538926	0.788373	1	1
cg20130789	scz	0.0330649	0.0306737	Wald ratio	0.281052	0.012532	0.0330649	0.724336	1	1
cg20694545	scz	0.377601	0.0912527	Wald ratio	3.50398e-05	-0.0512217	-0.377601	0.000686781	0.0034339	0.0446407
cg20876010	scz	0.016788	0.0234494	Inverse variance weighted	0.474038	-0.0296002	-0.016788	0.788373	1	1
cg21047695	scz	0.0407571	0.0240632	Inverse variance weighted	0.090313	0.0368787	0.0407571	0.520628	1	1
cg21785245	scz	0.0633448	0.0440358	Wald ratio	0.150297	0.0333763	0.0633448	0.645301	1	1
cg22010140	scz	0.0997001	0.0712922	Wald ratio	0.161972	0.0464344	0.0997001	0.661384	1	1
cg22239534	scz	0.0173319	0.0291934	Wald ratio	0.552719	0.0444453	0.0173319	0.788373	1	1
cg22659953	scz	-0.0515507	0.0666143	Wald ratio	0.439009	0.0603683	-0.0515507	0.788373	1	1
cg22672067	scz	0.05875	0.0873969	Wald ratio	0.501443	0.0260368	0.05875	0.788373	1	1
cg22873986	scz	0.0183006	0.0340135	Wald ratio	0.590549	-0.00834986	-0.0183006	0.803802	1	1
cg23069297	scz	-0.0155299	0.0358556	Wald ratio	0.664924	-0.084553	0.0155299	0.824896	1	1
cg23161492	scz	0.0230812	0.0240024	Inverse variance weighted	0.336241	0.0626654	0.0230812	0.724336	1	1
cg23476401	scz	0.0126869	0.0221034	Wald ratio	0.565981	-0.0265392	-0.0126869	0.788373	1	1
cg23987134	scz	0.00480694	0.0183128	Wald ratio	0.792943	-0.0522515	-0.00480694	0.903587	1	1
cg24800175	scz	-0.00400943	0.0257802	Inverse variance weighted	0.876409	0.0916335	-0.00400943	0.938389	1	1
cg24927800	scz	-0.0142729	0.0475119	Wald ratio	0.763868	-0.0515375	0.0142729	0.901916	1	1
cg25075776	scz	0.121747	0.261349	Inverse variance weighted	0.641331	0.0265709	0.121747	0.824896	1	1
cg25491704	scz	0.548043	0.599316	Inverse variance weighted	0.360482	0.0412206	0.548043	0.724336	1	1
cg25949338	scz	0.092579	0.107378	Wald ratio	0.388588	-0.159625	-0.092579	0.732339	1	1
cg26112661	scz	-1.04388	0.114626	Wald ratio	8.47984e-20	-0.0413994	1.04388	8.31024e-18	8.31024e-18	1.08033e-16
cg26932623	scz	-0.0543932	0.0581636	Wald ratio	0.349698	-0.0532984	0.0543932	0.724336	1	1
cg27300742	scz	-0.0509442	0.0679355	Wald ratio	0.453321	-0.015912	0.0509442	0.788373	1	1
cg27592868	scz	-0.0279837	0.0255401	Wald ratio	0.27322	-0.0466026	0.0279837	0.724336	1	1
cg00227156	suicideAttemptsCorr	0.0296086	0.044604	Inverse variance weighted	0.506812	0.00739394	0.0296086	0.970904	1	1
cg00625443	suicideAttemptsCorr	-0.208041	0.146196	Wald ratio	0.154729	-0.0106567	0.208041	0.970904	1	1
cg01091565	suicideAttemptsCorr	-0.0422819	0.138022	Wald ratio	0.759345	-0.0487505	0.0422819	0.970904	1	1
cg01206944	suicideAttemptsCorr	-0.23811	0.241712	Wald ratio	0.324577	0.0422672	-0.23811	0.970904	1	1
cg01291665	suicideAttemptsCorr	-0.00654492	0.0605516	Wald ratio	0.913926	-0.0643745	0.00654492	0.986248	1	1
cg01353941	suicideAttemptsCorr	-0.156079	0.133793	Wald ratio	0.243382	0.036629	-0.156079	0.970904	1	1
cg01628053	suicideAttemptsCorr	0.060505	0.176571	Wald ratio	0.731849	-0.0802082	-0.060505	0.970904	1	1
cg01812045	suicideAttemptsCorr	-0.00961225	0.214809	Wald ratio	0.964308	-0.0283407	0.00961225	0.986248	1	1
cg02197634	suicideAttemptsCorr	0.0610671	0.101498	MR Egger	0.608518	0.0859449	0.0610671	NA	1	1
cg02197634	suicideAttemptsCorr	0.0128105	0.0463989	Weighted median	0.782474	0.0859449	0.0128105	NA	1	1
cg02197634	suicideAttemptsCorr	0.00706435	0.0459326	Inverse variance weighted	0.877769	0.0859449	0.00706435	0.986248	1	1
cg02197634	suicideAttemptsCorr	-0.022711	0.094502	Simple mode	0.825566	0.0859449	-0.022711	NA	1	1
cg02197634	suicideAttemptsCorr	0.017976	0.0541276	Weighted mode	0.761661	0.0859449	0.017976	NA	1	1
cg02376887	suicideAttemptsCorr	-0.201255	0.214119	Inverse variance weighted	0.347257	0.0200398	-0.201255	0.970904	1	1
cg02467382	suicideAttemptsCorr	-0.00891614	0.0559595	Inverse variance weighted	0.873407	-0.0249968	0.00891614	0.986248	1	1
cg02539153	suicideAttemptsCorr	0.0203663	0.0667163	Wald ratio	0.760163	0.0779445	0.0203663	0.970904	1	1
cg02814482	suicideAttemptsCorr	0.204234	0.130352	Wald ratio	0.117163	0.0383193	0.204234	0.970904	1	1
cg02858267	suicideAttemptsCorr	-0.100746	0.1135	Wald ratio	0.37474	0.0369563	-0.100746	0.970904	1	1
cg03584351	suicideAttemptsCorr	0.0942361	0.119467	Inverse variance weighted	0.430225	0.0703663	0.0942361	0.970904	1	1
cg03611029	suicideAttemptsCorr	0.0824347	0.0865835	Wald ratio	0.341055	0.0282248	0.0824347	0.970904	1	1
cg04009441	suicideAttemptsCorr	0.145166	0.215675	Wald ratio	0.500898	0.0472246	0.145166	0.970904	1	1
cg04195855	suicideAttemptsCorr	0.0399186	0.0576352	Wald ratio	0.488555	-0.0765874	-0.0399186	0.970904	1	1
cg04785587	suicideAttemptsCorr	0.0117057	0.0468292	Wald ratio	0.802614	0.0392579	0.0117057	0.970904	1	1
cg04833646	suicideAttemptsCorr	-0.059473	0.161504	Inverse variance weighted	0.712691	0.00948205	-0.059473	0.970904	1	1
cg05539265	suicideAttemptsCorr	-0.255291	0.202085	Wald ratio	0.206487	-0.0625517	0.255291	0.970904	1	1
cg05881135	suicideAttemptsCorr	0.0297788	0.102718	Wald ratio	0.771886	-0.0254953	-0.0297788	0.970904	1	1
cg05938607	suicideAttemptsCorr	-0.4138	0.396346	Wald ratio	0.296468	0.0550918	-0.4138	0.970904	1	1
cg06382028	suicideAttemptsCorr	-0.00214999	0.0881322	Wald ratio	0.980537	-0.130194	0.00214999	0.986248	1	1
cg07343703	suicideAttemptsCorr	-0.0139218	0.04457	Wald ratio	0.754768	-0.0539466	0.0139218	0.970904	1	1
cg07927540	suicideAttemptsCorr	-0.0521144	0.0521097	Inverse variance weighted	0.317267	-0.0764979	0.0521144	0.970904	1	1
cg08329753	suicideAttemptsCorr	0.136489	0.190958	Wald ratio	0.474756	0.0216411	0.136489	0.970904	1	1
cg08570472	suicideAttemptsCorr	-0.065435	0.167002	Wald ratio	0.69519	-0.148947	0.065435	0.970904	1	1
cg08796706	suicideAttemptsCorr	-0.383697	0.15584	Inverse variance weighted	0.0138117	0.0380177	-0.383697	0.517939	1	1
cg09084256	suicideAttemptsCorr	0.127882	0.214285	Wald ratio	0.550652	0.0218504	0.127882	0.970904	1	1
cg09245003	suicideAttemptsCorr	0.139655	0.189574	Wald ratio	0.461317	-0.0324676	-0.139655	0.970904	1	1
cg09311683	suicideAttemptsCorr	-0.00261929	0.124458	Wald ratio	0.983209	-0.0559422	0.00261929	0.986248	1	1
cg09837169	suicideAttemptsCorr	0.0757645	0.170229	Wald ratio	0.656266	0.0293579	0.0757645	0.970904	1	1
cg09895009	suicideAttemptsCorr	-0.133527	0.0706563	Wald ratio	0.0587827	0.0357562	-0.133527	0.799676	1	1
cg10070864	suicideAttemptsCorr	0.620841	0.2464	Wald ratio	0.0117471	-0.0592969	-0.620841	0.517939	0.881035	1
cg10209089	suicideAttemptsCorr	-0.248846	0.260452	Wald ratio	0.339356	0.021071	-0.248846	0.970904	1	1
cg11030744	suicideAttemptsCorr	-0.0577018	0.143683	Wald ratio	0.687984	0.0690588	-0.0577018	0.970904	1	1
cg11770664	suicideAttemptsCorr	0.119225	0.117948	Wald ratio	0.3121	0.0355645	0.119225	0.970904	1	1
cg11900509	suicideAttemptsCorr	0.0123118	0.0718283	Wald ratio	0.863904	-0.0476082	-0.0123118	0.986248	1	1
cg12880095	suicideAttemptsCorr	-0.0470032	0.0407595	Inverse variance weighted	0.248835	0.123921	-0.0470032	0.970904	1	1
cg13323489	suicideAttemptsCorr	-0.00647882	0.0642243	Wald ratio	0.919647	-0.0452655	0.00647882	0.986248	1	1
cg13625026	suicideAttemptsCorr	0.0361066	0.137983	Wald ratio	0.793573	-0.0246225	-0.0361066	0.970904	1	1
cg13712818	suicideAttemptsCorr	0.0545886	0.0635093	Wald ratio	0.390045	0.047381	0.0545886	0.970904	1	1
cg13809095	suicideAttemptsCorr	-0.0362607	0.0579741	Wald ratio	0.531667	0.0685835	-0.0362607	0.970904	1	1
cg14228272	suicideAttemptsCorr	-0.237366	0.205431	Wald ratio	0.247904	0.0560559	-0.237366	0.970904	1	1
cg14827832	suicideAttemptsCorr	-0.0318688	0.103679	Inverse variance weighted	0.758555	0.0186704	-0.0318688	0.970904	1	1
cg15023038	suicideAttemptsCorr	-0.267338	0.216015	Wald ratio	0.215868	0.0172327	-0.267338	0.970904	1	1
cg15044041	suicideAttemptsCorr	-0.0919459	0.051577	Wald ratio	0.0746364	-0.0655809	0.0919459	0.799676	1	1
cg15734436	suicideAttemptsCorr	-0.00108216	0.110585	MR Egger	0.99377	0.0295897	-0.00108216	NA	1	1
cg15734436	suicideAttemptsCorr	0.00683067	0.0566938	Weighted median	0.9041	0.0295897	0.00683067	NA	1	1
cg15734436	suicideAttemptsCorr	0.00755689	0.0549858	Inverse variance weighted	0.890688	0.0295897	0.00755689	0.986248	1	1
cg15734436	suicideAttemptsCorr	0.00851962	0.0843759	Simple mode	0.928783	0.0295897	0.00851962	NA	1	1
cg15734436	suicideAttemptsCorr	0.00657561	0.0512809	Weighted mode	0.9097	0.0295897	0.00657561	NA	1	1
cg15835339	suicideAttemptsCorr	-0.0591365	0.0667226	Wald ratio	0.375453	-0.0374393	0.0591365	0.970904	1	1
cg16414821	suicideAttemptsCorr	-0.0466027	0.114936	Inverse variance weighted	0.685135	0.0251042	-0.0466027	0.970904	1	1
cg17059564	suicideAttemptsCorr	-0.0212358	0.0387247	Wald ratio	0.583432	0.0322451	-0.0212358	0.970904	1	1
cg17386185	suicideAttemptsCorr	0.263298	0.147246	Wald ratio	0.0737514	-0.0150358	-0.263298	0.799676	1	1
cg17559809	suicideAttemptsCorr	-0.013667	0.142427	Wald ratio	0.923554	-0.0108429	0.013667	0.986248	1	1
cg17970176	suicideAttemptsCorr	0.00891726	0.0926468	Wald ratio	0.923322	-0.0724451	-0.00891726	0.986248	1	1
cg17995197	suicideAttemptsCorr	0.140751	0.0679163	Wald ratio	0.0382269	-0.143465	-0.140751	0.799676	1	1
cg19470832	suicideAttemptsCorr	0.148444	0.261887	Wald ratio	0.570832	0.0289089	0.148444	0.970904	1	1
cg19566764	suicideAttemptsCorr	-0.363893	0.198487	Wald ratio	0.066753	-0.0121494	0.363893	0.799676	1	1
cg20130789	suicideAttemptsCorr	0.0238988	0.0712163	Wald ratio	0.737187	0.012532	0.0238988	0.970904	1	1
cg20694545	suicideAttemptsCorr	-0.114957	0.221314	Wald ratio	0.60346	-0.0512217	0.114957	0.970904	1	1
cg20876010	suicideAttemptsCorr	-0.0188349	0.0557557	Inverse variance weighted	0.735505	-0.0296002	0.0188349	0.970904	1	1
cg21047695	suicideAttemptsCorr	0.0433599	0.0613172	Inverse variance weighted	0.479479	0.0368787	0.0433599	0.970904	1	1
cg21785245	suicideAttemptsCorr	0.00173125	0.100441	Wald ratio	0.986248	0.0333763	0.00173125	0.986248	1	1
cg22010140	suicideAttemptsCorr	-0.17658	0.168329	Wald ratio	0.294169	0.0464344	-0.17658	0.970904	1	1
cg22239534	suicideAttemptsCorr	0.0300786	0.0683691	Wald ratio	0.659977	0.0444453	0.0300786	0.970904	1	1
cg22672067	suicideAttemptsCorr	0.19347	0.211421	Wald ratio	0.360142	0.0260368	0.19347	0.970904	1	1
cg22873986	suicideAttemptsCorr	0.054814	0.0784927	Wald ratio	0.484969	-0.00834986	-0.054814	0.970904	1	1
cg23161492	suicideAttemptsCorr	0.0529435	0.189888	Wald ratio	0.780387	0.0626654	0.0529435	0.970904	1	1
cg24330379	suicideAttemptsCorr	0.264559	0.202738	Wald ratio	0.191916	-0.0369315	-0.264559	0.970904	1	1
cg24927800	suicideAttemptsCorr	0.142325	0.114029	Wald ratio	0.211977	-0.0515375	-0.142325	0.970904	1	1
cg25075776	suicideAttemptsCorr	-0.0328332	0.11855	Inverse variance weighted	0.781814	0.0265709	-0.0328332	0.970904	1	1
cg25491704	suicideAttemptsCorr	0.0452715	0.158798	Inverse variance weighted	0.775576	0.0412206	0.0452715	0.970904	1	1
cg25949338	suicideAttemptsCorr	0.0177026	0.264011	Wald ratio	0.94654	-0.159625	-0.0177026	0.986248	1	1
cg26112661	suicideAttemptsCorr	-0.28851	0.295776	Wald ratio	0.329346	-0.0413994	0.28851	0.970904	1	1
cg26932623	suicideAttemptsCorr	0.147199	0.148335	Wald ratio	0.32103	-0.0532984	-0.147199	0.970904	1	1
cg00043790	opioidDepVexp	0.115032	0.0674277	Wald ratio	0.0880081	0.0311451	0.115032	0.769229	1	1
cg00227156	opioidDepVexp	-0.166612	0.145767	Wald ratio	0.253038	0.00739394	-0.166612	0.769229	1	1
cg00464520	opioidDepVexp	-0.118644	0.104994	Wald ratio	0.258476	0.0565571	-0.118644	0.769229	1	1
cg00625443	opioidDepVexp	-0.0420725	0.0615095	Wald ratio	0.493975	-0.0106567	0.0420725	0.769229	1	1
cg01206944	opioidDepVexp	-0.0269062	0.199306	Wald ratio	0.892612	0.0422672	-0.0269062	0.962621	1	1
cg01353941	opioidDepVexp	0.0105578	0.0639865	Wald ratio	0.868944	0.036629	0.0105578	0.962621	1	1
cg01628053	opioidDepVexp	0.0921462	0.11967	Wald ratio	0.4413	-0.0802082	-0.0921462	0.769229	1	1
cg01855013	opioidDepVexp	-0.0356365	0.0469519	Wald ratio	0.447853	-0.0329138	0.0356365	0.769229	1	1
cg02197634	opioidDepVexp	-0.0113124	0.0484432	MR Egger	0.837083	0.0859449	-0.0113124	NA	1	1
cg02197634	opioidDepVexp	0.0170383	0.0238982	Weighted median	0.475875	0.0859449	0.0170383	NA	1	1
cg02197634	opioidDepVexp	0.0175757	0.022724	Inverse variance weighted	0.439262	0.0859449	0.0175757	0.769229	1	1
cg02197634	opioidDepVexp	0.0138068	0.0305631	Simple mode	0.682112	0.0859449	0.0138068	NA	1	1
cg02197634	opioidDepVexp	0.0165863	0.0264307	Weighted mode	0.574822	0.0859449	0.0165863	NA	1	1
cg02467382	opioidDepVexp	0.0169587	0.0340299	Inverse variance weighted	0.618239	-0.0249968	-0.0169587	0.829346	1	1
cg02539153	opioidDepVexp	0.0500749	0.041835	Inverse variance weighted	0.231322	0.0779445	0.0500749	0.769229	1	1
cg02814482	opioidDepVexp	-0.0514353	0.0867375	Wald ratio	0.553181	0.0383193	-0.0514353	0.800657	1	1
cg02858267	opioidDepVexp	-0.00152485	0.0565807	Inverse variance weighted	0.9785	0.0369563	-0.00152485	0.979257	1	1
cg03584351	opioidDepVexp	0.02792	0.108217	Wald ratio	0.796407	0.0703663	0.02792	0.941914	1	1
cg03611029	opioidDepVexp	-0.0148627	0.0353874	Wald ratio	0.674485	0.0282248	-0.0148627	0.843107	1	1
cg04195855	opioidDepVexp	0.00298742	0.0439327	Wald ratio	0.945786	-0.0765874	-0.00298742	0.979257	1	1
cg04833646	opioidDepVexp	-0.139026	0.171004	Wald ratio	0.416218	0.00948205	-0.139026	0.769229	1	1
cg05539265	opioidDepVexp	-0.261826	0.165294	Wald ratio	0.113194	-0.0625517	0.261826	0.769229	1	1
cg05881135	opioidDepVexp	0.0378224	0.0836778	Wald ratio	0.651269	-0.0254953	-0.0378224	0.843107	1	1
cg05938607	opioidDepVexp	0.374547	0.311603	Wald ratio	0.229364	0.0550918	0.374547	0.769229	1	1
cg06382028	opioidDepVexp	-0.0852769	0.072824	Wald ratio	0.241599	-0.130194	0.0852769	0.769229	1	1
cg07343703	opioidDepVexp	0.0487447	0.0360005	Wald ratio	0.175736	-0.0539466	-0.0487447	0.769229	1	1
cg07927540	opioidDepVexp	0.0352358	0.0448032	Inverse variance weighted	0.4316	-0.0764979	-0.0352358	0.769229	1	1
cg08329753	opioidDepVexp	0.167493	0.153102	Wald ratio	0.273955	0.0216411	0.167493	0.769229	1	1
cg08570472	opioidDepVexp	0.129889	0.105258	Wald ratio	0.217203	-0.148947	-0.129889	0.769229	1	1
cg08796706	opioidDepVexp	-0.0647892	0.0379995	Wald ratio	0.0881944	0.0380177	-0.0647892	0.769229	1	1
cg09084256	opioidDepVexp	-0.0171479	0.109923	Wald ratio	0.876033	0.0218504	-0.0171479	0.962621	1	1
cg09245003	opioidDepVexp	-0.003217	0.123731	Wald ratio	0.979257	-0.0324676	0.003217	0.979257	1	1
cg09895009	opioidDepVexp	0.0629733	0.0556793	Wald ratio	0.258055	0.0357562	0.0629733	0.769229	1	1
cg10070864	opioidDepVexp	0.146944	0.188148	Wald ratio	0.434802	-0.0592969	-0.146944	0.769229	1	1
cg10209089	opioidDepVexp	0.202642	0.155999	Wald ratio	0.193944	0.021071	0.202642	0.769229	1	1
cg12880095	opioidDepVexp	0.0118362	0.0162139	Wald ratio	0.46539	0.123921	0.0118362	0.769229	1	1
cg13416249	opioidDepVexp	-0.213561	0.172924	Wald ratio	0.216831	0.0613662	-0.213561	0.769229	1	1
cg13423554	opioidDepVexp	0.200764	0.177667	Wald ratio	0.258476	-0.0202796	-0.200764	0.769229	1	1
cg13625026	opioidDepVexp	0.0977731	0.100896	MR Egger	0.510006	-0.0246225	-0.0977731	NA	1	1
cg13625026	opioidDepVexp	0.0368993	0.0382461	Weighted median	0.334653	-0.0246225	-0.0368993	NA	1	1
cg13625026	opioidDepVexp	0.0243313	0.0487955	Inverse variance weighted	0.618034	-0.0246225	-0.0243313	0.829346	1	1
cg13625026	opioidDepVexp	0.0507499	0.0524481	Simple mode	0.435316	-0.0246225	-0.0507499	NA	1	1
cg13625026	opioidDepVexp	0.0366278	0.0394294	Weighted mode	0.450985	-0.0246225	-0.0366278	NA	1	1
cg13712818	opioidDepVexp	-0.01362	0.0210836	Wald ratio	0.518279	0.047381	-0.01362	0.770415	1	1
cg13809095	opioidDepVexp	-0.03092	0.0462182	Wald ratio	0.503495	0.0685835	-0.03092	0.769229	1	1
cg14228272	opioidDepVexp	0.163311	0.175227	Wald ratio	0.351337	0.0560559	0.163311	0.769229	1	1
cg14827832	opioidDepVexp	0.213194	0.0709465	Wald ratio	0.00265581	0.0186704	0.213194	0.146069	0.146069	1
cg15023038	opioidDepVexp	-0.0747638	0.0727983	Wald ratio	0.30442	0.0172327	-0.0747638	0.769229	1	1
cg15734436	opioidDepVexp	-0.0213933	0.0953183	MR Egger	0.859446	0.0295897	-0.0213933	NA	1	1
cg15734436	opioidDepVexp	-0.0340027	0.0372671	Weighted median	0.361555	0.0295897	-0.0340027	NA	1	1
cg15734436	opioidDepVexp	-0.0383664	0.0373115	Inverse variance weighted	0.303821	0.0295897	-0.0383664	0.769229	1	1
cg15734436	opioidDepVexp	-0.00736059	0.06057	Simple mode	0.914386	0.0295897	-0.00736059	NA	1	1
cg15734436	opioidDepVexp	-0.0335593	0.0414255	Weighted mode	0.502941	0.0295897	-0.0335593	NA	1	1
cg16414821	opioidDepVexp	0.0254853	0.0358213	Inverse variance weighted	0.476802	0.0251042	0.0254853	0.769229	1	1
cg17970176	opioidDepVexp	-0.0520139	0.0764911	Wald ratio	0.496504	-0.0724451	0.0520139	0.769229	1	1
cg19470832	opioidDepVexp	-0.110775	0.11292	Wald ratio	0.326593	0.0289089	-0.110775	0.769229	1	1
cg19566764	opioidDepVexp	-0.0234206	0.11652	Wald ratio	0.840699	-0.0121494	0.0234206	0.962621	1	1
cg20694545	opioidDepVexp	0.100783	0.176812	Wald ratio	0.568678	-0.0512217	-0.100783	0.801981	1	1
cg20876010	opioidDepVexp	0.0194615	0.0452593	Wald ratio	0.667196	-0.0296002	-0.0194615	0.843107	1	1
cg21047695	opioidDepVexp	-0.0099049	0.0294748	Inverse variance weighted	0.736835	0.0368787	-0.0099049	0.900577	1	1
cg22010140	opioidDepVexp	-0.0898872	0.1118	Wald ratio	0.421397	0.0464344	-0.0898872	0.769229	1	1
cg22239534	opioidDepVexp	0.0303047	0.0336345	Wald ratio	0.367588	0.0444453	0.0303047	0.769229	1	1
cg22672067	opioidDepVexp	0.103359	0.0675989	Wald ratio	0.126264	0.0260368	0.103359	0.769229	1	1
cg24927800	opioidDepVexp	-0.117991	0.0893194	Wald ratio	0.186501	-0.0515375	0.117991	0.769229	1	1
cg25075776	opioidDepVexp	0.00829288	0.0854936	Wald ratio	0.922726	0.0265709	0.00829288	0.975961	1	1
cg25491704	opioidDepVexp	0.0198544	0.0803823	Wald ratio	0.804908	0.0412206	0.0198544	0.941914	1	1
cg26112661	opioidDepVexp	-0.160995	0.173113	Wald ratio	0.352371	-0.0413994	0.160995	0.769229	1	1
cg00043790	cannabis	0.00624802	0.0153514	Wald ratio	0.684008	0.0311451	0.00624802	0.944937	1	1
cg00227156	cannabis	-0.00461218	0.00669667	Inverse variance weighted	0.490995	0.00739394	-0.00461218	0.929912	1	1
cg00464520	cannabis	-0.0260587	0.0244453	Wald ratio	0.286424	0.0565571	-0.0260587	0.886701	1	1
cg00625443	cannabis	0.0190965	0.0182045	Wald ratio	0.294178	-0.0106567	-0.0190965	0.886701	1	1
cg00736201	cannabis	0.00652813	0.0408008	Wald ratio	0.872881	0.0176839	0.00652813	0.970958	1	1
cg01091565	cannabis	0.0311848	0.0273311	Wald ratio	0.25387	-0.0487505	-0.0311848	0.886701	1	1
cg01206944	cannabis	-0.0126854	0.0462969	Wald ratio	0.784085	0.0422672	-0.0126854	0.952392	1	1
cg01290710	cannabis	0.00487073	0.0154626	Wald ratio	0.752762	0.0308707	0.00487073	0.944937	1	1
cg01291665	cannabis	0.00901183	0.00633743	Wald ratio	0.155026	-0.0643745	-0.00901183	0.886701	1	1
cg01353941	cannabis	0.00695732	0.0145551	Wald ratio	0.63265	0.036629	0.00695732	0.944937	1	1
cg01628053	cannabis	-0.0255125	0.0271699	Wald ratio	0.347731	-0.0802082	0.0255125	0.886701	1	1
cg01812045	cannabis	0.00607124	0.0131128	Wald ratio	0.643364	-0.0283407	-0.00607124	0.944937	1	1
cg01855013	cannabis	0.00330777	0.00653196	Inverse variance weighted	0.612577	-0.0329138	-0.00330777	0.944937	1	1
cg02197634	cannabis	0.0115411	0.0111156	MR Egger	0.408194	0.0859449	0.0115411	NA	1	1
cg02197634	cannabis	0.00627185	0.00549544	Weighted median	0.253752	0.0859449	0.00627185	NA	1	1
cg02197634	cannabis	0.00623782	0.00513394	Inverse variance weighted	0.22436	0.0859449	0.00623782	0.886701	1	1
cg02197634	cannabis	0.00421264	0.00747865	Simple mode	0.612595	0.0859449	0.00421264	NA	1	1
cg02197634	cannabis	0.00751474	0.00620263	Weighted mode	0.312413	0.0859449	0.00751474	NA	1	1
cg02376887	cannabis	0.0174382	0.0176484	Inverse variance weighted	0.323107	0.0200398	0.0174382	0.886701	1	1
cg02467382	cannabis	-0.00308499	0.00984625	Inverse variance weighted	0.754041	-0.0249968	0.00308499	0.944937	1	1
cg02539153	cannabis	-0.00766512	0.00829907	Inverse variance weighted	0.355688	0.0779445	-0.00766512	0.886701	1	1
cg02666302	cannabis	0.00194163	0.0228427	Wald ratio	0.932261	0.0291549	0.00194163	0.97959	1	1
cg02814482	cannabis	-0.0131441	0.0173168	Inverse variance weighted	0.447829	0.0383193	-0.0131441	0.886701	1	1
cg02858267	cannabis	-0.00420417	0.01287	Inverse variance weighted	0.743922	0.0369563	-0.00420417	0.944937	1	1
cg03584351	cannabis	0.0246852	0.00959465	Inverse variance weighted	0.0100877	0.0703663	0.0246852	0.24967	0.998679	1
cg03611029	cannabis	0.0040188	0.00813522	Wald ratio	0.621306	0.0282248	0.0040188	0.944937	1	1
cg04009441	cannabis	-0.0147289	0.0442309	Wald ratio	0.739134	0.0472246	-0.0147289	0.944937	1	1
cg04195855	cannabis	0.0125124	0.0100988	Wald ratio	0.215345	-0.0765874	-0.0125124	0.886701	1	1
cg04439622	cannabis	0.00903027	0.0100448	Wald ratio	0.368653	-0.0270726	-0.00903027	0.886701	1	1
cg04785587	cannabis	0.00114776	0.00658861	Inverse variance weighted	0.861705	0.0392579	0.00114776	0.970958	1	1
cg04833646	cannabis	0.00753756	0.00983786	Inverse variance weighted	0.44357	0.00948205	0.00753756	0.886701	1	1
cg05252487	cannabis	-0.0540066	0.029904	Wald ratio	0.0709183	0.0258135	-0.0540066	0.717696	1	1
cg05539265	cannabis	0.029438	0.0381816	Wald ratio	0.440707	-0.0625517	-0.029438	0.886701	1	1
cg05881135	cannabis	0.0168447	0.0188631	Wald ratio	0.371857	-0.0254953	-0.0168447	0.886701	1	1
cg05938607	cannabis	0.107033	0.0715939	Wald ratio	0.134914	0.0550918	0.107033	0.886701	1	1
cg06382028	cannabis	-0.00386736	0.0168146	Wald ratio	0.818092	-0.130194	0.00386736	0.952836	1	1
cg07343703	cannabis	0.0313001	0.0085613	Wald ratio	0.000256181	-0.0539466	-0.0313001	0.025362	0.025362	0.329705
cg07927540	cannabis	-0.00354839	0.0110308	Inverse variance weighted	0.747696	-0.0764979	0.00354839	0.944937	1	1
cg08064292	cannabis	-0.0106152	0.0088033	Inverse variance weighted	0.227885	0.037228	-0.0106152	0.886701	1	1
cg08329753	cannabis	0.0138769	0.0361378	Wald ratio	0.700978	0.0216411	0.0138769	0.944937	1	1
cg08570472	cannabis	0.0289441	0.0243024	Wald ratio	0.233654	-0.148947	-0.0289441	0.886701	1	1
cg08796706	cannabis	0.000933336	0.0164904	Inverse variance weighted	0.954865	0.0380177	0.000933336	0.97959	1	1
cg09084256	cannabis	-0.0216529	0.0247179	Wald ratio	0.38103	0.0218504	-0.0216529	0.886701	1	1
cg09245003	cannabis	-0.0746778	0.0286341	Wald ratio	0.00910731	-0.0324676	0.0746778	0.24967	0.901624	1
cg09311683	cannabis	-0.00447739	0.0167189	Inverse variance weighted	0.78885	-0.0559422	0.00447739	0.952392	1	1
cg09386376	cannabis	0.00378384	0.00448209	Inverse variance weighted	0.39855	-0.0678783	-0.00378384	0.886701	1	1
cg09837169	cannabis	-0.0191783	0.0210982	Wald ratio	0.36335	0.0293579	-0.0191783	0.886701	1	1
cg09895009	cannabis	0.0086643	0.0127792	Wald ratio	0.497772	0.0357562	0.0086643	0.929912	1	1
cg10070864	cannabis	0.00458357	0.00716809	Inverse variance weighted	0.522536	-0.0592969	-0.00458357	0.940564	1	1
cg10209089	cannabis	0.038112	0.0357859	Wald ratio	0.286876	0.021071	0.038112	0.886701	1	1
cg11030744	cannabis	-0.00338792	0.00642388	Inverse variance weighted	0.59792	0.0690588	-0.00338792	0.944937	1	1
cg11770664	cannabis	-0.00279802	0.00822948	Wald ratio	0.733857	0.0355645	-0.00279802	0.944937	1	1
cg11900509	cannabis	0.000321285	0.00892457	Wald ratio	0.971282	-0.0476082	-0.000321285	0.97959	1	1
cg12438037	cannabis	0.00596591	0.0131119	Wald ratio	0.649109	-0.038609	-0.00596591	0.944937	1	1
cg12880095	cannabis	0.00372154	0.00354885	Inverse variance weighted	0.294334	0.123921	0.00372154	0.886701	1	1
cg13323489	cannabis	0.000905501	0.00552135	Wald ratio	0.869731	-0.0452655	-0.000905501	0.970958	1	1
cg13416249	cannabis	0.0496281	0.0394814	Wald ratio	0.208754	0.0613662	0.0496281	0.886701	1	1
cg13423554	cannabis	-0.0209838	0.0379454	Wald ratio	0.580263	-0.0202796	0.0209838	0.944937	1	1
cg13625026	cannabis	0.00864657	0.0170433	MR Egger	0.70111	-0.0246225	-0.00864657	NA	1	1
cg13625026	cannabis	0.00179699	0.00904751	Weighted median	0.842562	-0.0246225	-0.00179699	NA	1	1
cg13625026	cannabis	0.000228731	0.00894082	Inverse variance weighted	0.97959	-0.0246225	-0.000228731	0.97959	1	1
cg13625026	cannabis	0.00605515	0.0128474	Simple mode	0.683827	-0.0246225	-0.00605515	NA	1	1
cg13625026	cannabis	0.00201645	0.00940798	Weighted mode	0.850154	-0.0246225	-0.00201645	NA	1	1
cg13712818	cannabis	0.000582655	0.00458783	Wald ratio	0.89894	0.047381	0.000582655	0.97959	1	1
cg13809095	cannabis	-0.000371769	0.0109344	Wald ratio	0.972877	0.0685835	-0.000371769	0.97959	1	1
cg14228272	cannabis	0.0514839	0.0372802	Wald ratio	0.167279	0.0560559	0.0514839	0.886701	1	1
cg14765933	cannabis	-0.00925079	0.0136461	Inverse variance weighted	0.497831	0.0240717	-0.00925079	0.929912	1	1
cg14827832	cannabis	-0.00943502	0.0228567	Inverse variance weighted	0.67976	0.0186704	-0.00943502	0.944937	1	1
cg15023038	cannabis	0.0128501	0.0158644	Wald ratio	0.41794	0.0172327	0.0128501	0.886701	1	1
cg15044041	cannabis	-0.00676911	0.0105438	Wald ratio	0.520873	-0.0655809	0.00676911	0.940564	1	1
cg15734436	cannabis	-0.00923508	0.0336861	MR Egger	0.829655	0.0295897	-0.00923508	NA	1	1
cg15734436	cannabis	-0.00529747	0.00854359	Weighted median	0.535223	0.0295897	-0.00529747	NA	1	1
cg15734436	cannabis	-0.0039142	0.0130948	Inverse variance weighted	0.765007	0.0295897	-0.0039142	0.946696	1	1
cg15734436	cannabis	-0.0143457	0.0156131	Simple mode	0.455187	0.0295897	-0.0143457	NA	1	1
cg15734436	cannabis	-0.00507833	0.00908559	Weighted mode	0.632434	0.0295897	-0.00507833	NA	1	1
cg15835339	cannabis	-0.000302594	0.00355993	Wald ratio	0.932261	-0.0374393	0.000302594	0.97959	1	1
cg16414821	cannabis	-0.0176179	0.00817943	Inverse variance weighted	0.0312459	0.0251042	-0.0176179	0.462802	1	1
cg16614020	cannabis	-0.00959265	0.0253104	Wald ratio	0.704688	0.085661	-0.00959265	0.944937	1	1
cg17059564	cannabis	-0.001423	0.00453184	Wald ratio	0.753521	0.0322451	-0.001423	0.944937	1	1
cg17386185	cannabis	0.0111875	0.0118511	Wald ratio	0.34517	-0.0150358	-0.0111875	0.886701	1	1
cg17559809	cannabis	0.0407134	0.0169146	Wald ratio	0.0160842	-0.0108429	-0.0407134	0.318466	1	1
cg17970176	cannabis	-0.0178454	0.0175644	Wald ratio	0.309629	-0.0724451	0.0178454	0.886701	1	1
cg17995197	cannabis	-0.0048618	0.0047386	Wald ratio	0.304892	-0.143465	0.0048618	0.886701	1	1
cg18776287	cannabis	0.00200584	0.00932951	Wald ratio	0.829767	-0.0266399	-0.00200584	0.955197	1	1
cg19402173	cannabis	-0.000216894	0.00834208	Wald ratio	0.979257	0.00906435	-0.000216894	0.97959	1	1
cg19470832	cannabis	0.00934075	0.024711	Wald ratio	0.705431	0.0289089	0.00934075	0.944937	1	1
cg19566764	cannabis	-0.0293425	0.0266266	Wald ratio	0.270462	-0.0121494	0.0293425	0.886701	1	1
cg20130789	cannabis	0.0107209	0.0106253	Wald ratio	0.312975	0.012532	0.0107209	0.886701	1	1
cg20694545	cannabis	0.0539319	0.0409817	Wald ratio	0.188174	-0.0512217	-0.0539319	0.886701	1	1
cg20876010	cannabis	0.00441622	0.00955676	Inverse variance weighted	0.644006	-0.0296002	-0.00441622	0.944937	1	1
cg21047695	cannabis	-0.00257366	0.00791401	Inverse variance weighted	0.745028	0.0368787	-0.00257366	0.944937	1	1
cg21785245	cannabis	0.0107093	0.00968287	Wald ratio	0.268727	0.0333763	0.0107093	0.886701	1	1
cg22010140	cannabis	-0.020969	0.0263761	Wald ratio	0.426614	0.0464344	-0.020969	0.886701	1	1
cg22239534	cannabis	0.00270941	0.00742305	Wald ratio	0.715111	0.0444453	0.00270941	0.944937	1	1
cg22659953	cannabis	0.0251565	0.030829	Wald ratio	0.4145	0.0603683	0.0251565	0.886701	1	1
cg22672067	cannabis	0.0131781	0.01417	Wald ratio	0.352371	0.0260368	0.0131781	0.886701	1	1
cg22873986	cannabis	0.0229359	0.0127705	Wald ratio	0.0724945	-0.00834986	-0.0229359	0.717696	1	1
cg23069297	cannabis	-0.00576068	0.00560377	Wald ratio	0.30395	-0.084553	0.00576068	0.886701	1	1
cg23161492	cannabis	-0.0226932	0.00831464	Inverse variance weighted	0.00634675	0.0626654	-0.0226932	0.24967	0.628329	1
cg23476401	cannabis	0.00944536	0.00951194	Wald ratio	0.32071	-0.0265392	-0.00944536	0.886701	1	1
cg23987134	cannabis	0.00881646	0.00715041	Wald ratio	0.217576	-0.0522515	-0.00881646	0.886701	1	1
cg24330379	cannabis	0.0273686	0.0134754	Wald ratio	0.042255	-0.0369315	-0.0273686	0.522906	1	1
cg24800175	cannabis	0.0158329	0.00741427	Inverse variance weighted	0.0327234	0.0916335	0.0158329	0.462802	1	1
cg24927800	cannabis	-0.0236293	0.0206189	Wald ratio	0.251795	-0.0515375	0.0236293	0.886701	1	1
cg25075776	cannabis	0.00558755	0.0220843	Inverse variance weighted	0.80026	0.0265709	0.00558755	0.952836	1	1
cg25491704	cannabis	-0.000633308	0.00811449	Inverse variance weighted	0.937791	0.0412206	-0.000633308	0.97959	1	1
cg25949338	cannabis	0.00977674	0.0204963	Wald ratio	0.633362	-0.159625	-0.00977674	0.944937	1	1
cg26112661	cannabis	-0.0325187	0.0406483	Wald ratio	0.423711	-0.0413994	0.0325187	0.886701	1	1
cg26932623	cannabis	0.00644221	0.0140353	Wald ratio	0.646234	-0.0532984	-0.00644221	0.944937	1	1
cg27300742	cannabis	-0.000639796	0.0136127	Wald ratio	0.962513	-0.015912	0.000639796	0.97959	1	1
cg27592868	cannabis	0.0022791	0.00957607	Wald ratio	0.811881	-0.0466026	-0.0022791	0.952836	1	1

### Sheet: Table S6
CpG	outcome	b	se	method	pval	delta.beta	pattern	adj.beta	FDR	bonf	super.bonf
cg12877335	ADHD2022	0.00387336	0.0816916	Wald ratio	0.962183	-0.37	before	-0.00387336	0.983552	1	1
cg25228737	ADHD2022	0.0566752	0.038559	Wald ratio	0.141607	-0.47	before	-0.0566752	0.623073	1	1
cg00706282	ADHD2022	0.147504	0.113777	Wald ratio	0.194825	-0.19	binge	-0.147504	0.635923	1	1
cg01178710	ADHD2022	0.000969662	0.0470333	Wald ratio	0.983552	-0.75	binge	-0.000969662	0.983552	1	1
cg01874183	ADHD2022	-0.0266494	0.0294581	Wald ratio	0.365649	-0.93	binge	0.0266494	0.731298	1	1
cg05037544	ADHD2022	0.0187265	0.0434199	Wald ratio	0.666259	-0.48	binge	-0.0187265	0.862218	1	1
cg07792978	ADHD2022	0.0979505	0.0619224	Wald ratio	0.113689	-0.64	binge	-0.0979505	0.623073	1	1
cg11524300	ADHD2022	0.271444	0.142448	Wald ratio	0.0567066	-0.38	binge	-0.271444	0.415848	1	1
cg12509712	ADHD2022	0.0220903	0.018009	Inverse variance weighted	0.219963	-1.89	binge	-0.0220903	0.635923	1	1
cg14723284	ADHD2022	-0.0304484	0.0297068	Wald ratio	0.305381	-0.43	binge	0.0304484	0.687181	1	1
cg19335412	ADHD2022	0.027525	0.0272446	Wald ratio	0.312355	-1.07	binge	-0.027525	0.687181	1	1
cg22709144	ADHD2022	-0.0976372	0.182289	Wald ratio	0.592223	-0.62	binge	0.0976372	0.842831	1	1
cg25610428	ADHD2022	0.0294293	0.0352201	Wald ratio	0.40339	-1.11	binge	-0.0294293	0.739548	1	1
cg00193521	ADHD2022	0.0165116	0.0325508	Inverse variance weighted	0.611975	-0.76	sustained	-0.0165116	0.842831	1	1
cg24202522	ADHD2022	-0.0258529	0.086519	Wald ratio	0.765083	0.18	sustained	-0.0258529	0.885886	1	1
cg08381918	ADHD2022	0.0217152	0.130711	Inverse variance weighted	0.868054	-0.44	tri1	-0.0217152	0.954859	1	1
cg27486743	ADHD2022	-0.0487848	0.0964429	Wald ratio	0.612968	-0.72	tri1	0.0487848	0.842831	1	1
cg02379856	ADHD2022	0.264459	0.104925	Wald ratio	0.0117207	-0.43	tri23	-0.264459	0.154053	0.257855	1
cg04347477	ADHD2022	-0.0401833	0.131462	Wald ratio	0.75986	-0.86	tri23	0.0401833	0.885886	1	1
cg20334115	ADHD2022	0.0776241	0.0315913	Wald ratio	0.0140048	-1.19	tri23	-0.0776241	0.154053	0.308105	1
cg20493718	ADHD2022	0.051273	0.06815	Wald ratio	0.451837	0.49	tri23	0.051273	0.764647	1	1
cg27518892	ADHD2022	-0.0961453	0.0803113	Inverse variance weighted	0.231245	-0.51	tri23	0.0961453	0.635923	1	1
cg25228737	anxiety	-0.0764588	0.117325	Wald ratio	0.514604	-0.47	before	0.0764588	0.9884	1	1
cg00706282	anxiety	-0.0400325	0.311832	Wald ratio	0.89785	-0.19	binge	0.0400325	0.9884	1	1
cg01178710	anxiety	0.138191	0.144009	Wald ratio	0.337259	-0.75	binge	-0.138191	0.9884	1	1
cg01874183	anxiety	0.14259	0.0827334	Wald ratio	0.0848009	-0.93	binge	-0.14259	0.621873	1	1
cg05037544	anxiety	-0.123886	0.110741	Wald ratio	0.263266	-0.48	binge	0.123886	0.9884	1	1
cg07792978	anxiety	0.0479287	0.154281	Wald ratio	0.756061	-0.64	binge	-0.0479287	0.9884	1	1
cg09985344	anxiety	0.162902	0.209018	Wald ratio	0.435762	-0.93	binge	-0.162902	0.9884	1	1
cg11524300	anxiety	-0.41085	0.398854	Wald ratio	0.302975	-0.38	binge	0.41085	0.9884	1	1
cg12509712	anxiety	-0.0281257	0.0715844	Inverse variance weighted	0.694392	-1.89	binge	0.0281257	0.9884	1	1
cg19335412	anxiety	-0.165811	0.0776323	Wald ratio	0.0326917	-1.07	binge	0.165811	0.621873	0.719218	1
cg22709144	anxiety	0.0717202	0.563801	Wald ratio	0.898775	-0.62	binge	-0.0717202	0.9884	1	1
cg25610428	anxiety	0.0228931	0.0971069	Wald ratio	0.813626	-1.11	binge	-0.0228931	0.9884	1	1
cg00193521	anxiety	-0.067104	0.0958669	Inverse variance weighted	0.483946	-0.76	sustained	0.067104	0.9884	1	1
cg24202522	anxiety	0.0110922	0.252162	Wald ratio	0.964914	0.18	sustained	0.0110922	0.9884	1	1
cg08381918	anxiety	0.161348	0.13626	Inverse variance weighted	0.236366	-0.44	tri1	-0.161348	0.9884	1	1
cg27486743	anxiety	0.056905	0.254225	Wald ratio	0.822884	-0.72	tri1	-0.056905	0.9884	1	1
cg02379856	anxiety	0.222039	0.28669	Wald ratio	0.43864	-0.43	tri23	-0.222039	0.9884	1	1
cg04347477	anxiety	0.158291	0.362192	Wald ratio	0.662084	-0.86	tri23	-0.158291	0.9884	1	1
cg12713583	anxiety	-0.00462937	0.318398	Wald ratio	0.9884	-0.85	tri23	0.00462937	0.9884	1	1
cg20334115	anxiety	0.011433	0.0914642	Wald ratio	0.900524	-1.19	tri23	-0.011433	0.9884	1	1
cg20493718	anxiety	0.324556	0.187581	Wald ratio	0.0835917	0.49	tri23	0.324556	0.621873	1	1
cg27518892	anxiety	-0.143893	0.264962	Inverse variance weighted	0.587082	-0.51	tri23	0.143893	0.9884	1	1
cg12877335	asd	0.215565	0.12373	Wald ratio	0.0814703	-0.37	before	-0.215565	0.430994	1	1
cg25228737	asd	0.0787726	0.0576737	Wald ratio	0.171992	-0.47	before	-0.0787726	0.540546	1	1
cg00706282	asd	0.305473	0.147488	Wald ratio	0.038343	-0.19	binge	-0.305473	0.281182	0.843547	1
cg01178710	asd	0.00581507	0.0698227	Wald ratio	0.933626	-0.75	binge	-0.00581507	0.978085	1	1
cg01874183	asd	-0.0523345	0.0438738	Wald ratio	0.232932	-0.93	binge	0.0523345	0.640562	1	1
cg05037544	asd	-0.0127665	0.0557687	Wald ratio	0.818932	-0.48	binge	0.0127665	0.974221	1	1
cg09985344	asd	0.0503354	0.0946269	Wald ratio	0.594771	-0.93	binge	-0.0503354	0.891903	1	1
cg11524300	asd	0.560822	0.211423	Wald ratio	0.00798729	-0.38	binge	-0.560822	0.17572	0.17572	1
cg12509712	asd	0.0186799	0.0409981	Inverse variance weighted	0.648656	-1.89	binge	-0.0186799	0.891903	1	1
cg14723284	asd	-0.0202797	0.0362188	Wald ratio	0.575532	-0.43	binge	0.0202797	0.891903	1	1
cg19335412	asd	0.0673865	0.0407204	Wald ratio	0.0979531	-1.07	binge	-0.0673865	0.430994	1	1
cg22709144	asd	0.570741	0.270943	Wald ratio	0.0351611	-0.62	binge	-0.570741	0.281182	0.773545	1
cg25610428	asd	-0.0412674	0.0510692	Wald ratio	0.419051	-1.11	binge	0.0412674	0.891903	1	1
cg00193521	asd	-0.0166397	0.0831414	Inverse variance weighted	0.841373	-0.76	sustained	0.0166397	0.974221	1	1
cg24202522	asd	-0.0872593	0.130148	Wald ratio	0.502564	0.18	sustained	-0.0872593	0.891903	1	1
cg08381918	asd	0.0974247	0.0684832	Inverse variance weighted	0.15485	-0.44	tri1	-0.0974247	0.540546	1	1
cg27486743	asd	0.0510086	0.106789	Wald ratio	0.632895	-0.72	tri1	-0.0510086	0.891903	1	1
cg02379856	asd	0.00158954	0.156328	Wald ratio	0.991887	-0.43	tri23	-0.00158954	0.991887	1	1
cg04347477	asd	0.0684542	0.197193	Wald ratio	0.728484	-0.86	tri23	-0.0684542	0.942744	1	1
cg20334115	asd	0.0255618	0.046033	Wald ratio	0.578694	-1.19	tri23	-0.0255618	0.891903	1	1
cg20493718	asd	-0.0121565	0.0991885	Wald ratio	0.902456	0.49	tri23	-0.0121565	0.978085	1	1
cg27518892	asd	0.062821	0.0758984	Inverse variance weighted	0.407841	-0.51	tri23	-0.062821	0.891903	1	1
cg12877335	bipolar	-0.227189	0.0846731	Wald ratio	0.00729363	-0.37	before	0.227189	0.0607803	0.182341	1
cg25228737	bipolar	0.0220887	0.0382294	Wald ratio	0.563403	-0.47	before	-0.0220887	0.753391	1	1
cg00706282	bipolar	-0.03366	0.0990278	Wald ratio	0.733929	-0.19	binge	0.03366	0.83401	1	1
cg01178710	bipolar	-0.141097	0.0475182	Wald ratio	0.00298462	-0.75	binge	0.141097	0.0373078	0.0746156	0.970003
cg01874183	bipolar	0.016622	0.0294581	Wald ratio	0.572577	-0.93	binge	-0.016622	0.753391	1	1
cg05037544	bipolar	-0.0366383	0.037843	Wald ratio	0.332962	-0.48	binge	0.0366383	0.746111	1	1
cg07792978	bipolar	-0.0276332	0.0566748	Wald ratio	0.625851	-0.64	binge	0.0276332	0.782313	1	1
cg09985344	bipolar	0.0341597	0.0604893	Wald ratio	0.572262	-0.93	binge	-0.0341597	0.753391	1	1
cg11524300	bipolar	-0.0870152	0.142448	Wald ratio	0.541295	-0.38	binge	0.0870152	0.753391	1	1
cg12509712	bipolar	-0.00319708	0.015321	Inverse variance weighted	0.834703	-1.89	binge	0.00319708	0.869482	1	1
cg14723284	bipolar	-0.0542044	0.0230088	Wald ratio	0.0184824	-0.43	binge	0.0542044	0.115515	0.462059	1
cg19335412	bipolar	0.0199115	0.0275375	Wald ratio	0.469637	-1.07	binge	-0.0199115	0.753391	1	1
cg22709144	bipolar	-0.00497933	0.182289	Wald ratio	0.978208	-0.62	binge	0.00497933	0.978208	1	1
cg25135333	bipolar	0.0482122	0.0315291	Wald ratio	0.126232	-0.49	binge	-0.0482122	0.394474	1	1
cg25610428	bipolar	0.00930018	0.0337107	Wald ratio	0.782638	-1.11	binge	-0.00930018	0.850694	1	1
cg00193521	bipolar	0.0240497	0.0624517	Inverse variance weighted	0.700169	-0.76	sustained	-0.0240497	0.833535	1	1
cg24202522	bipolar	0.177473	0.0887374	Wald ratio	0.0455031	0.18	sustained	0.177473	0.227515	1	1
cg08381918	bipolar	-0.101788	0.0532355	Inverse variance weighted	0.0558719	-0.44	tri1	0.101788	0.2328	1	1
cg27486743	bipolar	0.0510107	0.0724246	Wald ratio	0.481228	-0.72	tri1	-0.0510107	0.753391	1	1
cg02379856	bipolar	0.0959319	0.104395	Wald ratio	0.358133	-0.43	tri23	-0.0959319	0.746111	1	1
cg04347477	bipolar	0.138208	0.128779	Wald ratio	0.283173	-0.86	tri23	-0.138208	0.707933	1	1
cg12713583	bipolar	0.0468003	0.078185	Wald ratio	0.54945	-0.85	tri23	-0.0468003	0.753391	1	1
cg20334115	bipolar	0.0451363	0.0315913	Wald ratio	0.153074	-1.19	tri23	-0.0451363	0.425204	1	1
cg20493718	bipolar	-0.227364	0.0668004	Wald ratio	0.000664986	0.49	tri23	-0.227364	0.0166246	0.0166246	0.21612
cg27518892	bipolar	-0.0818834	0.0519614	Inverse variance weighted	0.115061	-0.51	tri23	0.0818834	0.394474	1	1
cg12877335	depression2023	0.0157896	0.02892	Wald ratio	0.585084	-0.37	before	-0.0157896	0.717753	1	1
cg25228737	depression2023	0.0168176	0.012853	Wald ratio	0.190717	-0.47	before	-0.0168176	0.717753	1	1
cg00706282	depression2023	-0.0463499	0.0337116	Wald ratio	0.169164	-0.19	binge	0.0463499	0.717753	1	1
cg01178710	depression2023	0.0101718	0.016001	Wald ratio	0.524974	-0.75	binge	-0.0101718	0.717753	1	1
cg01874183	depression2023	0.0100129	0.0100283	Wald ratio	0.318052	-0.93	binge	-0.0100129	0.717753	1	1
cg05037544	depression2023	0.012368	0.0135438	Wald ratio	0.361147	-0.48	binge	-0.012368	0.717753	1	1
cg07792978	depression2023	-0.0083862	0.02239	Wald ratio	0.707995	-0.64	binge	0.0083862	0.769512	1	1
cg09985344	depression2023	0.0233715	0.0191649	Wald ratio	0.222657	-0.93	binge	-0.0233715	0.717753	1	1
cg11524300	depression2023	-0.0329517	0.0479825	Wald ratio	0.492244	-0.38	binge	0.0329517	0.717753	1	1
cg12509712	depression2023	0.0142646	0.00455955	Inverse variance weighted	0.00175688	-1.89	binge	-0.0142646	0.043922	0.043922	0.570987
cg14723284	depression2023	0.00669889	0.00769028	Wald ratio	0.383708	-0.43	binge	-0.00669889	0.717753	1	1
cg19335412	depression2023	-0.00645205	0.00937447	Wald ratio	0.491291	-1.07	binge	0.00645205	0.717753	1	1
cg22709144	depression2023	-0.0349024	0.0617591	Wald ratio	0.57198	-0.62	binge	0.0349024	0.717753	1	1
cg25135333	depression2023	0.0172232	0.0106319	Wald ratio	0.105243	-0.49	binge	-0.0172232	0.717753	1	1
cg25610428	depression2023	0.0125849	0.0110692	Wald ratio	0.255568	-1.11	binge	-0.0125849	0.717753	1	1
cg00193521	depression2023	-0.0109345	0.0146579	Inverse variance weighted	0.455683	-0.76	sustained	0.0109345	0.717753	1	1
cg24202522	depression2023	-0.0288218	0.0303186	Wald ratio	0.341792	0.18	sustained	-0.0288218	0.717753	1	1
cg08381918	depression2023	0.0111971	0.018309	Inverse variance weighted	0.540826	-0.44	tri1	-0.0111971	0.717753	1	1
cg27486743	depression2023	0.00887897	0.0232793	Wald ratio	0.702899	-0.72	tri1	-0.00887897	0.769512	1	1
cg02379856	depression2023	-0.026483	0.042924	Wald ratio	0.537252	-0.43	tri23	0.026483	0.717753	1	1
cg04347477	depression2023	0.0899095	0.0442679	Wald ratio	0.0422516	-0.86	tri23	-0.0899095	0.528145	1	1
cg12713583	depression2023	-0.0184993	0.0252044	Wald ratio	0.462966	-0.85	tri23	0.0184993	0.717753	1	1
cg20334115	depression2023	0.0036126	0.0108313	Wald ratio	0.738732	-1.19	tri23	-0.0036126	0.769512	1	1
cg20493718	depression2023	0.000674786	0.0229416	Wald ratio	0.976535	0.49	tri23	0.000674786	0.976535	1	1
cg27518892	depression2023	-0.00907545	0.0174455	Inverse variance weighted	0.602912	-0.51	tri23	0.00907545	0.717753	1	1
cg12877335	ptsd	0.142226	0.143408	Wald ratio	0.321313	-0.37	before	-0.142226	0.707295	1	1
cg25228737	ptsd	0.0780968	0.0606398	Wald ratio	0.197788	-0.47	before	-0.0780968	0.610757	1	1
cg00706282	ptsd	-0.288668	0.15697	Wald ratio	0.0659148	-0.19	binge	0.288668	0.37901	1	1
cg01178710	ptsd	0.0397423	0.0756412	Wald ratio	0.599302	-0.75	binge	-0.0397423	0.772453	1	1
cg01874183	ptsd	0.120339	0.0470076	Wald ratio	0.0104674	-0.93	binge	-0.120339	0.120375	0.240749	1
cg05037544	ptsd	0.0330643	0.0593538	Wald ratio	0.577479	-0.48	binge	-0.0330643	0.772453	1	1
cg09985344	ptsd	-0.120977	0.0970225	Wald ratio	0.212437	-0.93	binge	0.120977	0.610757	1	1
cg11524300	ptsd	-0.310383	0.224918	Wald ratio	0.167591	-0.38	binge	0.310383	0.610757	1	1
cg12509712	ptsd	-0.0384628	0.0249209	Inverse variance weighted	0.122736	-1.89	binge	0.0384628	0.564585	1	1
cg14723284	ptsd	-0.0197212	0.0380793	Wald ratio	0.604529	-0.43	binge	0.0197212	0.772453	1	1
cg19335412	ptsd	-0.0260736	0.0433569	Wald ratio	0.547594	-1.07	binge	0.0260736	0.772453	1	1
cg22709144	ptsd	0.0477982	0.291861	Wald ratio	0.869912	-0.62	binge	-0.0477982	0.909453	1	1
cg25610428	ptsd	-0.0216349	0.0520754	Wald ratio	0.67781	-1.11	binge	0.0216349	0.799206	1	1
cg00193521	ptsd	-0.103568	0.0530806	Inverse variance weighted	0.0510393	-0.76	sustained	0.103568	0.37901	1	1
cg24202522	ptsd	-0.101277	0.14124	Wald ratio	0.473339	0.18	sustained	-0.101277	0.772453	1	1
cg08381918	ptsd	0.202028	0.0713294	Inverse variance weighted	0.00462112	-0.44	tri1	-0.202028	0.106286	0.106286	1
cg27486743	ptsd	-0.038429	0.111223	Wald ratio	0.72971	-0.72	tri1	0.038429	0.799206	1	1
cg02379856	ptsd	-0.0630587	0.169576	Wald ratio	0.709997	-0.43	tri23	0.0630587	0.799206	1	1
cg04347477	ptsd	0.16097	0.205242	Wald ratio	0.432867	-0.86	tri23	-0.16097	0.772453	1	1
cg12713583	ptsd	-0.0838437	0.127565	Wald ratio	0.511012	-0.85	tri23	0.0838437	0.772453	1	1
cg20334115	ptsd	0.0475378	0.0496434	Wald ratio	0.338272	-1.19	tri23	-0.0475378	0.707295	1	1
cg20493718	ptsd	0.00134937	0.105261	Wald ratio	0.989772	0.49	tri23	0.00134937	0.989772	1	1
cg27518892	ptsd	-0.0931663	0.0798325	Inverse variance weighted	0.243202	-0.51	tri23	0.0931663	0.621515	1	1
cg12877335	scz	-0.0879554	0.0787102	Wald ratio	0.263798	-0.37	before	0.0879554	0.599542	1	1
cg25228737	scz	0.00560736	0.0352633	Wald ratio	0.873658	-0.47	before	-0.00560736	0.9725	1	1
cg00706282	scz	-0.332946	0.0916534	Wald ratio	0.000280508	-0.19	binge	0.332946	0.00701271	0.00701271	0.0911652
cg01178710	scz	-0.11491	0.0436392	Wald ratio	0.00845899	-0.75	binge	0.11491	0.0704916	0.211475	1
cg01874183	scz	0.0100129	0.0272644	Wald ratio	0.71343	-0.93	binge	-0.0100129	0.943047	1	1
cg05037544	scz	0.0302696	0.0346562	Wald ratio	0.382431	-0.48	binge	-0.0302696	0.735445	1	1
cg07792978	scz	0.084664	0.049328	Wald ratio	0.0860987	-0.64	binge	-0.084664	0.307495	1	1
cg09985344	scz	-0.0179941	0.0556981	Wald ratio	0.746646	-0.93	binge	0.0179941	0.943047	1	1
cg11524300	scz	0.18588	0.131952	Wald ratio	0.158925	-0.38	binge	-0.18588	0.441459	1	1
cg12509712	scz	-0.0186365	0.0159062	Inverse variance weighted	0.241335	-1.89	binge	0.0186365	0.599542	1	1
cg14723284	scz	0.00545834	0.0207141	Wald ratio	0.792159	-0.43	binge	-0.00545834	0.943047	1	1
cg19335412	scz	-0.0401446	0.0254868	Wald ratio	0.115231	-1.07	binge	0.0401446	0.360096	1	1
cg22709144	scz	0.294889	0.170336	Wald ratio	0.0834121	-0.62	binge	-0.294889	0.307495	1	1
cg25135333	scz	0.0938482	0.0287795	Wald ratio	0.00111043	-0.49	binge	-0.0938482	0.0138803	0.0277607	0.360889
cg25610428	scz	-0.0140988	0.0306918	Wald ratio	0.645971	-1.11	binge	0.0140988	0.943047	1	1
cg00193521	scz	0.0068814	0.087495	Inverse variance weighted	0.937312	-0.76	sustained	-0.0068814	0.9725	1	1
cg24202522	scz	0.173067	0.0828216	Wald ratio	0.0366501	0.18	sustained	0.173067	0.18325	0.916252	1
cg08381918	scz	-0.00703308	0.0844923	Inverse variance weighted	0.933661	-0.44	tri1	0.00703308	0.9725	1	1
cg27486743	scz	-0.00221641	0.0642953	Wald ratio	0.9725	-0.72	tri1	0.00221641	0.9725	1	1
cg02379856	scz	-0.0482153	0.0985663	Wald ratio	0.624724	-0.43	tri23	0.0482153	0.943047	1	1
cg04347477	scz	-0.0536846	0.119389	Wald ratio	0.652955	-0.86	tri23	0.0536846	0.943047	1	1
cg12713583	scz	0.019048	0.0689262	Wald ratio	0.782277	-0.85	tri23	-0.019048	0.943047	1	1
cg20334115	scz	0.0279903	0.0291843	Wald ratio	0.337515	-1.19	tri23	-0.0279903	0.703156	1	1
cg20493718	scz	-0.131568	0.0614024	Wald ratio	0.0321364	0.49	tri23	-0.131568	0.18325	0.80341	1
cg27518892	scz	-0.0326235	0.0469091	Inverse variance weighted	0.486765	-0.51	tri23	0.0326235	0.869224	1	1
cg12877335	suicideAttemptsCorr	-0.269225	0.177098	Wald ratio	0.12846	-0.37	before	0.269225	0.517358	1	1
cg25228737	suicideAttemptsCorr	-0.111953	0.0863458	Wald ratio	0.194781	-0.47	before	0.111953	0.517358	1	1
cg00706282	suicideAttemptsCorr	0.0559823	0.219125	Wald ratio	0.798352	-0.19	binge	-0.0559823	0.798352	1	1
cg01178710	suicideAttemptsCorr	0.0330833	0.103279	Wald ratio	0.748719	-0.75	binge	-0.0330833	0.79126	1	1
cg01874183	suicideAttemptsCorr	-0.063617	0.0648705	Wald ratio	0.326752	-0.93	binge	0.063617	0.517358	1	1
cg05037544	suicideAttemptsCorr	0.0843302	0.0828563	Wald ratio	0.308778	-0.48	binge	-0.0843302	0.517358	1	1
cg11524300	suicideAttemptsCorr	0.463631	0.314885	Wald ratio	0.140918	-0.38	binge	-0.463631	0.517358	1	1
cg12509712	suicideAttemptsCorr	-0.0201067	0.0437164	Inverse variance weighted	0.645563	-1.89	binge	0.0201067	0.79126	1	1
cg14723284	suicideAttemptsCorr	0.0822364	0.060654	Wald ratio	0.175154	-0.43	binge	-0.0822364	0.517358	1	1
cg19335412	suicideAttemptsCorr	0.0618715	0.0606411	Wald ratio	0.307591	-1.07	binge	-0.0618715	0.517358	1	1
cg22709144	suicideAttemptsCorr	-0.600458	0.421356	Wald ratio	0.15414	-0.62	binge	0.600458	0.517358	1	1
cg25610428	suicideAttemptsCorr	-0.0766289	0.0779874	Wald ratio	0.325814	-1.11	binge	0.0766289	0.517358	1	1
cg00193521	suicideAttemptsCorr	0.0437879	0.080068	Wald ratio	0.584458	-0.76	sustained	-0.0437879	0.79126	1	1
cg24202522	suicideAttemptsCorr	0.0608887	0.190786	Wald ratio	0.749615	0.18	sustained	0.0608887	0.79126	1	1
cg27486743	suicideAttemptsCorr	0.143149	0.162586	Wald ratio	0.378613	-0.72	tri1	-0.143149	0.553358	1	1
cg02379856	suicideAttemptsCorr	-0.312127	0.235817	Wald ratio	0.185637	-0.43	tri23	0.312127	0.517358	1	1
cg20334115	suicideAttemptsCorr	0.0242711	0.0685981	Wald ratio	0.723477	-1.19	tri23	-0.0242711	0.79126	1	1
cg20493718	suicideAttemptsCorr	-0.337578	0.147771	Wald ratio	0.0223436	0.49	tri23	-0.337578	0.424529	0.424529	1
cg27518892	suicideAttemptsCorr	0.178217	0.162353	Inverse variance weighted	0.272331	-0.51	tri23	-0.178217	0.517358	1	1
cg12877335	auditC	-0.00221423	0.0100478	Wald ratio	0.825583	-0.37	before	0.00221423	0.944455	1	1
cg25228737	auditC	-0.00216586	0.00441583	Wald ratio	0.623796	-0.47	before	0.00216586	0.944455	1	1
cg00706282	auditC	-0.0251088	0.0116948	Wald ratio	0.0317922	-0.19	binge	0.0251088	0.360407	0.794805	1
cg01178710	auditC	-0.00753406	0.00559309	Wald ratio	0.17797	-0.75	binge	0.00753406	0.889852	1	1
cg01874183	auditC	0.00147331	0.00347418	Wald ratio	0.671511	-0.93	binge	-0.00147331	0.944455	1	1
cg05037544	auditC	0.00233519	0.00442007	Wald ratio	0.59728	-0.48	binge	-0.00233519	0.944455	1	1
cg07792978	auditC	0.00222613	0.00628565	Wald ratio	0.723219	-0.64	binge	-0.00222613	0.944455	1	1
cg09985344	auditC	-0.0033977	0.00656699	Wald ratio	0.604883	-0.93	binge	0.0033977	0.944455	1	1
cg11524300	auditC	0.0144739	0.0167384	Wald ratio	0.387196	-0.38	binge	-0.0144739	0.944455	1	1
cg12509712	auditC	0.00122858	0.00344879	Inverse variance weighted	0.721665	-1.89	binge	-0.00122858	0.944455	1	1
cg14723284	auditC	0.00217747	0.00235558	Wald ratio	0.355286	-0.43	binge	-0.00217747	0.944455	1	1
cg19335412	auditC	0.000587926	0.0032254	Wald ratio	0.855363	-1.07	binge	-0.000587926	0.944455	1	1
cg22709144	auditC	-0.00688823	0.0209941	Wald ratio	0.742834	-0.62	binge	0.00688823	0.944455	1	1
cg25135333	auditC	-0.000150418	0.00355674	Wald ratio	0.966267	-0.49	binge	0.000150418	0.966267	1	1
cg25610428	auditC	0.00131723	0.00386843	Wald ratio	0.733474	-1.11	binge	-0.00131723	0.944455	1	1
cg00193521	auditC	-0.000792696	0.00702512	Inverse variance weighted	0.910159	-0.76	sustained	0.000792696	0.948083	1	1
cg24202522	auditC	-0.0107838	0.010366	Wald ratio	0.298198	0.18	sustained	-0.0107838	0.944455	1	1
cg08381918	auditC	0.00110182	0.00519577	Inverse variance weighted	0.832059	-0.44	tri1	-0.00110182	0.944455	1	1
cg27486743	auditC	0.0162009	0.00801511	Wald ratio	0.0432488	-0.72	tri1	-0.0162009	0.360407	1	1
cg02379856	auditC	-0.0228313	0.0126493	Wald ratio	0.0710835	-0.43	tri23	0.0228313	0.444272	1	1
cg04347477	auditC	0.00540658	0.0149666	Wald ratio	0.717917	-0.86	tri23	-0.00540658	0.944455	1	1
cg12713583	auditC	-0.00611746	0.00856331	Wald ratio	0.474992	-0.85	tri23	0.00611746	0.944455	1	1
cg20334115	auditC	0.000866473	0.00367391	Wald ratio	0.813553	-1.19	tri23	-0.000866473	0.944455	1	1
cg20493718	auditC	0.0266878	0.00791012	Wald ratio	0.000741166	0.49	tri23	0.0266878	0.0185291	0.0185291	0.240879
cg27518892	auditC	0.000975234	0.00590845	Inverse variance weighted	0.868899	-0.51	tri23	-0.000975234	0.944455	1	1
cg12877335	auditP	-0.00695989	0.00957342	Wald ratio	0.467225	-0.37	before	0.00695989	0.788445	1	1
cg25228737	auditP	0.00708002	0.00420721	Wald ratio	0.0924081	-0.47	before	-0.00708002	0.788445	1	1
cg00706282	auditP	0.0169664	0.0111427	Wald ratio	0.127848	-0.19	binge	-0.0169664	0.788445	1	1
cg01178710	auditP	0.00252317	0.00532883	Wald ratio	0.635861	-0.75	binge	-0.00252317	0.794826	1	1
cg01874183	auditP	0.00173947	0.00330996	Wald ratio	0.599218	-0.93	binge	-0.00173947	0.788445	1	1
cg05037544	auditP	-0.00222075	0.00421173	Wald ratio	0.598001	-0.48	binge	0.00222075	0.788445	1	1
cg07792978	auditP	0.00165018	0.00598898	Wald ratio	0.782905	-0.64	binge	-0.00165018	0.815526	1	1
cg09985344	auditP	0.000564198	0.00625735	Wald ratio	0.928156	-0.93	binge	-0.000564198	0.928156	1	1
cg11524300	auditP	0.0372389	0.0159482	Wald ratio	0.0195437	-0.38	binge	-0.0372389	0.488593	0.488593	1
cg12509712	auditP	0.00185435	0.00289927	Inverse variance weighted	0.522437	-1.89	binge	-0.00185435	0.788445	1	1
cg14723284	auditP	0.00166054	0.00224438	Wald ratio	0.459381	-0.43	binge	-0.00166054	0.788445	1	1
cg19335412	auditP	0.00244316	0.00307307	Wald ratio	0.4266	-1.07	binge	-0.00244316	0.788445	1	1
cg22709144	auditP	0.0217143	0.020003	Wald ratio	0.277677	-0.62	binge	-0.0217143	0.788445	1	1
cg25135333	auditP	0.00436953	0.00338883	Wald ratio	0.197262	-0.49	binge	-0.00436953	0.788445	1	1
cg25610428	auditP	-0.00422516	0.00368578	Wald ratio	0.251655	-1.11	binge	0.00422516	0.788445	1	1
cg00193521	auditP	-0.00289657	0.00830839	Inverse variance weighted	0.727366	-0.76	sustained	0.00289657	0.815526	1	1
cg24202522	auditP	-0.00603629	0.00987648	Wald ratio	0.541081	0.18	sustained	-0.00603629	0.788445	1	1
cg08381918	auditP	0.00298047	0.00495048	Inverse variance weighted	0.547136	-0.44	tri1	-0.00298047	0.788445	1	1
cg27486743	auditP	0.00461005	0.0076371	Wald ratio	0.546084	-0.72	tri1	-0.00461005	0.788445	1	1
cg02379856	auditP	-0.00830447	0.0120526	Wald ratio	0.490813	-0.43	tri23	0.00830447	0.788445	1	1
cg04347477	auditP	0.00977595	0.014261	Wald ratio	0.493026	-0.86	tri23	-0.00977595	0.788445	1	1
cg12713583	auditP	-0.0025478	0.00815901	Wald ratio	0.754837	-0.85	tri23	0.0025478	0.815526	1	1
cg20334115	auditP	-0.0032557	0.00350061	Wald ratio	0.352351	-1.19	tri23	0.0032557	0.788445	1	1
cg20493718	auditP	0.00676844	0.00753698	Wald ratio	0.369169	0.49	tri23	0.00676844	0.788445	1	1
cg27518892	auditP	0.00212657	0.00562943	Inverse variance weighted	0.705609	-0.51	tri23	-0.00212657	0.815526	1	1
cg12877335	auditT	-0.00429269	0.0109986	Wald ratio	0.696318	-0.37	before	0.00429269	0.97415	1	1
cg25228737	auditT	-0.000156632	0.00483372	Wald ratio	0.97415	-0.47	before	0.000156632	0.97415	1	1
cg00706282	auditT	-0.0186783	0.0128009	Wald ratio	0.144527	-0.19	binge	0.0186783	0.903293	1	1
cg01178710	auditT	-0.00567406	0.00612257	Wald ratio	0.354059	-0.75	binge	0.00567406	0.97415	1	1
cg01874183	auditT	0.00156965	0.00380292	Wald ratio	0.679791	-0.93	binge	-0.00156965	0.97415	1	1
cg05037544	auditT	0.00144341	0.00483873	Wald ratio	0.765471	-0.48	binge	-0.00144341	0.97415	1	1
cg07792978	auditT	0.00240479	0.00688039	Wald ratio	0.726703	-0.64	binge	-0.00240479	0.97415	1	1
cg09985344	auditT	-0.00190799	0.00718865	Wald ratio	0.790688	-0.93	binge	0.00190799	0.97415	1	1
cg11524300	auditT	0.023402	0.0183218	Wald ratio	0.201506	-0.38	binge	-0.023402	0.97415	1	1
cg12509712	auditT	0.00183345	0.00439196	Inverse variance weighted	0.676345	-1.89	binge	-0.00183345	0.97415	1	1
cg14723284	auditT	0.00277656	0.00257854	Wald ratio	0.281571	-0.43	binge	-0.00277656	0.97415	1	1
cg19335412	auditT	0.0012132	0.00353066	Wald ratio	0.731133	-1.07	binge	-0.0012132	0.97415	1	1
cg22709144	auditT	-0.00184889	0.0229813	Wald ratio	0.935878	-0.62	binge	0.00184889	0.97415	1	1
cg25135333	auditT	0.0012004	0.0038933	Wald ratio	0.757836	-0.49	binge	-0.0012004	0.97415	1	1
cg25610428	auditT	-0.0003401	0.00423446	Wald ratio	0.935985	-1.11	binge	0.0003401	0.97415	1	1
cg00193521	auditT	-0.00143293	0.00962374	Inverse variance weighted	0.881636	-0.76	sustained	0.00143293	0.97415	1	1
cg24202522	auditT	-0.0121238	0.0113473	Wald ratio	0.285328	0.18	sustained	-0.0121238	0.97415	1	1
cg08381918	auditT	0.00235686	0.00568741	Inverse variance weighted	0.678582	-0.44	tri1	-0.00235686	0.97415	1	1
cg27486743	auditT	0.0169012	0.00877372	Wald ratio	0.054062	-0.72	tri1	-0.0169012	0.606747	1	1
cg02379856	auditT	-0.0248408	0.0138464	Wald ratio	0.0728097	-0.43	tri23	0.0248408	0.606747	1	1
cg04347477	auditT	0.00893781	0.0163831	Wald ratio	0.585375	-0.86	tri23	-0.00893781	0.97415	1	1
cg12713583	auditT	-0.00628617	0.00937396	Wald ratio	0.502476	-0.85	tri23	0.00628617	0.97415	1	1
cg20334115	auditT	-0.000687155	0.00402172	Wald ratio	0.864333	-1.19	tri23	0.000687155	0.97415	1	1
cg20493718	auditT	0.0279273	0.00865909	Wald ratio	0.00125884	0.49	tri23	0.0279273	0.0314711	0.0314711	0.409124
cg27518892	auditT	0.00195617	0.00646762	Inverse variance weighted	0.762305	-0.51	tri23	-0.00195617	0.97415	1	1
cg12877335	cannabis	-0.00173997	0.0120831	Wald ratio	0.8855	-0.37	before	0.00173997	0.935665	1	1
cg25228737	cannabis	0.00926021	0.0133818	Wald ratio	0.488937	-0.47	before	-0.00926021	0.749704	1	1
cg00706282	cannabis	-0.0315919	0.0412965	Wald ratio	0.444272	-0.19	binge	0.0315919	0.749704	1	1
cg01178710	cannabis	0.0376517	0.0245448	Wald ratio	0.12503	-0.75	binge	-0.0376517	0.558576	1	1
cg01874183	cannabis	-0.0160055	0.0122554	Wald ratio	0.191553	-0.93	binge	0.0160055	0.558576	1	1
cg05037544	cannabis	-0.0226559	0.0208618	Wald ratio	0.277479	-0.48	binge	0.0226559	0.638202	1	1
cg09985344	cannabis	-0.0549749	0.0264812	Wald ratio	0.0378939	-0.93	binge	0.0549749	0.43578	0.87156	1
cg11524300	cannabis	-0.0168577	0.0599918	Wald ratio	0.77871	-0.38	binge	0.0168577	0.895517	1	1
cg12509712	cannabis	0.000525846	0.00863989	Inverse variance weighted	0.951469	-1.89	binge	-0.000525846	0.951469	1	1
cg14723284	cannabis	-0.00222302	0.00282467	Wald ratio	0.431282	-0.43	binge	0.00222302	0.749704	1	1
cg19335412	cannabis	0.0152886	0.011478	Wald ratio	0.18286	-1.07	binge	-0.0152886	0.558576	1	1
cg22709144	cannabis	0.00534904	0.040523	Wald ratio	0.894984	-0.62	binge	-0.00534904	0.935665	1	1
cg25610428	cannabis	-0.0127933	0.00985617	Wald ratio	0.194287	-1.11	binge	0.0127933	0.558576	1	1
cg00193521	cannabis	0.00800187	0.00914031	Inverse variance weighted	0.38133	-0.76	sustained	-0.00800187	0.749704	1	1
cg24202522	cannabis	-0.0188457	0.0312532	Wald ratio	0.546509	0.18	sustained	-0.0188457	0.785606	1	1
cg08381918	cannabis	0.0562106	0.0178751	Inverse variance weighted	0.001663	-0.44	tri1	-0.0562106	0.0382491	0.0382491	0.497238
cg27486743	cannabis	0.00482811	0.0151351	Wald ratio	0.749726	-0.72	tri1	-0.00482811	0.895517	1	1
cg02379856	cannabis	0.024898	0.0208526	Wald ratio	0.232478	-0.43	tri23	-0.024898	0.59411	1	1
cg04347477	cannabis	0.0212144	0.0546762	Wald ratio	0.698016	-0.86	tri23	-0.0212144	0.895517	1	1
cg12713583	cannabis	-0.0447289	0.0266244	Wald ratio	0.0929573	-0.85	tri23	0.0447289	0.534505	1	1
cg20334115	cannabis	0.0216476	0.0119534	Wald ratio	0.0701409	-1.19	tri23	-0.0216476	0.534505	1	1
cg20493718	cannabis	-0.0189228	0.0264655	Wald ratio	0.474609	0.49	tri23	-0.0189228	0.749704	1	1
cg27518892	cannabis	-0.00465363	0.0151062	Inverse variance weighted	0.758036	-0.51	tri23	0.00465363	0.895517	1	1
cg00706282	opioidDepVexp	0.226693	0.180058	Wald ratio	0.20803	-0.19	binge	-0.226693	0.667515	1	1
cg01178710	opioidDepVexp	0.13902	0.0815365	Wald ratio	0.0881944	-0.75	binge	-0.13902	0.617361	1	1
cg01874183	opioidDepVexp	0.020615	0.0529949	Wald ratio	0.697276	-0.93	binge	-0.020615	0.864085	1	1
cg05037544	opioidDepVexp	0.0807324	0.0684754	Wald ratio	0.238398	-0.48	binge	-0.0807324	0.667515	1	1
cg11524300	opioidDepVexp	0.154732	0.267241	Wald ratio	0.562589	-0.38	binge	-0.154732	0.864085	1	1
cg12509712	opioidDepVexp	0.0207211	0.0172819	Wald ratio	0.230528	-1.89	binge	-0.0207211	0.667515	1	1
cg19335412	opioidDepVexp	0.0433671	0.0498472	Wald ratio	0.3843	-1.07	binge	-0.0433671	0.778476	1	1
cg22709144	opioidDepVexp	0.0582136	0.175872	Wald ratio	0.740645	-0.62	binge	-0.0582136	0.864085	1	1
cg25610428	opioidDepVexp	-0.0170975	0.0433947	Wald ratio	0.693581	-1.11	binge	0.0170975	0.864085	1	1
cg00193521	opioidDepVexp	0.0262909	0.0456858	Inverse variance weighted	0.564972	-0.76	sustained	-0.0262909	0.864085	1	1
cg02379856	opioidDepVexp	0.00739267	0.0924084	Wald ratio	0.936237	-0.43	tri23	-0.00739267	0.936237	1	1
cg20334115	opioidDepVexp	0.0926225	0.0524179	Wald ratio	0.0772282	-1.19	tri23	-0.0926225	0.617361	1	1
cg20493718	opioidDepVexp	-0.0985841	0.114499	Wald ratio	0.389238	0.49	tri23	-0.0985841	0.778476	1	1
cg27518892	opioidDepVexp	-0.0125559	0.0756379	Wald ratio	0.868157	-0.51	tri23	0.0125559	0.934938	1	1

### Sheet: Table S7
exposure	outcome	samplesize	SNP	b	se	p
cg00043790	ADHD2022	NA	All	NA	NA	NA
cg00227156	ADHD2022	NA	rs116470140	0.0274245	0.0180797	0.1293
cg00227156	ADHD2022	NA	rs5746498	0.0431843	0.0419258	0.303003
cg00227156	ADHD2022	NA	rs5992162	0.0251972	0.0179097	0.159456
cg00227156	ADHD2022	NA	rs60634608	0.0254265	0.0178914	0.15527
cg00227156	ADHD2022	NA	rs9604823	0.0318796	0.0183727	0.0827128
cg00227156	ADHD2022	NA	All	0.0281242	0.0176554	0.111172
cg00464520	ADHD2022	NA	All	NA	NA	NA
cg00625443	ADHD2022	NA	All	NA	NA	NA
cg00736201	ADHD2022	NA	All	NA	NA	NA
cg01074767	ADHD2022	NA	All	NA	NA	NA
cg01091565	ADHD2022	NA	All	NA	NA	NA
cg01206944	ADHD2022	NA	rs12438316	-0.0813369	0.178231	0.648135
cg01206944	ADHD2022	NA	rs1470385	-0.0101628	0.105241	0.92307
cg01206944	ADHD2022	NA	rs77953129	-0.22283	0.086195	0.00973255
cg01206944	ADHD2022	NA	All	-0.0977527	0.110084	0.37455
cg01290710	ADHD2022	NA	All	NA	NA	NA
cg01291665	ADHD2022	NA	rs10508438	-0.0419096	0.0223958	0.061302
cg01291665	ADHD2022	NA	rs112119461	-0.0292442	0.0303251	0.334866
cg01291665	ADHD2022	NA	rs11257274	-0.0305752	0.0209604	0.144643
cg01291665	ADHD2022	NA	rs1701470	-0.0422285	0.021111	0.0454674
cg01291665	ADHD2022	NA	rs1830845	-0.056543	0.0242684	0.0198116
cg01291665	ADHD2022	NA	All	-0.04034	0.0199586	0.0432605
cg01353941	ADHD2022	NA	rs10937489	-0.00809589	0.0208216	0.697408
cg01353941	ADHD2022	NA	rs114196438	-0.00160351	0.0211269	0.939499
cg01353941	ADHD2022	NA	rs139506723	-0.000527162	0.020259	0.979241
cg01353941	ADHD2022	NA	rs149307158	0.00638694	0.0185401	0.730475
cg01353941	ADHD2022	NA	rs187347047	-0.0035413	0.0207385	0.864412
cg01353941	ADHD2022	NA	rs2649803	-0.00205879	0.0227024	0.927742
cg01353941	ADHD2022	NA	rs57694915	-0.00355743	0.0217139	0.869864
cg01353941	ADHD2022	NA	rs73191542	-0.018221	0.0205426	0.375086
cg01353941	ADHD2022	NA	rs73191543	-0.00203321	0.0213648	0.924183
cg01353941	ADHD2022	NA	rs74582102	-0.0150537	0.0197389	0.445676
cg01353941	ADHD2022	NA	rs7643594	-0.012608	0.0214467	0.556616
cg01353941	ADHD2022	NA	rs77501713	-0.00809695	0.0216428	0.708317
cg01353941	ADHD2022	NA	rs79027803	-0.00412216	0.0214599	0.847674
cg01353941	ADHD2022	NA	All	-0.00552857	0.0201364	0.783657
cg01628053	ADHD2022	NA	rs1896422	0.0319044	0.0288513	0.268803
cg01628053	ADHD2022	NA	rs3135831	0.0261653	0.0226586	0.248188
cg01628053	ADHD2022	NA	rs4752625	0.024957	0.0226498	0.270521
cg01628053	ADHD2022	NA	rs7919434	0.0484696	0.0441923	0.272734
cg01628053	ADHD2022	NA	All	0.0293741	0.0223877	0.1895
cg01812045	ADHD2022	NA	All	NA	NA	NA
cg01855013	ADHD2022	NA	rs11574631	0.00334293	0.0228524	0.883697
cg01855013	ADHD2022	NA	rs8049323	-0.0039914	0.0250804	0.873555
cg01855013	ADHD2022	NA	rs9929832	0.00807499	0.0232542	0.728404
cg01855013	ADHD2022	NA	All	0.00279959	0.0193277	0.884831
cg02197634	ADHD2022	NA	rs113196564	0.0161618	0.0148033	0.274935
cg02197634	ADHD2022	NA	rs114248015	0.0242489	0.017383	0.163022
cg02197634	ADHD2022	NA	rs115008112	0.0230165	0.0177897	0.19573
cg02197634	ADHD2022	NA	rs11539216	0.0187157	0.0176412	0.288731
cg02197634	ADHD2022	NA	rs13203715	0.027096	0.0183355	0.139463
cg02197634	ADHD2022	NA	rs2857102	0.0225641	0.0176794	0.201852
cg02197634	ADHD2022	NA	rs3129302	0.0319492	0.0181875	0.0789756
cg02197634	ADHD2022	NA	rs3135402	0.0235146	0.0231769	0.310309
cg02197634	ADHD2022	NA	rs4148876	0.019867	0.0171288	0.246106
cg02197634	ADHD2022	NA	rs4623282	0.0233882	0.017825	0.189488
cg02197634	ADHD2022	NA	rs543555	0.0211427	0.017681	0.23178
cg02197634	ADHD2022	NA	rs59473078	0.0207596	0.0174199	0.233374
cg02197634	ADHD2022	NA	rs75301392	0.0261216	0.0170864	0.126314
cg02197634	ADHD2022	NA	rs9461875	0.0177817	0.0157788	0.259769
cg02197634	ADHD2022	NA	All	0.0224405	0.0169436	0.185362
cg02376887	ADHD2022	NA	All	NA	NA	NA
cg02467382	ADHD2022	NA	rs11776347	-0.0459874	0.0248432	0.0641542
cg02467382	ADHD2022	NA	rs2878769	-0.0414262	0.0294681	0.159784
cg02467382	ADHD2022	NA	rs73177024	-0.0450354	0.0379056	0.234797
cg02467382	ADHD2022	NA	rs7463086	-0.0515216	0.0250406	0.039636
cg02467382	ADHD2022	NA	rs76381765	-0.031088	0.0231325	0.178978
cg02467382	ADHD2022	NA	rs906889	-0.0301553	0.0305447	0.323519
cg02467382	ADHD2022	NA	All	-0.0408685	0.025128	0.103862
cg02539153	ADHD2022	NA	rs13183611	-0.0551726	0.0355239	0.120396
cg02539153	ADHD2022	NA	rs188508748	-0.0587634	0.0274386	0.032223
cg02539153	ADHD2022	NA	rs56411773	-0.000393927	0.0629369	0.995006
cg02539153	ADHD2022	NA	All	-0.0519103	0.026836	0.05307
cg02666302	ADHD2022	NA	All	NA	NA	NA
cg02814482	ADHD2022	NA	rs58514324	0.00702945	0.0741746	0.924498
cg02814482	ADHD2022	NA	rs72964606	-0.0439008	0.0635504	0.489689
cg02814482	ADHD2022	NA	rs79255950	0.034795	0.0768582	0.650753
cg02814482	ADHD2022	NA	rs9797856	0.0791339	0.0491116	0.107113
cg02814482	ADHD2022	NA	All	0.0215573	0.0604025	0.721171
cg02858267	ADHD2022	NA	All	-0.0547043	0.0382923	0.15312
cg03584351	ADHD2022	NA	All	NA	NA	NA
cg03611029	ADHD2022	NA	rs149201029	-0.0847546	0.0550649	0.123761
cg03611029	ADHD2022	NA	rs17037593	-0.0394993	0.0483229	0.413698
cg03611029	ADHD2022	NA	rs17825940	-0.0625818	0.0470078	0.183088
cg03611029	ADHD2022	NA	rs562158	-0.0905741	0.0505839	0.0733618
cg03611029	ADHD2022	NA	rs74335135	-0.122783	0.0447986	0.0061295
cg03611029	ADHD2022	NA	rs9864101	-0.0866832	0.0544761	0.111561
cg03611029	ADHD2022	NA	All	-0.0818252	0.0458302	0.0741965
cg04009441	ADHD2022	NA	All	NA	NA	NA
cg04060128	ADHD2022	NA	rs11150625	-0.017824	0.0727997	0.806583
cg04060128	ADHD2022	NA	rs13338928	-0.00832968	0.0900555	0.926305
cg04060128	ADHD2022	NA	rs62054769	0.0185301	0.028468	0.515106
cg04060128	ADHD2022	NA	All	0.0011826	0.0437178	0.978419
cg04195855	ADHD2022	NA	All	-0.0317831	0.0266655	0.233293
cg04439622	ADHD2022	NA	rs11850055	-0.118707	0.0511972	0.0204155
cg04439622	ADHD2022	NA	rs1700159	-0.0445707	0.0799083	0.576999
cg04439622	ADHD2022	NA	rs4077684	-0.0601761	0.0616128	0.328727
cg04439622	ADHD2022	NA	rs8005568	-0.0701219	0.0664539	0.291336
cg04439622	ADHD2022	NA	All	-0.0759045	0.0504822	0.132687
cg04785587	ADHD2022	NA	rs1294932	0.0195055	0.0246298	0.42839
cg04785587	ADHD2022	NA	rs4724334	0.0322319	0.0277838	0.246009
cg04785587	ADHD2022	NA	rs6463255	0.0715281	0.0459725	0.119735
cg04785587	ADHD2022	NA	All	0.0316307	0.02245	0.158854
cg04833646	ADHD2022	NA	rs12462532	-0.0191282	0.0257008	0.456716
cg04833646	ADHD2022	NA	rs34506478	0.0116544	0.0496857	0.814549
cg04833646	ADHD2022	NA	rs55651720	-0.0187235	0.0256246	0.464971
cg04833646	ADHD2022	NA	rs62130043	-0.0185115	0.0273598	0.498664
cg04833646	ADHD2022	NA	rs892116	-0.0191374	0.0255718	0.454231
cg04833646	ADHD2022	NA	All	-0.0169251	0.0251834	0.501538
cg05097643	ADHD2022	NA	All	NA	NA	NA
cg05252487	ADHD2022	NA	All	NA	NA	NA
cg05539265	ADHD2022	NA	All	NA	NA	NA
cg05881135	ADHD2022	NA	rs113261217	-0.0177017	0.0213851	0.407807
cg05881135	ADHD2022	NA	rs143527356	-0.0165916	0.0195813	0.396818
cg05881135	ADHD2022	NA	rs3134587	0.00551908	0.0232413	0.812293
cg05881135	ADHD2022	NA	rs62025377	-0.00382302	0.0214579	0.858594
cg05881135	ADHD2022	NA	rs76684728	-0.0116762	0.0228292	0.609029
cg05881135	ADHD2022	NA	rs8038475	-0.0292838	0.0254193	0.249308
cg05881135	ADHD2022	NA	All	-0.0121463	0.020063	0.544909
cg05938607	ADHD2022	NA	rs118028997	0.0223542	0.0220707	0.311133
cg05938607	ADHD2022	NA	rs145442257	0.0214866	0.0232578	0.355567
cg05938607	ADHD2022	NA	rs150471497	0.0365392	0.0229408	0.111214
cg05938607	ADHD2022	NA	rs36026991	0.0174141	0.0273189	0.52384
cg05938607	ADHD2022	NA	rs61874052	0.0262874	0.0224759	0.242169
cg05938607	ADHD2022	NA	rs77410133	0.0354937	0.0226378	0.116906
cg05938607	ADHD2022	NA	rs920259	0.026284	0.0227773	0.248517
cg05938607	ADHD2022	NA	All	0.0269489	0.0214834	0.209696
cg06382028	ADHD2022	NA	All	-0.0989281	0.0338686	0.00348976
cg07343703	ADHD2022	NA	rs1058305	-0.0280239	0.0508472	0.581538
cg07343703	ADHD2022	NA	rs2994323	0.0617623	0.0407763	0.129858
cg07343703	ADHD2022	NA	rs545639	0.0144951	0.0490194	0.767458
cg07343703	ADHD2022	NA	rs78976339	0.00189455	0.0380978	0.960339
cg07343703	ADHD2022	NA	All	0.0110708	0.0398882	0.78136
cg07927540	ADHD2022	NA	rs11962791	0.0520103	0.0340813	0.126994
cg07927540	ADHD2022	NA	rs16887310	0.0448522	0.0228505	0.0496635
cg07927540	ADHD2022	NA	rs1924696	0.0373745	0.0223897	0.0950638
cg07927540	ADHD2022	NA	rs9364277	0.0308679	0.0269835	0.252642
cg07927540	ADHD2022	NA	All	0.0403016	0.0220965	0.0681684
cg08064292	ADHD2022	NA	rs141923673	0.0323538	0.03608	0.369867
cg08064292	ADHD2022	NA	rs28545098	0.0259024	0.0282511	0.359214
cg08064292	ADHD2022	NA	rs289447	0.0245652	0.0313878	0.433842
cg08064292	ADHD2022	NA	rs638428	0.0046915	0.0349741	0.89329
cg08064292	ADHD2022	NA	All	0.0223364	0.0279012	0.423389
cg08329753	ADHD2022	NA	All	NA	NA	NA
cg08570472	ADHD2022	NA	All	NA	NA	NA
cg08796706	ADHD2022	NA	rs10484894	0.0758527	0.0761206	0.319016
cg08796706	ADHD2022	NA	rs3116966	0.0346545	0.0801967	0.665655
cg08796706	ADHD2022	NA	rs429916	0.0536697	0.123908	0.664913
cg08796706	ADHD2022	NA	All	0.0558869	0.0713195	0.433267
cg09084256	ADHD2022	NA	All	-0.00347291	0.0416069	0.933478
cg09245003	ADHD2022	NA	rs12453735	-0.0106529	0.0373631	0.775554
cg09245003	ADHD2022	NA	rs2750012	0.0100002	0.046907	0.831177
cg09245003	ADHD2022	NA	rs4890199	0.00812731	0.0347293	0.814971
cg09245003	ADHD2022	NA	rs61303917	0.0224916	0.0411184	0.58438
cg09245003	ADHD2022	NA	All	0.00654296	0.0340247	0.847507
cg09311683	ADHD2022	NA	rs117062635	0.0135295	0.0226389	0.550092
cg09311683	ADHD2022	NA	rs2326055	0.0208736	0.0333441	0.531311
cg09311683	ADHD2022	NA	rs6084183	0.0704271	0.0588245	0.231212
cg09311683	ADHD2022	NA	All	0.0213433	0.0223873	0.340406
cg09386376	ADHD2022	NA	rs11246211	-0.00794432	0.0434573	0.854949
cg09386376	ADHD2022	NA	rs112522733	-0.0429736	0.0276135	0.119648
cg09386376	ADHD2022	NA	rs7481576	-0.0188907	0.0570611	0.740599
cg09386376	ADHD2022	NA	rs79152372	0.021822	0.0438163	0.61846
cg09386376	ADHD2022	NA	All	-0.013357	0.0378321	0.724044
cg09511421	ADHD2022	NA	All	NA	NA	NA
cg09837169	ADHD2022	NA	All	NA	NA	NA
cg09895009	ADHD2022	NA	All	NA	NA	NA
cg10070864	ADHD2022	NA	rs144950698	-0.0410546	0.0311212	0.187107
cg10070864	ADHD2022	NA	rs2431042	-0.0657592	0.0399392	0.0996644
cg10070864	ADHD2022	NA	rs2922233	-0.0475775	0.026964	0.0776509
cg10070864	ADHD2022	NA	rs4774260	-0.0131529	0.0252939	0.603062
cg10070864	ADHD2022	NA	All	-0.0401681	0.0250713	0.109122
cg10209089	ADHD2022	NA	All	-0.0406624	0.0336147	0.226409
cg11030744	ADHD2022	NA	rs1169534	0.00668962	0.020087	0.739109
cg11030744	ADHD2022	NA	rs12492242	-0.00370617	0.0199093	0.852325
cg11030744	ADHD2022	NA	rs155265	-0.00541549	0.0268729	0.84029
cg11030744	ADHD2022	NA	rs242380	0.00648985	0.0185615	0.726609
cg11030744	ADHD2022	NA	rs2648383	-0.00234169	0.0126766	0.853444
cg11030744	ADHD2022	NA	rs9832780	-0.000831106	0.0198447	0.966594
cg11030744	ADHD2022	NA	rs9917706	-0.000736129	0.0204034	0.97122
cg11030744	ADHD2022	NA	All	0.000257016	0.0177911	0.988474
cg11770664	ADHD2022	NA	All	0.0746412	0.0506344	0.140449
cg11900509	ADHD2022	NA	rs12570993	-0.0233911	0.0168572	0.165259
cg11900509	ADHD2022	NA	rs12777382	-0.0212654	0.0175788	0.226387
cg11900509	ADHD2022	NA	rs141870831	-0.0228547	0.0155099	0.140601
cg11900509	ADHD2022	NA	rs61859233	-0.0151225	0.0163438	0.354825
cg11900509	ADHD2022	NA	rs7094314	-0.026208	0.0165506	0.113306
cg11900509	ADHD2022	NA	rs72807976	-0.0239534	0.016259	0.140685
cg11900509	ADHD2022	NA	rs74949038	-0.0173675	0.0154384	0.260611
cg11900509	ADHD2022	NA	rs77634968	-0.0247622	0.015586	0.112117
cg11900509	ADHD2022	NA	rs7911085	-0.0219576	0.0153749	0.153248
cg11900509	ADHD2022	NA	All	-0.0218507	0.0151987	0.150528
cg12438037	ADHD2022	NA	All	NA	NA	NA
cg12880095	ADHD2022	NA	rs11870148	0.031194	0.051586	0.545379
cg12880095	ADHD2022	NA	rs144401070	-0.0182098	0.028642	0.524924
cg12880095	ADHD2022	NA	rs7207253	0.0234132	0.0779538	0.763912
cg12880095	ADHD2022	NA	All	0.010053	0.0397215	0.800201
cg13323489	ADHD2022	NA	All	NA	NA	NA
cg13416249	ADHD2022	NA	All	NA	NA	NA
cg13423554	ADHD2022	NA	All	NA	NA	NA
cg13502252	ADHD2022	NA	All	NA	NA	NA
cg13625026	ADHD2022	NA	All	0.0236226	0.0345886	0.494633
cg13712818	ADHD2022	NA	rs10515104	0.0461163	0.0247034	0.0619298
cg13712818	ADHD2022	NA	rs2912553	0.0550493	0.0252502	0.0292459
cg13712818	ADHD2022	NA	rs73993333	0.022965	0.0431332	0.594436
cg13712818	ADHD2022	NA	rs8073235	0.0557639	0.0245618	0.0231861
cg13712818	ADHD2022	NA	All	0.0493667	0.0235654	0.0361819
cg13809095	ADHD2022	NA	rs10995417	-0.0184904	0.0199364	0.353684
cg13809095	ADHD2022	NA	rs10995604	-0.023058	0.0230904	0.31799
cg13809095	ADHD2022	NA	rs10995621	-0.0260711	0.0151997	0.0863007
cg13809095	ADHD2022	NA	rs12774150	-0.0226726	0.021203	0.284929
cg13809095	ADHD2022	NA	rs6480000	-0.0222198	0.016639	0.181742
cg13809095	ADHD2022	NA	rs7079482	-0.0219459	0.0186534	0.239391
cg13809095	ADHD2022	NA	rs74804993	-0.0213372	0.0198788	0.283107
cg13809095	ADHD2022	NA	rs78311080	-0.0173669	0.01999	0.384967
cg13809095	ADHD2022	NA	rs7900681	-0.00333171	0.0215141	0.876931
cg13809095	ADHD2022	NA	All	-0.0201068	0.0183216	0.272449
cg14204430	ADHD2022	NA	All	NA	NA	NA
cg14228272	ADHD2022	NA	All	NA	NA	NA
cg14765933	ADHD2022	NA	rs10037459	-0.00193257	0.0550227	0.971982
cg14765933	ADHD2022	NA	rs10462706	0.0836567	0.0651073	0.198825
cg14765933	ADHD2022	NA	rs6869645	0.00528425	0.0945621	0.955436
cg14765933	ADHD2022	NA	All	0.025037	0.0543315	0.644929
cg14827832	ADHD2022	NA	rs117334005	-0.0193475	0.0423211	0.647557
cg14827832	ADHD2022	NA	rs140685767	-0.0301758	0.045875	0.510677
cg14827832	ADHD2022	NA	rs17834325	-0.0367666	0.03895	0.345199
cg14827832	ADHD2022	NA	rs4790078	-0.0562271	0.0382042	0.141087
cg14827832	ADHD2022	NA	rs7211192	-0.0289759	0.0449069	0.51877
cg14827832	ADHD2022	NA	rs749565	0.0253917	0.0425527	0.550699
cg14827832	ADHD2022	NA	All	-0.0262931	0.038091	0.490024
cg15044041	ADHD2022	NA	All	-0.0207513	0.0300093	0.489254
cg15073666	ADHD2022	NA	All	NA	NA	NA
cg15734436	ADHD2022	NA	rs1536501	-0.0180226	0.0165765	0.276929
cg15734436	ADHD2022	NA	rs183585	-0.00946813	0.0281258	0.736392
cg15734436	ADHD2022	NA	rs2021408	0.00885464	0.0608668	0.884335
cg15734436	ADHD2022	NA	rs28724904	-0.00760732	0.0284639	0.789267
cg15734436	ADHD2022	NA	rs62407927	-0.00609246	0.0280594	0.828109
cg15734436	ADHD2022	NA	rs6457695	0.000750511	0.0279049	0.978543
cg15734436	ADHD2022	NA	rs9276902	-0.00864877	0.0283732	0.760502
cg15734436	ADHD2022	NA	All	-0.00769676	0.0258481	0.765879
cg15835339	ADHD2022	NA	rs117547679	0.0724788	0.0654541	0.268155
cg15835339	ADHD2022	NA	rs7922173	-2.63396e-05	0.0320331	0.999344
cg15835339	ADHD2022	NA	rs9423834	0.0148703	0.0334209	0.656362
cg15835339	ADHD2022	NA	All	0.0144099	0.0293249	0.623153
cg16006738	ADHD2022	NA	All	NA	NA	NA
cg16414821	ADHD2022	NA	rs115126664	-0.0129237	0.0185329	0.485592
cg16414821	ADHD2022	NA	rs116265747	-0.00729937	0.0182682	0.689476
cg16414821	ADHD2022	NA	rs12140371	-0.0133231	0.0184728	0.47077
cg16414821	ADHD2022	NA	rs16837903	-0.0124407	0.0181682	0.493502
cg16414821	ADHD2022	NA	rs2999529	-0.0114673	0.0180844	0.526018
cg16414821	ADHD2022	NA	rs34725710	-0.00670838	0.0208503	0.74765
cg16414821	ADHD2022	NA	rs34834099	-0.0267325	0.0225324	0.235462
cg16414821	ADHD2022	NA	All	-0.0124706	0.0176798	0.480587
cg16614020	ADHD2022	NA	rs10475005	-0.0346845	0.0276361	0.209462
cg16614020	ADHD2022	NA	rs140648021	-0.0388487	0.025113	0.121873
cg16614020	ADHD2022	NA	rs150609703	-0.0438751	0.0282709	0.120673
cg16614020	ADHD2022	NA	rs1973489	-0.079771	0.0322043	0.013248
cg16614020	ADHD2022	NA	rs3888705	-0.0366218	0.0265387	0.167605
cg16614020	ADHD2022	NA	rs9799949	-0.0484521	0.027325	0.0761992
cg16614020	ADHD2022	NA	All	-0.0452342	0.0246345	0.0663264
cg17059564	ADHD2022	NA	rs5755821	0.0204097	0.0190234	0.283328
cg17059564	ADHD2022	NA	rs5999865	0.0110579	0.0212769	0.603263
cg17059564	ADHD2022	NA	rs8137488	0.0144006	0.0193833	0.45752
cg17059564	ADHD2022	NA	rs9607273	0.0229265	0.0317044	0.469599
cg17059564	ADHD2022	NA	All	0.0164522	0.0186461	0.377592
cg17386185	ADHD2022	NA	All	0.00708027	0.0601511	0.906299
cg17559809	ADHD2022	NA	All	NA	NA	NA
cg17970176	ADHD2022	NA	All	NA	NA	NA
cg17995197	ADHD2022	NA	rs1879759	-0.0445977	0.0288638	0.122321
cg17995197	ADHD2022	NA	rs6546795	-0.0373321	0.0686726	0.586699
cg17995197	ADHD2022	NA	rs6711402	-0.0533056	0.0304467	0.0799833
cg17995197	ADHD2022	NA	All	-0.0477501	0.0283348	0.0919476
cg18776287	ADHD2022	NA	All	0.0103081	0.035347	0.770572
cg19075225	ADHD2022	NA	All	-0.0387866	0.0575996	0.500703
cg19402173	ADHD2022	NA	rs1695510	-0.0619799	0.0462748	0.180444
cg19402173	ADHD2022	NA	rs585654	-0.0026783	0.0189717	0.887733
cg19402173	ADHD2022	NA	rs73088033	-0.0234782	0.031823	0.460651
cg19402173	ADHD2022	NA	rs80113962	-0.0139135	0.0303225	0.646341
cg19402173	ADHD2022	NA	All	-0.0182795	0.0262164	0.485645
cg19470832	ADHD2022	NA	All	NA	NA	NA
cg19566764	ADHD2022	NA	All	NA	NA	NA
cg19697239	ADHD2022	NA	All	-0.0170378	0.0471626	0.717908
cg19901523	ADHD2022	NA	All	-0.0227877	0.0447703	0.610758
cg20130789	ADHD2022	NA	rs10904442	-0.00420693	0.0286581	0.883292
cg20130789	ADHD2022	NA	rs12257981	-0.0183226	0.0265611	0.490303
cg20130789	ADHD2022	NA	rs6601898	-0.041273	0.0448346	0.357279
cg20130789	ADHD2022	NA	rs7067963	-0.0181258	0.0273361	0.507286
cg20130789	ADHD2022	NA	All	-0.0169731	0.0259042	0.512323
cg20694545	ADHD2022	NA	All	NA	NA	NA
cg20876010	ADHD2022	NA	rs115351846	0.00761096	0.023445	0.74546
cg20876010	ADHD2022	NA	rs11581085	-0.00240289	0.0235652	0.918783
cg20876010	ADHD2022	NA	rs17126889	-0.00302245	0.0216674	0.88906
cg20876010	ADHD2022	NA	rs305540	-0.0115912	0.0282669	0.681759
cg20876010	ADHD2022	NA	rs35905995	-0.00588516	0.017972	0.743317
cg20876010	ADHD2022	NA	rs675735	0.00310809	0.0282988	0.912543
cg20876010	ADHD2022	NA	rs76100064	0.00525356	0.0207948	0.800548
cg20876010	ADHD2022	NA	All	-0.000806203	0.0211971	0.969661
cg21047695	ADHD2022	NA	rs143675371	0.000658155	0.0497371	0.989442
cg21047695	ADHD2022	NA	rs62512371	0.0187987	0.036213	0.603681
cg21047695	ADHD2022	NA	rs75365587	-0.028196	0.0711369	0.691838
cg21047695	ADHD2022	NA	rs75583295	-0.0178416	0.0322675	0.580313
cg21047695	ADHD2022	NA	All	-0.00395285	0.0382908	0.917779
cg21785245	ADHD2022	NA	All	NA	NA	NA
cg22010140	ADHD2022	NA	All	NA	NA	NA
cg22239534	ADHD2022	NA	All	NA	NA	NA
cg22659953	ADHD2022	NA	All	-0.0429597	0.0695897	0.537018
cg22672067	ADHD2022	NA	rs351220	0.00428707	0.0500804	0.931781
cg22672067	ADHD2022	NA	rs351226	-0.0308354	0.0312572	0.323885
cg22672067	ADHD2022	NA	rs58138979	-0.0376494	0.0319875	0.239195
cg22672067	ADHD2022	NA	All	-0.0277747	0.0288701	0.336022
cg22873986	ADHD2022	NA	All	NA	NA	NA
cg23161492	ADHD2022	NA	rs11073890	-0.061836	0.0422151	0.14298
cg23161492	ADHD2022	NA	rs138808220	-0.0116882	0.0194818	0.548537
cg23161492	ADHD2022	NA	rs2305443	-0.0134804	0.0204502	0.509777
cg23161492	ADHD2022	NA	rs60456084	-0.0158068	0.0234238	0.499791
cg23161492	ADHD2022	NA	All	-0.0169003	0.01912	0.376747
cg23476401	ADHD2022	NA	All	NA	NA	NA
cg23492399	ADHD2022	NA	rs1376908	-0.00366016	0.0261193	0.888555
cg23492399	ADHD2022	NA	rs140331723	-0.007228	0.0204436	0.723671
cg23492399	ADHD2022	NA	rs1428488	0.00485038	0.0302535	0.872625
cg23492399	ADHD2022	NA	rs148871886	0.0073275	0.0265521	0.782574
cg23492399	ADHD2022	NA	rs261115	0.017678	0.0211936	0.404212
cg23492399	ADHD2022	NA	rs467897	-0.00600535	0.0307265	0.845044
cg23492399	ADHD2022	NA	All	0.00216774	0.0234676	0.926403
cg23987134	ADHD2022	NA	rs2731798	0.00183318	0.0212371	0.931212
cg23987134	ADHD2022	NA	rs2896245	-0.0137076	0.0154254	0.374196
cg23987134	ADHD2022	NA	rs2937187	-0.00158783	0.0137985	0.908387
cg23987134	ADHD2022	NA	rs2956560	-0.00569111	0.0133505	0.669901
cg23987134	ADHD2022	NA	rs6874789	-0.00827023	0.0135374	0.541254
cg23987134	ADHD2022	NA	rs7714763	-0.0056839	0.0134689	0.673023
cg23987134	ADHD2022	NA	All	-0.00602705	0.0133034	0.650516
cg24330379	ADHD2022	NA	All	NA	NA	NA
cg24800175	ADHD2022	NA	rs11878230	-0.0138352	0.0130764	0.290041
cg24800175	ADHD2022	NA	rs147576225	-0.0156992	0.0145919	0.281978
cg24800175	ADHD2022	NA	rs73509482	-0.0144784	0.0130698	0.267959
cg24800175	ADHD2022	NA	rs75882884	-0.0264779	0.0216983	0.222361
cg24800175	ADHD2022	NA	rs892018	-0.00970518	0.0136353	0.476608
cg24800175	ADHD2022	NA	All	-0.0145531	0.0129365	0.260605
cg24927800	ADHD2022	NA	All	-0.00571619	0.042688	0.893477
cg25075776	ADHD2022	NA	rs12206352	-0.0243797	0.0674293	0.717681
cg25075776	ADHD2022	NA	rs1633048	-0.0496155	0.0783952	0.526806
cg25075776	ADHD2022	NA	rs3130957	-0.139609	0.0683524	0.0411039
cg25075776	ADHD2022	NA	rs7764934	0.007489	0.064265	0.90723
cg25075776	ADHD2022	NA	All	-0.0427272	0.0625859	0.494798
cg25491704	ADHD2022	NA	rs1004001	-0.0664407	0.0399526	0.0963148
cg25491704	ADHD2022	NA	rs4713711	-0.0558066	0.049425	0.258848
cg25491704	ADHD2022	NA	rs55994614	-0.0421742	0.0467499	0.366991
cg25491704	ADHD2022	NA	rs6415128	-0.0457826	0.054008	0.396604
cg25491704	ADHD2022	NA	rs715299	-0.0385327	0.0490382	0.432003
cg25491704	ADHD2022	NA	rs9276993	-0.0363001	0.0513632	0.479732
cg25491704	ADHD2022	NA	rs9277919	-0.0691851	0.0458046	0.130931
cg25491704	ADHD2022	NA	rs9366824	-0.0275279	0.0401466	0.492911
cg25491704	ADHD2022	NA	rs9469084	-0.0550479	0.0464581	0.236059
cg25491704	ADHD2022	NA	All	-0.0486992	0.0441839	0.270377
cg26112661	ADHD2022	NA	All	NA	NA	NA
cg26986871	ADHD2022	NA	All	NA	NA	NA
cg27300742	ADHD2022	NA	All	NA	NA	NA
cg27592868	ADHD2022	NA	rs4794784	-0.00701774	0.035547	0.843497
cg27592868	ADHD2022	NA	rs4794785	0.00574322	0.0283188	0.839287
cg27592868	ADHD2022	NA	rs4795294	-0.015864	0.0456205	0.728037
cg27592868	ADHD2022	NA	All	-0.0028193	0.0272418	0.917573
cg00043790	anxiety	NA	All	NA	NA	NA
cg00227156	anxiety	NA	rs4484121	0.0368734	0.0548841	0.501685
cg00227156	anxiety	NA	rs5746498	0.0301961	0.144625	0.834613
cg00227156	anxiety	NA	rs9604823	0.032437	0.0556192	0.559761
cg00227156	anxiety	NA	All	0.0343795	0.0533364	0.519201
cg00464520	anxiety	NA	All	-0.163787	0.131355	0.212432
cg00625443	anxiety	NA	All	NA	NA	NA
cg00736201	anxiety	NA	All	NA	NA	NA
cg01074767	anxiety	NA	All	NA	NA	NA
cg01091565	anxiety	NA	All	NA	NA	NA
cg01206944	anxiety	NA	rs12438133	-0.34887	0.228378	0.126613
cg01206944	anxiety	NA	rs1470385	-0.499991	0.238096	0.0357331
cg01206944	anxiety	NA	rs4423390	-0.558079	0.252198	0.0269073
cg01206944	anxiety	NA	All	-0.462222	0.195115	0.0178373
cg01290710	anxiety	NA	All	NA	NA	NA
cg01291665	anxiety	NA	rs10508438	0.149922	0.0671677	0.0256114
cg01291665	anxiety	NA	rs112119461	0.144948	0.0848377	0.0875384
cg01291665	anxiety	NA	rs11257274	0.169282	0.0685173	0.0134867
cg01291665	anxiety	NA	rs1701470	0.181642	0.0658233	0.00578833
cg01291665	anxiety	NA	rs1830845	0.172769	0.0856219	0.043611
cg01291665	anxiety	NA	All	0.164724	0.0648968	0.0111408
cg01353941	anxiety	NA	rs115490277	-0.0754641	0.0739784	0.30769
cg01353941	anxiety	NA	rs13078086	-0.060865	0.0751672	0.418097
cg01353941	anxiety	NA	rs28538552	-0.0815465	0.0737666	0.268958
cg01353941	anxiety	NA	rs62290878	-0.0804797	0.073264	0.271991
cg01353941	anxiety	NA	rs6444590	-0.0131087	0.081397	0.872057
cg01353941	anxiety	NA	rs6801337	-0.110178	0.0794744	0.165643
cg01353941	anxiety	NA	rs754864	-0.073334	0.0959494	0.444689
cg01353941	anxiety	NA	All	-0.0713876	0.0723051	0.32349
cg01628053	anxiety	NA	rs1047111	-0.0668148	0.102475	0.514392
cg01628053	anxiety	NA	rs1896422	0.00573064	0.152437	0.970012
cg01628053	anxiety	NA	rs3135831	-0.0633029	0.100207	0.52757
cg01628053	anxiety	NA	rs4752625	-0.0528968	0.100998	0.600458
cg01628053	anxiety	NA	rs7919434	-0.00913461	0.111432	0.934667
cg01628053	anxiety	NA	All	-0.044046	0.0980089	0.653137
cg01855013	anxiety	NA	rs11574631	0.0697603	0.0664457	0.293771
cg01855013	anxiety	NA	rs117800443	0.0453691	0.0562576	0.419982
cg01855013	anxiety	NA	rs8049323	-0.0215065	0.072113	0.765525
cg01855013	anxiety	NA	rs9929832	0.0687643	0.0656723	0.295062
cg01855013	anxiety	NA	All	0.0433923	0.0557098	0.43604
cg02197634	anxiety	NA	rs115008112	0.00365095	0.0668493	0.956446
cg02197634	anxiety	NA	rs11539216	-0.0322099	0.0718661	0.654014
cg02197634	anxiety	NA	rs13203715	-0.027543	0.0680173	0.685521
cg02197634	anxiety	NA	rs3117022	0.022382	0.0690428	0.745805
cg02197634	anxiety	NA	rs3135402	0.0685687	0.0814767	0.400026
cg02197634	anxiety	NA	rs4623282	-0.00402927	0.0662881	0.951531
cg02197634	anxiety	NA	rs501480	0.0130965	0.0681502	0.847608
cg02197634	anxiety	NA	rs62397633	0.000268039	0.0673497	0.996825
cg02197634	anxiety	NA	rs73729588	-0.00541352	0.066557	0.935174
cg02197634	anxiety	NA	rs942641	-0.0237658	0.073426	0.746188
cg02197634	anxiety	NA	All	-8.1923e-06	0.0659614	0.999901
cg02376887	anxiety	NA	All	NA	NA	NA
cg02467382	anxiety	NA	rs2878769	-0.0903664	0.0757075	0.232625
cg02467382	anxiety	NA	rs73177024	-0.028331	0.10642	0.790071
cg02467382	anxiety	NA	rs7463086	-0.0961584	0.0777592	0.216229
cg02467382	anxiety	NA	rs76381765	-0.0401142	0.0748069	0.591795
cg02467382	anxiety	NA	rs906889	-0.0471895	0.10349	0.648405
cg02467382	anxiety	NA	All	-0.0631823	0.0747067	0.397699
cg02539153	anxiety	NA	All	-0.0767959	0.0769561	0.318319
cg02666302	anxiety	NA	All	NA	NA	NA
cg02814482	anxiety	NA	rs58514324	0.0237527	0.110865	0.830352
cg02814482	anxiety	NA	rs60647683	-0.0131841	0.108664	0.90343
cg02814482	anxiety	NA	rs659288	-0.0511054	0.113581	0.65275
cg02814482	anxiety	NA	rs72964606	-0.0712603	0.129532	0.582225
cg02814482	anxiety	NA	rs9797856	0.0399989	0.119206	0.737213
cg02814482	anxiety	NA	All	-0.012255	0.103481	0.905729
cg02858267	anxiety	NA	All	-0.0231603	0.222998	0.917281
cg03584351	anxiety	NA	rs12381396	-0.0554591	0.153792	0.71839
cg03584351	anxiety	NA	rs4075937	-0.133742	0.140034	0.339543
cg03584351	anxiety	NA	rs6942989	-0.065395	0.125758	0.60306
cg03584351	anxiety	NA	All	-0.0849809	0.113045	0.452203
cg03611029	anxiety	NA	rs11926963	0.0950971	0.140682	0.499059
cg03611029	anxiety	NA	rs17037593	-0.143478	0.156551	0.35941
cg03611029	anxiety	NA	rs17825940	0.00898655	0.135564	0.947147
cg03611029	anxiety	NA	rs562158	-0.00967554	0.132542	0.941806
cg03611029	anxiety	NA	rs9864101	-0.012461	0.139113	0.928626
cg03611029	anxiety	NA	All	-0.00691346	0.123761	0.955452
cg04009441	anxiety	NA	All	NA	NA	NA
cg04060128	anxiety	NA	rs11150625	-0.101323	0.133953	0.449403
cg04060128	anxiety	NA	rs13338928	-0.160669	0.165228	0.330849
cg04060128	anxiety	NA	rs62054769	-0.185307	0.0870765	0.0333293
cg04060128	anxiety	NA	All	-0.155529	0.0841493	0.0645655
cg04195855	anxiety	NA	All	0.0335483	0.0937537	0.720468
cg04439622	anxiety	NA	rs12894531	-0.0766496	0.0926992	0.408314
cg04439622	anxiety	NA	rs1700159	-0.0424435	0.146628	0.772227
cg04439622	anxiety	NA	rs4077684	-0.0212084	0.115649	0.854496
cg04439622	anxiety	NA	rs7143148	0.0224728	0.231436	0.922645
cg04439622	anxiety	NA	All	-0.0400028	0.106312	0.70671
cg04785587	anxiety	NA	rs1294932	0.120768	0.111356	0.278133
cg04785587	anxiety	NA	rs4724334	0.222679	0.118345	0.0598902
cg04785587	anxiety	NA	rs6463255	0.293855	0.157586	0.0622191
cg04785587	anxiety	NA	All	0.201862	0.092884	0.0297602
cg04833646	anxiety	NA	rs113844593	0.0782878	0.0880205	0.373774
cg04833646	anxiety	NA	rs12460868	0.34301	0.169044	0.0424467
cg04833646	anxiety	NA	rs12462532	0.0886045	0.0915946	0.333366
cg04833646	anxiety	NA	rs62129987	0.060176	0.0883258	0.495685
cg04833646	anxiety	NA	rs892116	0.0641996	0.0582151	0.270114
cg04833646	anxiety	NA	All	0.0836417	0.0803583	0.297941
cg05097643	anxiety	NA	All	NA	NA	NA
cg05252487	anxiety	NA	All	NA	NA	NA
cg05539265	anxiety	NA	All	NA	NA	NA
cg05881135	anxiety	NA	rs113261217	-0.121798	0.0646368	0.0595189
cg05881135	anxiety	NA	rs113512913	-0.136849	0.0671957	0.0416931
cg05881135	anxiety	NA	rs3134587	-0.135875	0.0831862	0.102389
cg05881135	anxiety	NA	rs35685332	-0.125505	0.0636538	0.0486462
cg05881135	anxiety	NA	rs8038475	-0.0641071	0.0844979	0.448042
cg05881135	anxiety	NA	All	-0.119986	0.0634938	0.058794
cg05938607	anxiety	NA	rs12571250	-0.0966338	0.0890899	0.278064
cg05938607	anxiety	NA	rs2170778	-0.104725	0.0903404	0.246363
cg05938607	anxiety	NA	rs36026991	-0.0023087	0.160828	0.988547
cg05938607	anxiety	NA	rs61874052	-0.109174	0.0900355	0.225295
cg05938607	anxiety	NA	rs920259	-0.141817	0.099633	0.154621
cg05938607	anxiety	NA	All	-0.103369	0.0884507	0.242541
cg06382028	anxiety	NA	All	-0.201304	0.0972212	0.0383979
cg07343703	anxiety	NA	rs1058305	0.041466	0.100134	0.678796
cg07343703	anxiety	NA	rs2994323	-0.0747454	0.0681755	0.272918
cg07343703	anxiety	NA	rs545639	0.010046	0.0598966	0.866802
cg07343703	anxiety	NA	rs78976339	0.000438511	0.0688783	0.99492
cg07343703	anxiety	NA	All	-0.00496853	0.0614093	0.935515
cg07927540	anxiety	NA	rs11962791	0.0600233	0.102113	0.55666
cg07927540	anxiety	NA	rs16887310	0.0274504	0.0667296	0.680803
cg07927540	anxiety	NA	rs1924696	0.0421613	0.0649366	0.516164
cg07927540	anxiety	NA	rs9364277	0.0495539	0.0770977	0.520391
cg07927540	anxiety	NA	All	0.0416833	0.0642885	0.51674
cg08064292	anxiety	NA	rs141923673	0.067437	0.0908735	0.458029
cg08064292	anxiety	NA	rs28545098	0.0553866	0.0859955	0.519534
cg08064292	anxiety	NA	rs289447	-0.000665753	0.0976176	0.994558
cg08064292	anxiety	NA	rs638428	0.0866081	0.109366	0.428411
cg08064292	anxiety	NA	rs75541778	0.0294056	0.0948318	0.756499
cg08064292	anxiety	NA	All	0.0469314	0.0848143	0.580029
cg08329753	anxiety	NA	All	NA	NA	NA
cg08570472	anxiety	NA	All	NA	NA	NA
cg08796706	anxiety	NA	All	0.428174	0.462398	0.354453
cg09084256	anxiety	NA	All	NA	NA	NA
cg09245003	anxiety	NA	All	0.0564126	0.138392	0.683547
cg09311683	anxiety	NA	All	0.0232068	0.0852158	0.785368
cg09386376	anxiety	NA	rs1056812	-0.0274448	0.0743487	0.712026
cg09386376	anxiety	NA	rs10902208	-0.0016582	0.0656015	0.979834
cg09386376	anxiety	NA	rs11246127	0.00522646	0.0628908	0.933769
cg09386376	anxiety	NA	rs11502179	0.0119554	0.063826	0.851415
cg09386376	anxiety	NA	rs117970553	0.00231283	0.0618402	0.970166
cg09386376	anxiety	NA	rs140333898	0.0573912	0.0713342	0.421085
cg09386376	anxiety	NA	rs61877858	-0.0148481	0.0694838	0.830787
cg09386376	anxiety	NA	All	0.0048923	0.0616878	0.936788
cg09511421	anxiety	NA	All	NA	NA	NA
cg09837169	anxiety	NA	All	NA	NA	NA
cg09895009	anxiety	NA	All	NA	NA	NA
cg10070864	anxiety	NA	rs2431042	-0.197789	0.145607	0.174346
cg10070864	anxiety	NA	rs2922233	-0.152489	0.0844066	0.0708254
cg10070864	anxiety	NA	rs6493927	-0.16818	0.0834491	0.0438675
cg10070864	anxiety	NA	All	-0.165746	0.0777171	0.0329508
cg10209089	anxiety	NA	All	NA	NA	NA
cg11030744	anxiety	NA	rs115313152	0.0315564	0.048774	0.517638
cg11030744	anxiety	NA	rs1169534	0.0146797	0.0534239	0.783487
cg11030744	anxiety	NA	rs12492242	0.00558532	0.0516049	0.913811
cg11030744	anxiety	NA	rs143476512	0.0225162	0.0512112	0.660174
cg11030744	anxiety	NA	rs151185633	0.00919169	0.047345	0.846064
cg11030744	anxiety	NA	rs2648383	0.00838831	0.0465285	0.85693
cg11030744	anxiety	NA	rs402330	-0.0181845	0.0515919	0.724487
cg11030744	anxiety	NA	rs58289070	-0.00204861	0.0473176	0.965466
cg11030744	anxiety	NA	All	0.00899954	0.0463532	0.846057
cg11770664	anxiety	NA	All	-0.0552717	0.165086	0.737771
cg11900509	anxiety	NA	rs12570993	0.0462226	0.0863064	0.59226
cg11900509	anxiety	NA	rs12777382	-0.0238742	0.0721908	0.740864
cg11900509	anxiety	NA	rs61859233	0.00700613	0.0809034	0.930991
cg11900509	anxiety	NA	rs7094314	0.0603759	0.0827563	0.465658
cg11900509	anxiety	NA	rs7911085	0.0444185	0.0561869	0.429207
cg11900509	anxiety	NA	All	0.0277684	0.0671357	0.679156
cg12438037	anxiety	NA	All	NA	NA	NA
cg12880095	anxiety	NA	rs1060227	-0.173597	0.0777397	0.0255451
cg12880095	anxiety	NA	rs111477056	-0.208495	0.0907375	0.0215742
cg12880095	anxiety	NA	rs144401070	-0.155758	0.0832816	0.061448
cg12880095	anxiety	NA	rs7207253	-0.0686595	0.115821	0.553309
cg12880095	anxiety	NA	rs73285792	-0.167333	0.0775105	0.0308626
cg12880095	anxiety	NA	All	-0.162886	0.0771459	0.0347377
cg13323489	anxiety	NA	All	NA	NA	NA
cg13416249	anxiety	NA	All	NA	NA	NA
cg13423554	anxiety	NA	All	NA	NA	NA
cg13502252	anxiety	NA	All	NA	NA	NA
cg13625026	anxiety	NA	rs12364973	-0.111676	0.46153	0.808805
cg13625026	anxiety	NA	rs2056083	-0.00197205	0.143231	0.989015
cg13625026	anxiety	NA	rs61868969	0.0565624	0.106629	0.595794
cg13625026	anxiety	NA	All	0.0190307	0.116566	0.870312
cg13712818	anxiety	NA	All	-0.00527264	0.156156	0.973064
cg13809095	anxiety	NA	rs10995417	-0.0224499	0.043545	0.606165
cg13809095	anxiety	NA	rs10995604	0.0110263	0.0516205	0.830857
cg13809095	anxiety	NA	rs12774150	-0.0256318	0.0481189	0.594257
cg13809095	anxiety	NA	rs2671540	-0.0364971	0.0554859	0.510684
cg13809095	anxiety	NA	rs6480000	-0.0180507	0.0428132	0.673306
cg13809095	anxiety	NA	rs7079482	-0.016962	0.0430419	0.693521
cg13809095	anxiety	NA	All	-0.0180821	0.0426813	0.671818
cg14204430	anxiety	NA	All	NA	NA	NA
cg14228272	anxiety	NA	All	NA	NA	NA
cg14765933	anxiety	NA	rs10037459	-0.00679971	0.149925	0.963825
cg14765933	anxiety	NA	rs10462706	0.124691	0.279459	0.655463
cg14765933	anxiety	NA	rs6869645	0.245179	0.306077	0.423111
cg14765933	anxiety	NA	All	0.0952152	0.170554	0.57666
cg14827832	anxiety	NA	rs17834325	-0.128534	0.139001	0.355125
cg14827832	anxiety	NA	rs28569818	-0.134636	0.140033	0.33632
cg14827832	anxiety	NA	rs72817342	-0.0907315	0.136571	0.506464
cg14827832	anxiety	NA	rs749565	-0.134873	0.216631	0.533553
cg14827832	anxiety	NA	All	-0.119639	0.129941	0.3572
cg15044041	anxiety	NA	All	NA	NA	NA
cg15073666	anxiety	NA	All	NA	NA	NA
cg15734436	anxiety	NA	rs1431403	0.070588	0.184345	0.701784
cg15734436	anxiety	NA	rs143895212	-0.0511889	0.113667	0.652464
cg15734436	anxiety	NA	rs1536501	-0.0648303	0.138967	0.640846
cg15734436	anxiety	NA	rs183585	-0.0284443	0.138595	0.837389
cg15734436	anxiety	NA	rs456261	-0.0237915	0.106544	0.8233
cg15734436	anxiety	NA	rs6457695	-0.114999	0.152414	0.450539
cg15734436	anxiety	NA	All	-0.0411471	0.122982	0.737943
cg15835339	anxiety	NA	rs11813286	0.03748	0.186352	0.840601
cg15835339	anxiety	NA	rs2208893	0.0120908	0.155619	0.938071
cg15835339	anxiety	NA	rs7084490	0.00750488	0.15148	0.960486
cg15835339	anxiety	NA	All	0.0167645	0.132646	0.899427
cg16006738	anxiety	NA	All	NA	NA	NA
cg16414821	anxiety	NA	rs1040008	0.0712463	0.0941192	0.449063
cg16414821	anxiety	NA	rs115126664	0.0834893	0.0939395	0.374134
cg16414821	anxiety	NA	rs116265747	0.0909672	0.104017	0.381823
cg16414821	anxiety	NA	rs116798874	0.0901905	0.102049	0.376807
cg16414821	anxiety	NA	rs2999529	0.0694208	0.1012	0.492726
cg16414821	anxiety	NA	rs34725710	0.049297	0.123459	0.689674
cg16414821	anxiety	NA	rs34834099	0.246132	0.0775295	0.00149997
cg16414821	anxiety	NA	rs4971036	0.0638037	0.101409	0.529237
cg16414821	anxiety	NA	rs72692752	0.0960771	0.104555	0.358139
cg16414821	anxiety	NA	All	0.0923837	0.0952075	0.331876
cg16614020	anxiety	NA	rs10475005	-0.0160906	0.104883	0.878071
cg16614020	anxiety	NA	rs1973489	-0.0130111	0.106201	0.902492
cg16614020	anxiety	NA	rs3888705	0.0205868	0.0838655	0.806089
cg16614020	anxiety	NA	rs9799949	0.0438844	0.0855025	0.607775
cg16614020	anxiety	NA	All	0.0137688	0.0808864	0.864834
cg17059564	anxiety	NA	rs5755821	-0.0350505	0.0632294	0.579348
cg17059564	anxiety	NA	rs5999865	-0.0412226	0.117218	0.725083
cg17059564	anxiety	NA	rs8137488	-0.0248845	0.105339	0.813253
cg17059564	anxiety	NA	rs9607273	0.123349	0.107458	0.25102
cg17059564	anxiety	NA	All	-0.0119812	0.0854934	0.888548
cg17386185	anxiety	NA	All	-0.211285	0.52882	0.689495
cg17559809	anxiety	NA	All	NA	NA	NA
cg17970176	anxiety	NA	All	NA	NA	NA
cg17995197	anxiety	NA	rs1879759	0.0482421	0.158575	0.760958
cg17995197	anxiety	NA	rs4665833	-0.0704574	0.199034	0.723341
cg17995197	anxiety	NA	rs6711402	0.0726196	0.210288	0.729844
cg17995197	anxiety	NA	All	0.0203378	0.151078	0.892914
cg18776287	anxiety	NA	rs12376594	-0.000677476	0.0469615	0.98849
cg18776287	anxiety	NA	rs3849220	-0.00655021	0.0560046	0.906893
cg18776287	anxiety	NA	rs62577246	-0.00668908	0.0581026	0.908346
cg18776287	anxiety	NA	rs6537896	-0.0663612	0.153842	0.666206
cg18776287	anxiety	NA	All	-0.00703295	0.0468072	0.880565
cg19075225	anxiety	NA	All	0.0757415	0.200372	0.705427
cg19402173	anxiety	NA	All	-0.027138	0.062091	0.662062
cg19470832	anxiety	NA	All	NA	NA	NA
cg19566764	anxiety	NA	All	NA	NA	NA
cg19697239	anxiety	NA	All	-0.197281	0.12372	0.110808
cg19901523	anxiety	NA	All	-0.0274719	0.150019	0.854702
cg20130789	anxiety	NA	rs10904442	0.0768946	0.0936657	0.411676
cg20130789	anxiety	NA	rs6601898	0.0771904	0.133699	0.563708
cg20130789	anxiety	NA	rs7067963	0.0631267	0.0865035	0.465538
cg20130789	anxiety	NA	All	0.070888	0.0811689	0.382478
cg20694545	anxiety	NA	All	NA	NA	NA
cg20876010	anxiety	NA	rs115351846	-0.0111707	0.0487866	0.818891
cg20876010	anxiety	NA	rs11581085	0.00100303	0.0478663	0.983282
cg20876010	anxiety	NA	rs12124481	-0.00412676	0.0469284	0.929926
cg20876010	anxiety	NA	rs17126889	-0.00907609	0.047109	0.847224
cg20876010	anxiety	NA	rs305540	0.023479	0.0755861	0.756085
cg20876010	anxiety	NA	rs675735	-0.00542894	0.05385	0.919697
cg20876010	anxiety	NA	All	-0.00349897	0.0468174	0.940424
cg21047695	anxiety	NA	All	0.0141364	0.0938459	0.880265
cg21785245	anxiety	NA	All	NA	NA	NA
cg22010140	anxiety	NA	All	NA	NA	NA
cg22239534	anxiety	NA	All	NA	NA	NA
cg22659953	anxiety	NA	All	0.00851476	0.45992	0.985229
cg22672067	anxiety	NA	rs351220	-0.225553	0.432476	0.601991
cg22672067	anxiety	NA	rs351226	-0.191647	0.176677	0.278039
cg22672067	anxiety	NA	rs58138979	-0.0486706	0.149427	0.744639
cg22672067	anxiety	NA	All	-0.137605	0.165512	0.405753
cg22873986	anxiety	NA	All	NA	NA	NA
cg23161492	anxiety	NA	rs11073890	0.0685409	0.136202	0.614804
cg23161492	anxiety	NA	rs11637921	-0.00873808	0.0803816	0.913435
cg23161492	anxiety	NA	rs2305443	-0.0252891	0.0797367	0.751124
cg23161492	anxiety	NA	rs60456084	-0.0470507	0.0831425	0.571459
cg23161492	anxiety	NA	All	-0.0165322	0.0766499	0.829233
cg23476401	anxiety	NA	All	NA	NA	NA
cg23492399	anxiety	NA	rs116112286	0.0790551	0.0573025	0.167706
cg23492399	anxiety	NA	rs1376908	0.100286	0.0604015	0.0968501
cg23492399	anxiety	NA	rs1428488	0.0944945	0.0669109	0.157878
cg23492399	anxiety	NA	rs148871886	0.0838876	0.0582153	0.149588
cg23492399	anxiety	NA	rs261115	0.0708306	0.0610936	0.246302
cg23492399	anxiety	NA	rs467897	0.0939863	0.0710032	0.185606
cg23492399	anxiety	NA	All	0.0863803	0.0565531	0.126657
cg23987134	anxiety	NA	rs2731798	0.101788	0.0582926	0.0807851
cg23987134	anxiety	NA	rs2896245	-0.0306073	0.0441686	0.488331
cg23987134	anxiety	NA	rs2937187	0.0211965	0.0475836	0.655988
cg23987134	anxiety	NA	rs297197	0.0159341	0.0463957	0.731268
cg23987134	anxiety	NA	rs6874789	0.0178361	0.0464225	0.700822
cg23987134	anxiety	NA	rs7714763	0.0237975	0.044385	0.591846
cg23987134	anxiety	NA	All	0.0192228	0.0411722	0.64058
cg24800175	anxiety	NA	rs10413797	0.116246	0.0707661	0.100448
cg24800175	anxiety	NA	rs12459242	0.123677	0.0792599	0.118667
cg24800175	anxiety	NA	rs72995963	0.0747329	0.112798	0.507629
cg24800175	anxiety	NA	All	0.111492	0.0676152	0.0991647
cg24927800	anxiety	NA	All	0.0538098	0.0984371	0.584625
cg25075776	anxiety	NA	rs1633048	-0.481596	0.298605	0.106784
cg25075776	anxiety	NA	rs28432273	-0.354331	0.321548	0.270481
cg25075776	anxiety	NA	rs3130957	-0.188107	0.392623	0.631865
cg25075776	anxiety	NA	rs7764934	-0.680715	0.342224	0.0466913
cg25075776	anxiety	NA	All	-0.441649	0.289027	0.126499
cg25491704	anxiety	NA	rs4713711	0.202898	0.216016	0.347592
cg25491704	anxiety	NA	rs55994614	0.167287	0.192127	0.383912
cg25491704	anxiety	NA	rs6415128	0.168894	0.190815	0.376093
cg25491704	anxiety	NA	rs715299	0.170284	0.185152	0.35773
cg25491704	anxiety	NA	rs9276993	0.0632555	0.141053	0.653826
cg25491704	anxiety	NA	rs9277919	0.220991	0.167775	0.187776
cg25491704	anxiety	NA	rs9366824	0.283278	0.176633	0.108766
cg25491704	anxiety	NA	rs9469084	0.176285	0.184975	0.340581
cg25491704	anxiety	NA	All	0.17974	0.166689	0.2809
cg26112661	anxiety	NA	All	NA	NA	NA
cg26986871	anxiety	NA	All	NA	NA	NA
cg27300742	anxiety	NA	All	0.232373	0.103875	0.0252843
cg27592868	anxiety	NA	rs4794784	-0.172692	0.113187	0.127079
cg27592868	anxiety	NA	rs4794785	-0.125046	0.0917581	0.172952
cg27592868	anxiety	NA	rs4795294	-0.067105	0.151183	0.65714
cg27592868	anxiety	NA	All	-0.129968	0.0911773	0.15403
cg00043790	depression2023	NA	All	NA	NA	NA
cg00227156	depression2023	NA	rs116470140	0.00867151	0.00613728	0.157678
cg00227156	depression2023	NA	rs5746498	0.0175112	0.0150178	0.243601
cg00227156	depression2023	NA	rs5992162	0.00852876	0.00613459	0.164446
cg00227156	depression2023	NA	rs60634608	0.00967239	0.00611714	0.113833
cg00227156	depression2023	NA	rs9604823	0.00796818	0.00629369	0.205492
cg00227156	depression2023	NA	All	0.00907683	0.00604328	0.133105
cg00464520	depression2023	NA	All	NA	NA	NA
cg00625443	depression2023	NA	All	NA	NA	NA
cg00736201	depression2023	NA	All	NA	NA	NA
cg01074767	depression2023	NA	All	NA	NA	NA
cg01091565	depression2023	NA	All	NA	NA	NA
cg01206944	depression2023	NA	rs12438316	-0.0332251	0.0250524	0.184764
cg01206944	depression2023	NA	rs1470385	-0.0372443	0.026102	0.153616
cg01206944	depression2023	NA	rs77953129	-0.0443998	0.0288675	0.124034
cg01206944	depression2023	NA	All	-0.0377566	0.0216648	0.0813758
cg01290710	depression2023	NA	All	NA	NA	NA
cg01291665	depression2023	NA	rs10508438	-0.00349809	0.00694935	0.614705
cg01291665	depression2023	NA	rs112119461	-0.00637972	0.00940522	0.497571
cg01291665	depression2023	NA	rs11257274	-0.00323709	0.0071709	0.651687
cg01291665	depression2023	NA	rs1701470	-0.00263892	0.00686237	0.700571
cg01291665	depression2023	NA	rs1830845	-0.00389939	0.008408	0.642812
cg01291665	depression2023	NA	All	-0.00367005	0.00678692	0.588678
cg01353941	depression2023	NA	rs10937489	-0.0120649	0.00680331	0.0761635
cg01353941	depression2023	NA	rs114196438	-0.0128148	0.00682569	0.0604579
cg01353941	depression2023	NA	rs139506723	-0.0109511	0.00680511	0.107562
cg01353941	depression2023	NA	rs149307158	-0.0121831	0.00714487	0.0881671
cg01353941	depression2023	NA	rs187347047	-0.0122263	0.00667293	0.0669185
cg01353941	depression2023	NA	rs2649803	-0.00702848	0.00639356	0.271634
cg01353941	depression2023	NA	rs57694915	-0.0108978	0.00686024	0.112163
cg01353941	depression2023	NA	rs62290878	-0.0087413	0.00570903	0.125736
cg01353941	depression2023	NA	rs73191542	-0.0168616	0.0065637	0.010202
cg01353941	depression2023	NA	rs73191543	-0.0137542	0.00654634	0.0356364
cg01353941	depression2023	NA	rs74582102	-0.0102919	0.00678984	0.129576
cg01353941	depression2023	NA	rs7643594	-0.0123926	0.00712684	0.0820583
cg01353941	depression2023	NA	rs77501713	-0.0124032	0.00692437	0.0732556
cg01353941	depression2023	NA	rs79027803	-0.0114939	0.0068826	0.094921
cg01353941	depression2023	NA	All	-0.0116997	0.00648939	0.0714053
cg01628053	depression2023	NA	rs1896422	-0.00082031	0.00881211	0.925833
cg01628053	depression2023	NA	rs3135831	0.0019644	0.007783	0.800734
cg01628053	depression2023	NA	rs4752625	0.00432794	0.00813901	0.594898
cg01628053	depression2023	NA	rs7919434	0.0157692	0.0141726	0.265858
cg01628053	depression2023	NA	All	0.0033782	0.00767607	0.659868
cg01812045	depression2023	NA	All	NA	NA	NA
cg01855013	depression2023	NA	rs11574631	-0.00990117	0.00883336	0.262337
cg01855013	depression2023	NA	rs117800443	-0.00323817	0.0064327	0.614688
cg01855013	depression2023	NA	rs8049323	-0.010979	0.00908511	0.226869
cg01855013	depression2023	NA	rs9929832	-0.00488948	0.00980846	0.618134
cg01855013	depression2023	NA	All	-0.00702909	0.00690569	0.30874
cg02197634	depression2023	NA	rs113196564	0.00745136	0.00708982	0.293261
cg02197634	depression2023	NA	rs114248015	0.00847817	0.00697049	0.223872
cg02197634	depression2023	NA	rs115008112	0.00725731	0.00699752	0.299677
cg02197634	depression2023	NA	rs11539216	0.00866089	0.00718739	0.228199
cg02197634	depression2023	NA	rs13203715	0.00820927	0.00741969	0.268546
cg02197634	depression2023	NA	rs2857102	0.00856608	0.00662748	0.196181
cg02197634	depression2023	NA	rs3129302	0.011097	0.00759675	0.144083
cg02197634	depression2023	NA	rs3135402	0.00845661	0.00957001	0.376881
cg02197634	depression2023	NA	rs4148876	0.00797441	0.00711673	0.262494
cg02197634	depression2023	NA	rs4623282	0.00716817	0.00702932	0.307846
cg02197634	depression2023	NA	rs543555	0.00589706	0.00605496	0.330096
cg02197634	depression2023	NA	rs59473078	0.00821313	0.00706377	0.244946
cg02197634	depression2023	NA	rs75301392	0.00515401	0.00560848	0.358113
cg02197634	depression2023	NA	rs9461875	0.00837896	0.00709338	0.237509
cg02197634	depression2023	NA	All	0.00786481	0.00678255	0.246226
cg02376887	depression2023	NA	All	NA	NA	NA
cg02467382	depression2023	NA	rs11776347	-0.00674141	0.00998529	0.49959
cg02467382	depression2023	NA	rs2878769	0.000142649	0.00820654	0.986132
cg02467382	depression2023	NA	rs73177024	-0.00658043	0.0130115	0.61304
cg02467382	depression2023	NA	rs7463086	-0.00653911	0.0105014	0.533488
cg02467382	depression2023	NA	rs76381765	-0.00695829	0.0100967	0.490718
cg02467382	depression2023	NA	rs906889	-0.0105451	0.0107137	0.324989
cg02467382	depression2023	NA	All	-0.00604065	0.00887002	0.49586
cg02539153	depression2023	NA	rs13183611	-0.000576601	0.00951387	0.951673
cg02539153	depression2023	NA	rs188508748	0.00182935	0.00919446	0.842292
cg02539153	depression2023	NA	rs56411773	0.00502677	0.021738	0.817126
cg02539153	depression2023	NA	All	0.00103655	0.00894548	0.907752
cg02666302	depression2023	NA	All	NA	NA	NA
cg02814482	depression2023	NA	rs58514324	-0.0187132	0.0128208	0.144401
cg02814482	depression2023	NA	rs72964606	-0.01731	0.0158099	0.273568
cg02814482	depression2023	NA	rs79255950	-0.00928072	0.0126668	0.463754
cg02814482	depression2023	NA	rs9797856	-0.0113077	0.0142905	0.428783
cg02814482	depression2023	NA	All	-0.0139679	0.0118919	0.240165
cg02858267	depression2023	NA	All	-0.0185343	0.0192414	0.335423
cg03584351	depression2023	NA	rs12381396	-0.0314882	0.0180189	0.0805494
cg03584351	depression2023	NA	rs4075937	-0.0212016	0.0140529	0.131375
cg03584351	depression2023	NA	rs6942989	-0.0263985	0.012868	0.0402201
cg03584351	depression2023	NA	All	-0.0256483	0.011875	0.0307837
cg03611029	depression2023	NA	rs149201029	-0.012255	0.0146823	0.403899
cg03611029	depression2023	NA	rs17037593	0.000181404	0.0168206	0.991395
cg03611029	depression2023	NA	rs17825940	-0.0102678	0.0146436	0.48319
cg03611029	depression2023	NA	rs562158	-0.0139675	0.0142601	0.327343
cg03611029	depression2023	NA	rs74335135	-0.0147239	0.015179	0.332039
cg03611029	depression2023	NA	rs9864101	-0.0150236	0.0147742	0.309211
cg03611029	depression2023	NA	All	-0.0114527	0.0136907	0.402856
cg04009441	depression2023	NA	All	NA	NA	NA
cg04060128	depression2023	NA	rs11150625	-0.00616683	0.0121497	0.611756
cg04060128	depression2023	NA	rs13338928	0.00136946	0.0135883	0.919723
cg04060128	depression2023	NA	rs62054769	-0.00760035	0.00962585	0.429775
cg04060128	depression2023	NA	All	-0.00507934	0.0092637	0.583482
cg04195855	depression2023	NA	All	-0.00499089	0.0199467	0.802424
cg04439622	depression2023	NA	rs12894531	-0.0113428	0.00923569	0.21939
cg04439622	depression2023	NA	rs1700159	-0.00888954	0.00739072	0.229055
cg04439622	depression2023	NA	rs4077684	-0.00977023	0.00645605	0.130192
cg04439622	depression2023	NA	rs7143148	-0.0379668	0.0167783	0.0236447
cg04439622	depression2023	NA	All	-0.0113634	0.00742243	0.125782
cg04785587	depression2023	NA	rs1294932	0.0231411	0.0119156	0.0521257
cg04785587	depression2023	NA	rs4724334	0.0201035	0.00793456	0.0112879
cg04785587	depression2023	NA	rs6463255	0.0342367	0.0181305	0.0589787
cg04785587	depression2023	NA	All	0.0230548	0.00767879	0.00267862
cg04833646	depression2023	NA	rs12462532	0.0188168	0.0137291	0.170507
cg04833646	depression2023	NA	rs34506478	0.050699	0.0157726	0.00130731
cg04833646	depression2023	NA	rs55651720	0.018133	0.0137541	0.187379
cg04833646	depression2023	NA	rs62130043	0.0111569	0.0100267	0.265827
cg04833646	depression2023	NA	rs892116	0.0154866	0.0112151	0.167317
cg04833646	depression2023	NA	All	0.0185092	0.011686	0.113222
cg05097643	depression2023	NA	All	NA	NA	NA
cg05252487	depression2023	NA	All	NA	NA	NA
cg05539265	depression2023	NA	All	NA	NA	NA
cg05881135	depression2023	NA	rs113261217	-0.00242824	0.0106879	0.820273
cg05881135	depression2023	NA	rs143527356	-2.81751e-05	0.0113965	0.998027
cg05881135	depression2023	NA	rs3134587	0.00435053	0.0131332	0.740446
cg05881135	depression2023	NA	rs62025377	0.00549583	0.00870904	0.528009
cg05881135	depression2023	NA	rs76684728	0.00250927	0.0101022	0.803834
cg05881135	depression2023	NA	rs8038475	-0.00957382	0.0119158	0.421713
cg05881135	depression2023	NA	All	0.0004525	0.00997953	0.963834
cg05938607	depression2023	NA	rs118028997	0.00293893	0.00831974	0.723903
cg05938607	depression2023	NA	rs145442257	0.00319824	0.00852207	0.707446
cg05938607	depression2023	NA	rs150471497	-0.000316709	0.00846421	0.970152
cg05938607	depression2023	NA	rs36026991	-0.00120672	0.00977089	0.90171
cg05938607	depression2023	NA	rs61874052	0.00271307	0.00839282	0.746498
cg05938607	depression2023	NA	rs77410133	0.000367008	0.00862688	0.966066
cg05938607	depression2023	NA	rs920259	0.00401559	0.00858494	0.639965
cg05938607	depression2023	NA	All	0.00178335	0.00799572	0.823506
cg06382028	depression2023	NA	All	-0.0330079	0.0104903	0.00165225
cg07343703	depression2023	NA	rs1058305	-0.000125514	0.00745094	0.98656
cg07343703	depression2023	NA	rs11799593	0.0119125	0.0102432	0.244843
cg07343703	depression2023	NA	rs2994323	0.0279074	0.00778019	0.000334533
cg07343703	depression2023	NA	rs545639	0.0117364	0.0102731	0.253269
cg07343703	depression2023	NA	rs78976339	0.0110914	0.00987262	0.261245
cg07343703	depression2023	NA	All	0.0120586	0.00871581	0.166502
cg07927540	depression2023	NA	rs11962791	0.00589287	0.01131	0.602346
cg07927540	depression2023	NA	rs16887310	0.00369041	0.0077073	0.632066
cg07927540	depression2023	NA	rs1924696	0.0059604	0.00754987	0.429837
cg07927540	depression2023	NA	rs9364277	0.00724707	0.00913271	0.42747
cg07927540	depression2023	NA	All	0.00553012	0.00744082	0.457353
cg08064292	depression2023	NA	rs141923673	-0.00082348	0.00875962	0.925102
cg08064292	depression2023	NA	rs28545098	-0.000183019	0.00755165	0.980665
cg08064292	depression2023	NA	rs289447	-0.00257065	0.00806419	0.749899
cg08064292	depression2023	NA	rs638428	0.00347536	0.00849461	0.682448
cg08064292	depression2023	NA	rs75541778	0.00497627	0.00936233	0.595058
cg08064292	depression2023	NA	All	0.000722691	0.00749468	0.923181
cg08329753	depression2023	NA	All	NA	NA	NA
cg08570472	depression2023	NA	All	NA	NA	NA
cg08796706	depression2023	NA	rs10484894	-0.0686093	0.0465247	0.140297
cg08796706	depression2023	NA	rs3116966	-0.0272459	0.0278633	0.328153
cg08796706	depression2023	NA	rs429916	-0.0700923	0.0873132	0.422108
cg08796706	depression2023	NA	All	-0.052479	0.0391271	0.179841
cg09084256	depression2023	NA	All	-0.0112842	0.012704	0.374411
cg09245003	depression2023	NA	rs12453735	0.0106505	0.0123848	0.389808
cg09245003	depression2023	NA	rs2750012	0.0094794	0.0153938	0.538031
cg09245003	depression2023	NA	rs3794812	0.004005	0.0118915	0.73627
cg09245003	depression2023	NA	rs61303917	0.00791006	0.0132117	0.549361
cg09245003	depression2023	NA	All	0.00777724	0.0112889	0.49087
cg09311683	depression2023	NA	rs117062635	0.0035618	0.0107884	0.741286
cg09311683	depression2023	NA	rs2326055	0.0120454	0.0185814	0.516825
cg09311683	depression2023	NA	rs6084183	0.0155708	0.0545556	0.775329
cg09311683	depression2023	NA	All	0.00832901	0.0151059	0.581378
cg09386376	depression2023	NA	rs11246126	-0.00983491	0.00526522	0.061776
cg09386376	depression2023	NA	rs11246211	-0.00840104	0.00598751	0.160589
cg09386376	depression2023	NA	rs11246274	-0.00753552	0.00580575	0.194307
cg09386376	depression2023	NA	rs117274762	-0.0112172	0.00586773	0.0559186
cg09386376	depression2023	NA	rs117357920	-0.00751435	0.00572833	0.189592
cg09386376	depression2023	NA	rs149443419	-0.00573048	0.00521887	0.272191
cg09386376	depression2023	NA	rs7121162	-0.00777648	0.00592422	0.189298
cg09386376	depression2023	NA	rs7481614	-0.00612512	0.00737734	0.406391
cg09386376	depression2023	NA	rs79152372	-0.00945636	0.00679216	0.163848
cg09386376	depression2023	NA	All	-0.00817922	0.0055368	0.13961
cg09511421	depression2023	NA	All	NA	NA	NA
cg09837169	depression2023	NA	All	NA	NA	NA
cg09895009	depression2023	NA	All	NA	NA	NA
cg10070864	depression2023	NA	rs144950698	-0.00949719	0.00730111	0.193331
cg10070864	depression2023	NA	rs2431042	-0.020174	0.0111736	0.0709959
cg10070864	depression2023	NA	rs2922233	-0.00893478	0.00755064	0.236685
cg10070864	depression2023	NA	rs4774260	-0.00626147	0.00859464	0.466288
cg10070864	depression2023	NA	All	-0.0100478	0.00720145	0.162944
cg10209089	depression2023	NA	All	0.0224654	0.0126791	0.0764217
cg11030744	depression2023	NA	rs1169534	0.00186798	0.00589946	0.75152
cg11030744	depression2023	NA	rs12492242	-0.00218397	0.00476215	0.646515
cg11030744	depression2023	NA	rs144309795	0.00144267	0.00553496	0.794364
cg11030744	depression2023	NA	rs155265	-0.00119856	0.0078416	0.878519
cg11030744	depression2023	NA	rs242380	0.0031845	0.00528862	0.547079
cg11030744	depression2023	NA	rs2648383	0.000832013	0.0053607	0.876659
cg11030744	depression2023	NA	rs9832780	0.00303764	0.0046855	0.516787
cg11030744	depression2023	NA	rs9917706	0.00108406	0.0058843	0.853833
cg11030744	depression2023	NA	All	0.00116799	0.00520344	0.822396
cg11770664	depression2023	NA	All	0.0157505	0.0144208	0.274741
cg11900509	depression2023	NA	rs112034834	0.00189921	0.0053642	0.723299
cg11900509	depression2023	NA	rs12570993	0.00677778	0.00587209	0.248404
cg11900509	depression2023	NA	rs12777382	0.000426887	0.00602318	0.943498
cg11900509	depression2023	NA	rs141870831	0.00316654	0.00568933	0.577817
cg11900509	depression2023	NA	rs34003188	0.00208865	0.00553946	0.706137
cg11900509	depression2023	NA	rs61859233	0.00470467	0.00586365	0.422353
cg11900509	depression2023	NA	rs7094314	-0.0020636	0.00585982	0.724718
cg11900509	depression2023	NA	rs72807976	0.00456475	0.0056875	0.422209
cg11900509	depression2023	NA	rs74949038	0.00353679	0.00552785	0.522294
cg11900509	depression2023	NA	rs77634968	0.00256609	0.00578167	0.657164
cg11900509	depression2023	NA	rs7911085	0.00302803	0.00568479	0.594272
cg11900509	depression2023	NA	All	0.00280536	0.00534461	0.599656
cg12438037	depression2023	NA	All	NA	NA	NA
cg12880095	depression2023	NA	rs11870148	0.00444294	0.0100152	0.657317
cg12880095	depression2023	NA	rs144401070	-0.00291165	0.010532	0.782198
cg12880095	depression2023	NA	rs7207253	-0.00122849	0.0140429	0.930289
cg12880095	depression2023	NA	All	0.000482342	0.00909462	0.957703
cg13323489	depression2023	NA	All	NA	NA	NA
cg13416249	depression2023	NA	All	NA	NA	NA
cg13423554	depression2023	NA	All	NA	NA	NA
cg13502252	depression2023	NA	All	NA	NA	NA
cg13625026	depression2023	NA	rs12364973	0.0116214	0.032006	0.716529
cg13625026	depression2023	NA	rs2056083	-0.0133138	0.0108476	0.219691
cg13625026	depression2023	NA	rs61868969	-0.0120342	0.0109398	0.271312
cg13625026	depression2023	NA	All	-0.011349	0.010591	0.283914
cg13712818	depression2023	NA	rs10515104	-0.00724373	0.0103078	0.482216
cg13712818	depression2023	NA	rs2912553	-0.00630112	0.0109864	0.566282
cg13712818	depression2023	NA	rs73993333	-0.0262779	0.0156876	0.0939198
cg13712818	depression2023	NA	rs8073235	-0.00748542	0.0102393	0.464748
cg13712818	depression2023	NA	All	-0.00953904	0.00979043	0.329896
cg13809095	depression2023	NA	rs10995417	-0.0101041	0.00672112	0.132753
cg13809095	depression2023	NA	rs10995604	-0.0132513	0.00876172	0.130431
cg13809095	depression2023	NA	rs10995621	-0.0126496	0.0073214	0.0840313
cg13809095	depression2023	NA	rs12774150	-0.0148538	0.0075582	0.049385
cg13809095	depression2023	NA	rs6480000	-0.0122812	0.00727119	0.0912142
cg13809095	depression2023	NA	rs7079482	-0.0100103	0.00481942	0.037795
cg13809095	depression2023	NA	rs74804993	-0.0114551	0.00744886	0.124088
cg13809095	depression2023	NA	rs78311080	-0.0112377	0.00779224	0.149257
cg13809095	depression2023	NA	rs7900681	-0.0132488	0.00866829	0.126407
cg13809095	depression2023	NA	All	-0.0120149	0.00688653	0.0810371
cg14204430	depression2023	NA	All	NA	NA	NA
cg14228272	depression2023	NA	All	NA	NA	NA
cg14765933	depression2023	NA	rs10037459	0.0114035	0.0161524	0.48019
cg14765933	depression2023	NA	rs10462706	0.0332836	0.0200549	0.0969898
cg14765933	depression2023	NA	rs6869645	0.0195172	0.0318681	0.540249
cg14765933	depression2023	NA	All	0.0204732	0.0163973	0.211821
cg14827832	depression2023	NA	rs117334005	0.0201914	0.0201486	0.316284
cg14827832	depression2023	NA	rs140685767	0.0226901	0.0195413	0.245587
cg14827832	depression2023	NA	rs17834325	0.0105699	0.0152958	0.489545
cg14827832	depression2023	NA	rs4790078	0.0114466	0.0217883	0.599336
cg14827832	depression2023	NA	rs7211192	0.0109164	0.0187265	0.559935
cg14827832	depression2023	NA	rs749565	0.0345376	0.0214838	0.107921
cg14827832	depression2023	NA	All	0.0176185	0.0177314	0.320402
cg15044041	depression2023	NA	All	-0.018064	0.0104723	0.0845406
cg15073666	depression2023	NA	All	NA	NA	NA
cg15734436	depression2023	NA	rs143895212	-0.0137868	0.0111414	0.215921
cg15734436	depression2023	NA	rs1536501	-0.0138247	0.0112378	0.218623
cg15734436	depression2023	NA	rs183585	-0.0131409	0.0112514	0.242833
cg15734436	depression2023	NA	rs2021408	-0.0156831	0.0235169	0.504845
cg15734436	depression2023	NA	rs28724904	-0.0122058	0.0103065	0.2363
cg15734436	depression2023	NA	rs62407927	-0.0163697	0.00661045	0.0132741
cg15734436	depression2023	NA	rs6457695	-0.0109013	0.0114514	0.341113
cg15734436	depression2023	NA	rs9276902	-0.0120238	0.0105468	0.254267
cg15734436	depression2023	NA	All	-0.0132867	0.0103193	0.1979
cg15835339	depression2023	NA	rs117547679	0.0204883	0.0223056	0.358343
cg15835339	depression2023	NA	rs7922173	-0.00510091	0.0119472	0.669412
cg15835339	depression2023	NA	rs9423834	0.00196724	0.0132231	0.881733
cg15835339	depression2023	NA	All	0.00125502	0.0107639	0.907181
cg16006738	depression2023	NA	All	NA	NA	NA
cg16414821	depression2023	NA	rs115126664	-0.0109052	0.00615439	0.076405
cg16414821	depression2023	NA	rs116265747	-0.0106281	0.00612831	0.0828714
cg16414821	depression2023	NA	rs116798874	-0.0114464	0.00594887	0.0543391
cg16414821	depression2023	NA	rs12140371	-0.00743091	0.00582659	0.202187
cg16414821	depression2023	NA	rs2999529	-0.0122266	0.00564109	0.0302028
cg16414821	depression2023	NA	rs34725710	-0.0110413	0.00694994	0.112129
cg16414821	depression2023	NA	rs34834099	-0.0146553	0.00662513	0.026961
cg16414821	depression2023	NA	rs4971036	-0.0106228	0.00618949	0.0861134
cg16414821	depression2023	NA	rs72692752	-0.00851666	0.00572168	0.136622
cg16414821	depression2023	NA	All	-0.010732	0.00557678	0.0543039
cg16614020	depression2023	NA	rs10475005	0.00796197	0.0108785	0.464231
cg16614020	depression2023	NA	rs140648021	0.0098629	0.00844064	0.242605
cg16614020	depression2023	NA	rs150609703	0.00860643	0.00950431	0.365185
cg16614020	depression2023	NA	rs1973489	0.00170561	0.0102575	0.867937
cg16614020	depression2023	NA	rs3888705	0.00943623	0.00964545	0.327922
cg16614020	depression2023	NA	rs41280377	0.0100167	0.00964887	0.299211
cg16614020	depression2023	NA	rs9799949	0.00371027	0.00735255	0.613823
cg16614020	depression2023	NA	All	0.00748485	0.00855959	0.381878
cg17059564	depression2023	NA	rs5755821	-0.010839	0.00640401	0.0905434
cg17059564	depression2023	NA	rs5999865	-0.00968793	0.00719352	0.178058
cg17059564	depression2023	NA	rs8137488	-0.0104	0.00651464	0.110397
cg17059564	depression2023	NA	rs9607273	-0.0101462	0.0104841	0.33316
cg17059564	depression2023	NA	All	-0.0103298	0.00626762	0.0993293
cg17386185	depression2023	NA	All	-0.00605124	0.0194352	0.755531
cg17559809	depression2023	NA	All	NA	NA	NA
cg17970176	depression2023	NA	All	NA	NA	NA
cg17995197	depression2023	NA	rs1879759	-0.00825035	0.0271544	0.761256
cg17995197	depression2023	NA	rs6546795	-0.0505587	0.0441187	0.251808
cg17995197	depression2023	NA	rs6711402	0.00461554	0.0107932	0.668917
cg17995197	depression2023	NA	All	-0.00658835	0.0197767	0.73903
cg18776287	depression2023	NA	rs12376594	0.00510987	0.00636566	0.422134
cg18776287	depression2023	NA	rs3849220	0.00459886	0.00640582	0.472808
cg18776287	depression2023	NA	rs62577246	0.00687751	0.00697801	0.32433
cg18776287	depression2023	NA	rs6537896	-0.0081119	0.0129713	0.531725
cg18776287	depression2023	NA	All	0.0043852	0.0063024	0.486555
cg19075225	depression2023	NA	All	-0.0143125	0.0193405	0.459283
cg19402173	depression2023	NA	rs1695510	0.0291519	0.0117627	0.0131999
cg19402173	depression2023	NA	rs585654	0.0140186	0.00702506	0.0459872
cg19402173	depression2023	NA	rs73088033	0.0123021	0.00617043	0.046183
cg19402173	depression2023	NA	rs80113962	0.0152372	0.0070886	0.0315922
cg19402173	depression2023	NA	All	0.015149	0.00587683	0.0099448
cg19470832	depression2023	NA	All	NA	NA	NA
cg19566764	depression2023	NA	All	NA	NA	NA
cg19697239	depression2023	NA	All	-0.016138	0.0149861	0.28154
cg19901523	depression2023	NA	All	-0.00478611	0.0243928	0.844446
cg20130789	depression2023	NA	rs10904442	-0.00636329	0.0102411	0.534369
cg20130789	depression2023	NA	rs12257981	-0.000183198	0.00957042	0.984728
cg20130789	depression2023	NA	rs6601898	-0.00823714	0.0165731	0.619176
cg20130789	depression2023	NA	rs7067963	-0.000878719	0.00983927	0.928838
cg20130789	depression2023	NA	All	-0.00300801	0.00928904	0.746072
cg20694545	depression2023	NA	All	NA	NA	NA
cg20876010	depression2023	NA	rs115351846	-0.00221241	0.00515422	0.667747
cg20876010	depression2023	NA	rs11581085	-0.0016668	0.00497108	0.7374
cg20876010	depression2023	NA	rs17126889	-0.000960959	0.00493546	0.845624
cg20876010	depression2023	NA	rs305540	-0.00373351	0.00658625	0.570806
cg20876010	depression2023	NA	rs35905995	-0.00098717	0.00493418	0.841428
cg20876010	depression2023	NA	rs675735	0.0054241	0.00605165	0.370092
cg20876010	depression2023	NA	rs76100064	-0.000840413	0.00503325	0.867392
cg20876010	depression2023	NA	All	-0.000807222	0.00489832	0.869105
cg21047695	depression2023	NA	rs143675371	0.0279778	0.0179404	0.118882
cg21047695	depression2023	NA	rs62512371	0.0342889	0.0158983	0.0310235
cg21047695	depression2023	NA	rs75365587	0.0344558	0.0284483	0.225828
cg21047695	depression2023	NA	rs75583295	0.0251736	0.00993527	0.0112847
cg21047695	depression2023	NA	All	0.0296121	0.0136717	0.0303155
cg21785245	depression2023	NA	All	NA	NA	NA
cg22010140	depression2023	NA	All	NA	NA	NA
cg22239534	depression2023	NA	All	NA	NA	NA
cg22659953	depression2023	NA	All	0.0562967	0.0272121	0.0385641
cg22672067	depression2023	NA	rs351220	-0.045126	0.0148985	0.00245449
cg22672067	depression2023	NA	rs351226	-0.0360494	0.00978577	0.000229728
cg22672067	depression2023	NA	rs58138979	-0.0312787	0.0105	0.00289265
cg22672067	depression2023	NA	All	-0.0359503	0.00912527	8.16011e-05
cg22873986	depression2023	NA	All	NA	NA	NA
cg23161492	depression2023	NA	rs11073890	0.0120155	0.00932763	0.197688
cg23161492	depression2023	NA	rs11637921	0.00999702	0.00708153	0.158037
cg23161492	depression2023	NA	rs138808220	0.0148621	0.00671106	0.02679
cg23161492	depression2023	NA	rs2305443	0.0137199	0.00691261	0.0471707
cg23161492	depression2023	NA	rs60456084	0.0161569	0.00679358	0.0173947
cg23161492	depression2023	NA	rs77091824	0.0178903	0.00686357	0.0091455
cg23161492	depression2023	NA	All	0.0143165	0.00640381	0.0253764
cg23476401	depression2023	NA	All	NA	NA	NA
cg23492399	depression2023	NA	rs1376908	0.00169001	0.00674804	0.802243
cg23492399	depression2023	NA	rs140331723	0.00318127	0.00694301	0.64681
cg23492399	depression2023	NA	rs1428488	0.00456937	0.00792249	0.564102
cg23492399	depression2023	NA	rs148871886	0.00685613	0.00672926	0.308273
cg23492399	depression2023	NA	rs261115	0.0062514	0.00700145	0.371926
cg23492399	depression2023	NA	rs467897	-0.00198766	0.00777346	0.798184
cg23492399	depression2023	NA	All	0.00359524	0.00637821	0.572974
cg23987134	depression2023	NA	rs2731798	-0.0048185	0.00731328	0.509979
cg23987134	depression2023	NA	rs2896245	-0.00479151	0.00526277	0.362583
cg23987134	depression2023	NA	rs2937187	-0.00201093	0.00468618	0.667836
cg23987134	depression2023	NA	rs2956560	-0.00290071	0.00453732	0.522628
cg23987134	depression2023	NA	rs6874789	-0.00276638	0.00458909	0.546631
cg23987134	depression2023	NA	rs7714763	-0.00401077	0.00457913	0.381095
cg23987134	depression2023	NA	All	-0.00335473	0.00452185	0.458153
cg24330379	depression2023	NA	All	NA	NA	NA
cg24800175	depression2023	NA	rs10413797	-0.00299596	0.00718932	0.676881
cg24800175	depression2023	NA	rs4926231	-0.000531201	0.00797149	0.94687
cg24800175	depression2023	NA	rs6511853	0.00269733	0.00657866	0.681797
cg24800175	depression2023	NA	rs72995963	-0.0111488	0.0139522	0.424248
cg24800175	depression2023	NA	All	-0.00130288	0.00671823	0.846229
cg24927800	depression2023	NA	All	-0.00896611	0.0133396	0.501494
cg25075776	depression2023	NA	rs12206352	-0.0205107	0.0326882	0.530354
cg25075776	depression2023	NA	rs1633048	-0.037901	0.0182447	0.037768
cg25075776	depression2023	NA	rs3130957	0.00156346	0.0389635	0.967992
cg25075776	depression2023	NA	rs7764934	-0.0361434	0.0365348	0.322523
cg25075776	depression2023	NA	All	-0.0260049	0.0268078	0.332021
cg25491704	depression2023	NA	rs1004001	0.0148296	0.0194983	0.44692
cg25491704	depression2023	NA	rs4713711	0.0192104	0.0192516	0.318349
cg25491704	depression2023	NA	rs55994614	0.0199733	0.0163378	0.221512
cg25491704	depression2023	NA	rs6415128	0.00350758	0.0197931	0.859342
cg25491704	depression2023	NA	rs715299	0.00581167	0.0180056	0.746869
cg25491704	depression2023	NA	rs9276993	0.027365	0.0176063	0.120118
cg25491704	depression2023	NA	rs9277919	0.00811005	0.0194503	0.676706
cg25491704	depression2023	NA	rs9366824	0.0141435	0.0197229	0.473305
cg25491704	depression2023	NA	rs9469084	0.0124119	0.0189573	0.512641
cg25491704	depression2023	NA	All	0.0140042	0.0177128	0.429163
cg26112661	depression2023	NA	All	NA	NA	NA
cg26986871	depression2023	NA	All	NA	NA	NA
cg27300742	depression2023	NA	rs217240	-0.0136686	0.0234317	0.559666
cg27300742	depression2023	NA	rs3741229	0.0134079	0.0144438	0.353262
cg27300742	depression2023	NA	rs77677619	0.0163318	0.0115931	0.158909
cg27300742	depression2023	NA	All	0.0117606	0.0109335	0.282081
cg27592868	depression2023	NA	rs4794784	0.0189701	0.0112952	0.0930574
cg27592868	depression2023	NA	rs4794785	0.021264	0.00959257	0.0266425
cg27592868	depression2023	NA	rs4795294	0.0190379	0.0138268	0.168549
cg27592868	depression2023	NA	All	0.0200264	0.00914084	0.0284613
cg00043790	ptsd	NA	All	NA	NA	NA
cg00227156	ptsd	NA	rs116470140	-0.0328288	0.0277683	0.23711
cg00227156	ptsd	NA	rs5746498	-0.0175372	0.0723642	0.808512
cg00227156	ptsd	NA	rs5992162	-0.0279223	0.0277365	0.314079
cg00227156	ptsd	NA	rs60634608	-0.0223784	0.0277461	0.41993
cg00227156	ptsd	NA	rs9604823	-0.0244282	0.0284304	0.390214
cg00227156	ptsd	NA	All	-0.0265797	0.0274094	0.332182
cg00464520	ptsd	NA	All	NA	NA	NA
cg00625443	ptsd	NA	All	NA	NA	NA
cg00736201	ptsd	NA	All	NA	NA	NA
cg01074767	ptsd	NA	All	NA	NA	NA
cg01091565	ptsd	NA	All	NA	NA	NA
cg01206944	ptsd	NA	rs12438133	-0.12109	0.119299	0.310099
cg01206944	ptsd	NA	rs1470385	-0.152704	0.126982	0.229143
cg01206944	ptsd	NA	rs77953129	-0.0474313	0.142234	0.738777
cg01206944	ptsd	NA	All	-0.111843	0.104912	0.286393
cg01290710	ptsd	NA	All	NA	NA	NA
cg01291665	ptsd	NA	rs10508438	-0.000989919	0.0499087	0.984175
cg01291665	ptsd	NA	rs112119461	0.00407172	0.0670816	0.9516
cg01291665	ptsd	NA	rs11257274	0.0283347	0.0335786	0.398763
cg01291665	ptsd	NA	rs1701470	-0.00241469	0.0466572	0.958725
cg01291665	ptsd	NA	rs1830845	-0.0249594	0.0560194	0.655923
cg01291665	ptsd	NA	All	0.00210958	0.0426511	0.960552
cg01353941	ptsd	NA	rs13078086	0.00118308	0.0426296	0.977859
cg01353941	ptsd	NA	rs139506723	0.00898262	0.0404021	0.824057
cg01353941	ptsd	NA	rs187347047	0.00925451	0.0354124	0.793834
cg01353941	ptsd	NA	rs28538552	-0.0124498	0.0382536	0.744838
cg01353941	ptsd	NA	rs6444590	-0.0117761	0.0449001	0.793111
cg01353941	ptsd	NA	rs6801337	0.00772542	0.0443596	0.861744
cg01353941	ptsd	NA	rs754864	-0.0371897	0.0509034	0.465028
cg01353941	ptsd	NA	All	-0.00300604	0.0383261	0.937484
cg01628053	ptsd	NA	rs1896422	0.0130062	0.0568612	0.819075
cg01628053	ptsd	NA	rs3135831	0.0453406	0.0592591	0.444197
cg01628053	ptsd	NA	rs4752625	0.0619928	0.0553986	0.263127
cg01628053	ptsd	NA	rs7919434	0.135248	0.0893737	0.130207
cg01628053	ptsd	NA	All	0.0530482	0.0541396	0.327165
cg01812045	ptsd	NA	All	NA	NA	NA
cg01855013	ptsd	NA	rs11574631	-0.00686696	0.0316431	0.828198
cg01855013	ptsd	NA	rs117800443	0.0126084	0.0292061	0.665956
cg01855013	ptsd	NA	rs8049323	0.0185335	0.0334233	0.57923
cg01855013	ptsd	NA	rs9929832	0.0194279	0.0344838	0.573169
cg01855013	ptsd	NA	All	0.0104555	0.0277096	0.705931
cg02197634	ptsd	NA	rs1057373	-0.0117061	0.0231882	0.613679
cg02197634	ptsd	NA	rs114248015	-0.0150987	0.023095	0.513264
cg02197634	ptsd	NA	rs115892333	-0.0134149	0.0237291	0.571846
cg02197634	ptsd	NA	rs12055409	-0.0180351	0.0232257	0.437445
cg02197634	ptsd	NA	rs13203715	-0.0203568	0.0246395	0.408698
cg02197634	ptsd	NA	rs13211714	-0.0208334	0.0232132	0.369462
cg02197634	ptsd	NA	rs169503	-0.0104669	0.0231737	0.651506
cg02197634	ptsd	NA	rs28986424	-0.033183	0.0264993	0.210489
cg02197634	ptsd	NA	rs3129302	-0.00577125	0.0273083	0.832624
cg02197634	ptsd	NA	rs9272229	-0.0116216	0.0231617	0.615837
cg02197634	ptsd	NA	rs942641	-0.0144172	0.0237484	0.543798
cg02197634	ptsd	NA	All	-0.0157457	0.0228625	0.491005
cg02376887	ptsd	NA	All	NA	NA	NA
cg02467382	ptsd	NA	rs11776347	0.0215187	0.0546272	0.693641
cg02467382	ptsd	NA	rs2878769	0.0355539	0.04826	0.461295
cg02467382	ptsd	NA	rs73177024	-0.0194981	0.0712807	0.784439
cg02467382	ptsd	NA	rs7463086	0.0219467	0.0594989	0.712233
cg02467382	ptsd	NA	rs76381765	-0.00715498	0.0424904	0.866276
cg02467382	ptsd	NA	rs906889	0.0170163	0.0665715	0.798252
cg02467382	ptsd	NA	All	0.0133904	0.0512007	0.793686
cg02539153	ptsd	NA	rs13183611	0.0377719	0.0511094	0.459883
cg02539153	ptsd	NA	rs188508748	0.0563818	0.0424124	0.183726
cg02539153	ptsd	NA	rs56411773	0.0112037	0.123486	0.927708
cg02539153	ptsd	NA	All	0.0444053	0.0412324	0.281502
cg02666302	ptsd	NA	All	NA	NA	NA
cg02814482	ptsd	NA	rs58514324	0.00660005	0.0789529	0.933379
cg02814482	ptsd	NA	rs72964606	0.0433761	0.090489	0.631688
cg02814482	ptsd	NA	rs79255950	-0.00741189	0.0859643	0.931291
cg02814482	ptsd	NA	rs9797856	-0.0870795	0.0660596	0.187438
cg02814482	ptsd	NA	All	-0.0122613	0.0662044	0.853069
cg02858267	ptsd	NA	All	0.0391995	0.0794587	0.621778
cg03584351	ptsd	NA	rs12381396	0.0414741	0.194533	0.831172
cg03584351	ptsd	NA	rs4075937	0.155817	0.0871047	0.073639
cg03584351	ptsd	NA	rs6942989	0.0315705	0.0991823	0.750251
cg03584351	ptsd	NA	All	0.0765722	0.09741	0.43182
cg03611029	ptsd	NA	rs149201029	0.0171661	0.06876	0.802856
cg03611029	ptsd	NA	rs17037593	0.00963806	0.0787781	0.902626
cg03611029	ptsd	NA	rs17825940	-0.00766731	0.0687559	0.911208
cg03611029	ptsd	NA	rs562158	-0.0269697	0.066961	0.687119
cg03611029	ptsd	NA	rs74335135	-0.0297044	0.0710417	0.675855
cg03611029	ptsd	NA	rs9864101	0.011543	0.0692628	0.867642
cg03611029	ptsd	NA	All	-0.00488761	0.0641819	0.939298
cg04009441	ptsd	NA	All	NA	NA	NA
cg04060128	ptsd	NA	rs11150625	0.0513854	0.0567698	0.365384
cg04060128	ptsd	NA	rs13338928	0.0667164	0.0627388	0.2876
cg04060128	ptsd	NA	rs62054769	0.0352632	0.0444538	0.427629
cg04060128	ptsd	NA	All	0.0474725	0.0428432	0.267839
cg04195855	ptsd	NA	All	0.0045382	0.0421506	0.91426
cg04439622	ptsd	NA	rs12894531	-0.0260242	0.02953	0.378166
cg04439622	ptsd	NA	rs1700159	-0.026426	0.03024	0.382186
cg04439622	ptsd	NA	rs4077684	-0.0226364	0.0294662	0.442358
cg04439622	ptsd	NA	rs7143148	-0.0859494	0.0793854	0.278949
cg04439622	ptsd	NA	All	-0.0277271	0.0290672	0.340136
cg04785587	ptsd	NA	rs1294932	0.00732733	0.0579968	0.899463
cg04785587	ptsd	NA	rs4724334	0.049145	0.052089	0.345435
cg04785587	ptsd	NA	rs6463255	0.0596432	0.157211	0.704403
cg04785587	ptsd	NA	All	0.0329853	0.0550687	0.549183
cg04833646	ptsd	NA	rs113844593	0.0315676	0.0510861	0.536622
cg04833646	ptsd	NA	rs12460868	0.0773927	0.14068	0.582228
cg04833646	ptsd	NA	rs12462532	0.0205136	0.0514946	0.690362
cg04833646	ptsd	NA	rs55651720	0.0342891	0.0515997	0.506357
cg04833646	ptsd	NA	rs62129987	0.00707858	0.0462331	0.878314
cg04833646	ptsd	NA	rs892116	0.0336739	0.0532754	0.527339
cg04833646	ptsd	NA	All	0.0272413	0.050282	0.587977
cg05097643	ptsd	NA	All	NA	NA	NA
cg05252487	ptsd	NA	All	NA	NA	NA
cg05539265	ptsd	NA	All	NA	NA	NA
cg05881135	ptsd	NA	rs113261217	-0.00370706	0.0429939	0.931289
cg05881135	ptsd	NA	rs113512913	0.0109549	0.0368694	0.766369
cg05881135	ptsd	NA	rs143527356	-0.00706486	0.0415844	0.865095
cg05881135	ptsd	NA	rs3134587	0.0324136	0.038443	0.399139
cg05881135	ptsd	NA	rs76684728	-0.00933829	0.0406088	0.818125
cg05881135	ptsd	NA	rs8038475	-0.0581863	0.0401459	0.147234
cg05881135	ptsd	NA	All	-0.0043574	0.0369549	0.906138
cg05938607	ptsd	NA	rs118028997	0.033134	0.0384763	0.389152
cg05938607	ptsd	NA	rs145442257	0.0475648	0.0377916	0.208172
cg05938607	ptsd	NA	rs150471497	0.0266784	0.0386373	0.48989
cg05938607	ptsd	NA	rs36026991	0.0554876	0.0508462	0.275148
cg05938607	ptsd	NA	rs61874052	0.021993	0.0382998	0.56581
cg05938607	ptsd	NA	rs77410133	0.0545186	0.0386112	0.157953
cg05938607	ptsd	NA	rs920259	0.0402555	0.0412753	0.329415
cg05938607	ptsd	NA	All	0.0390118	0.036567	0.286036
cg06382028	ptsd	NA	All	-0.00760016	0.0687486	0.911973
cg07343703	ptsd	NA	rs1058305	0.00204717	0.0344548	0.952621
cg07343703	ptsd	NA	rs11799593	0.0530627	0.04049	0.190023
cg07343703	ptsd	NA	rs2994323	0.102682	0.0366141	0.00504049
cg07343703	ptsd	NA	rs545639	0.054563	0.0409863	0.183107
cg07343703	ptsd	NA	rs78976339	0.060918	0.0358721	0.0894702
cg07343703	ptsd	NA	All	0.0544333	0.0346379	0.116068
cg07927540	ptsd	NA	rs11962791	-0.0523789	0.0549671	0.340634
cg07927540	ptsd	NA	rs16887310	-0.00230489	0.0412599	0.955451
cg07927540	ptsd	NA	rs1924696	0.00662024	0.0386924	0.864146
cg07927540	ptsd	NA	rs9364277	0.0366727	0.0429475	0.393163
cg07927540	ptsd	NA	All	0.00250092	0.035555	0.943923
cg08064292	ptsd	NA	rs141923673	0.0228116	0.0446887	0.609733
cg08064292	ptsd	NA	rs28545098	0.0303098	0.0388164	0.434891
cg08064292	ptsd	NA	rs289447	0.0242064	0.0419776	0.564175
cg08064292	ptsd	NA	rs638428	0.0343418	0.0448598	0.443953
cg08064292	ptsd	NA	rs75541778	0.0453715	0.0457903	0.321756
cg08064292	ptsd	NA	All	0.0310374	0.0384489	0.41953
cg08329753	ptsd	NA	All	NA	NA	NA
cg08570472	ptsd	NA	All	NA	NA	NA
cg08796706	ptsd	NA	rs10484894	-0.07799	0.120806	0.518552
cg08796706	ptsd	NA	rs3116966	-0.138553	0.16994	0.414899
cg08796706	ptsd	NA	rs429916	-0.314616	0.174099	0.0707453
cg08796706	ptsd	NA	All	-0.148308	0.108796	0.172827
cg09084256	ptsd	NA	All	0.0182798	0.0583519	0.754077
cg09245003	ptsd	NA	rs34140307	0.202238	0.0868284	0.0198501
cg09245003	ptsd	NA	rs3794812	0.0237787	0.105622	0.821878
cg09245003	ptsd	NA	rs61303917	0.00565689	0.137055	0.967077
cg09245003	ptsd	NA	All	0.0564776	0.0953917	0.55381
cg09311683	ptsd	NA	rs117062635	-0.0294529	0.0356891	0.409223
cg09311683	ptsd	NA	rs2326055	-0.0268507	0.0365014	0.46197
cg09311683	ptsd	NA	rs6084183	-0.0849996	0.0919989	0.355528
cg09311683	ptsd	NA	All	-0.0322402	0.0347754	0.353875
cg09386376	ptsd	NA	rs1056812	-0.0271115	0.025205	0.282088
cg09386376	ptsd	NA	rs10902208	-0.0240044	0.0233976	0.304923
cg09386376	ptsd	NA	rs11502179	-0.0249357	0.0230812	0.279987
cg09386376	ptsd	NA	rs11539814	-0.0302449	0.0230453	0.189382
cg09386376	ptsd	NA	rs140333898	-0.0299927	0.0276209	0.277537
cg09386376	ptsd	NA	rs190823755	-0.0264685	0.0230889	0.251642
cg09386376	ptsd	NA	rs61877858	-0.0284132	0.0261163	0.276616
cg09386376	ptsd	NA	All	-0.0271639	0.0225365	0.228076
cg09511421	ptsd	NA	All	NA	NA	NA
cg09837169	ptsd	NA	All	NA	NA	NA
cg09895009	ptsd	NA	All	NA	NA	NA
cg10070864	ptsd	NA	rs144950698	-0.0188422	0.0769023	0.806445
cg10070864	ptsd	NA	rs2431042	-0.126935	0.0653955	0.0522533
cg10070864	ptsd	NA	rs2922233	-0.0245459	0.0790238	0.756094
cg10070864	ptsd	NA	rs4774260	0.0475278	0.0407404	0.243372
cg10070864	ptsd	NA	All	-0.019542	0.0619708	0.752502
cg10209089	ptsd	NA	All	-0.0714618	0.054138	0.186837
cg11030744	ptsd	NA	rs115313152	0.0249383	0.0207856	0.230222
cg11030744	ptsd	NA	rs1169534	0.021916	0.0217672	0.314014
cg11030744	ptsd	NA	rs12492242	0.0203189	0.0213047	0.34022
cg11030744	ptsd	NA	rs143476512	0.0131599	0.0215927	0.542221
cg11030744	ptsd	NA	rs151185633	0.0210766	0.020716	0.308961
cg11030744	ptsd	NA	rs2648383	0.0176057	0.0198527	0.375177
cg11030744	ptsd	NA	rs402330	0.0130465	0.0215492	0.544896
cg11030744	ptsd	NA	rs58289070	0.0134472	0.02006	0.502637
cg11030744	ptsd	NA	rs77881638	0.0230484	0.0199873	0.248849
cg11030744	ptsd	NA	rs9832780	0.020675	0.0203123	0.308745
cg11030744	ptsd	NA	rs9917706	0.0186679	0.0207795	0.368984
cg11030744	ptsd	NA	All	0.0189367	0.0197945	0.338735
cg11770664	ptsd	NA	All	0.0525651	0.110686	0.634855
cg11900509	ptsd	NA	rs112034834	0.00447336	0.0247767	0.856723
cg11900509	ptsd	NA	rs12570993	0.0167627	0.0314893	0.594497
cg11900509	ptsd	NA	rs12777382	0.0224465	0.0312521	0.472609
cg11900509	ptsd	NA	rs141870831	0.012897	0.0293304	0.660145
cg11900509	ptsd	NA	rs34003188	0.00735935	0.0287487	0.79796
cg11900509	ptsd	NA	rs61859233	0.0280678	0.0276583	0.310198
cg11900509	ptsd	NA	rs7094314	0.00577104	0.0316599	0.855361
cg11900509	ptsd	NA	rs72807976	0.00529874	0.0300589	0.860075
cg11900509	ptsd	NA	rs74949038	0.0102525	0.0292186	0.72567
cg11900509	ptsd	NA	rs77634968	0.00282949	0.0261848	0.913949
cg11900509	ptsd	NA	rs7911085	0.0161735	0.0277116	0.559466
cg11900509	ptsd	NA	All	0.0117831	0.0274477	0.66771
cg12438037	ptsd	NA	All	NA	NA	NA
cg12880095	ptsd	NA	rs111477056	0.0105502	0.0422069	0.802615
cg12880095	ptsd	NA	rs11870148	0.0298525	0.0399227	0.454605
cg12880095	ptsd	NA	rs144401070	0.0297653	0.0415635	0.473903
cg12880095	ptsd	NA	rs7207253	0.0332837	0.049696	0.50302
cg12880095	ptsd	NA	All	0.0254814	0.03716	0.49289
cg13323489	ptsd	NA	All	NA	NA	NA
cg13416249	ptsd	NA	All	NA	NA	NA
cg13423554	ptsd	NA	All	NA	NA	NA
cg13502252	ptsd	NA	All	NA	NA	NA
cg13625026	ptsd	NA	rs12364973	-0.182082	0.155743	0.242357
cg13625026	ptsd	NA	rs2056083	0.0314727	0.0922271	0.732914
cg13625026	ptsd	NA	rs61868969	0.0534909	0.0516097	0.299992
cg13625026	ptsd	NA	All	0.030139	0.0638615	0.636967
cg13712818	ptsd	NA	rs10515104	-0.0058003	0.040462	0.886012
cg13712818	ptsd	NA	rs2912553	0.0056005	0.0430461	0.896484
cg13712818	ptsd	NA	rs73993333	-0.0934911	0.0638592	0.143189
cg13712818	ptsd	NA	rs8073235	-0.0126083	0.0446631	0.777715
cg13712818	ptsd	NA	All	-0.0155185	0.0386364	0.687937
cg13809095	ptsd	NA	rs10995417	0.00636141	0.0243466	0.793872
cg13809095	ptsd	NA	rs10995604	0.0150545	0.027989	0.590665
cg13809095	ptsd	NA	rs10995621	0.00384116	0.0223098	0.863301
cg13809095	ptsd	NA	rs12774150	0.0100449	0.0263847	0.703418
cg13809095	ptsd	NA	rs6480000	0.00497957	0.021847	0.819701
cg13809095	ptsd	NA	rs7079482	0.00807416	0.0242255	0.738914
cg13809095	ptsd	NA	rs74804993	0.0164279	0.0222453	0.460216
cg13809095	ptsd	NA	rs78311080	0.00851107	0.025129	0.73484
cg13809095	ptsd	NA	rs7900681	-0.000732779	0.0286119	0.979568
cg13809095	ptsd	NA	All	0.00810302	0.022481	0.718519
cg14204430	ptsd	NA	All	NA	NA	NA
cg14228272	ptsd	NA	All	NA	NA	NA
cg14765933	ptsd	NA	rs10037459	0.212739	0.0883447	0.0160378
cg14765933	ptsd	NA	rs10462706	0.231176	0.109623	0.0349592
cg14765933	ptsd	NA	rs6869645	0.100272	0.0977742	0.305103
cg14765933	ptsd	NA	All	0.18668	0.0732632	0.0108319
cg14827832	ptsd	NA	rs117334005	0.0100244	0.0691749	0.884779
cg14827832	ptsd	NA	rs140685767	0.0216229	0.0700222	0.757474
cg14827832	ptsd	NA	rs17834325	0.0215381	0.0647793	0.739524
cg14827832	ptsd	NA	rs7211192	-0.038703	0.0670138	0.563577
cg14827832	ptsd	NA	rs749565	0.0145037	0.09555	0.879351
cg14827832	ptsd	NA	All	0.00520461	0.061896	0.932988
cg15044041	ptsd	NA	All	0.03349	0.0887038	0.705766
cg15073666	ptsd	NA	All	NA	NA	NA
cg15734436	ptsd	NA	rs1431403	0.0170269	0.0555419	0.759178
cg15734436	ptsd	NA	rs1536501	0.00256461	0.026826	0.923837
cg15734436	ptsd	NA	rs183585	0.00676648	0.0266936	0.799892
cg15734436	ptsd	NA	rs28724904	0.00479026	0.026543	0.856782
cg15734436	ptsd	NA	rs6457695	0.00597569	0.028108	0.831641
cg15734436	ptsd	NA	rs9276902	0.00364131	0.0266582	0.891353
cg15734436	ptsd	NA	rs9968904	0.00521212	0.0266921	0.845183
cg15734436	ptsd	NA	All	0.00526897	0.0263936	0.841769
cg15835339	ptsd	NA	rs117547679	0.140847	0.102358	0.168815
cg15835339	ptsd	NA	rs7922173	0.0543375	0.0534075	0.308957
cg15835339	ptsd	NA	rs9423834	0.0595052	0.0494381	0.228732
cg15835339	ptsd	NA	All	0.0664652	0.0483601	0.169324
cg16006738	ptsd	NA	All	NA	NA	NA
cg16414821	ptsd	NA	rs115126664	-0.00782255	0.0303992	0.796926
cg16414821	ptsd	NA	rs116265747	0.020795	0.0357458	0.560738
cg16414821	ptsd	NA	rs116798874	0.00778569	0.0388185	0.841038
cg16414821	ptsd	NA	rs12140371	0.00982438	0.0400529	0.806235
cg16414821	ptsd	NA	rs2999529	0.0123613	0.0386506	0.749103
cg16414821	ptsd	NA	rs34725710	-0.011268	0.0421411	0.789171
cg16414821	ptsd	NA	rs34834099	0.00911295	0.0460563	0.84315
cg16414821	ptsd	NA	rs4971036	0.0214409	0.0355251	0.546147
cg16414821	ptsd	NA	rs72692752	0.0200811	0.0360257	0.577248
cg16414821	ptsd	NA	All	0.00969418	0.0357805	0.786441
cg16614020	ptsd	NA	rs10475005	0.0348501	0.0402259	0.386292
cg16614020	ptsd	NA	rs140648021	0.0338068	0.0350758	0.335136
cg16614020	ptsd	NA	rs150609703	0.0291127	0.035203	0.40824
cg16614020	ptsd	NA	rs1973489	0.023877	0.0408003	0.558403
cg16614020	ptsd	NA	rs3888705	0.0101195	0.0363546	0.780739
cg16614020	ptsd	NA	rs41280377	0.049538	0.0364696	0.174357
cg16614020	ptsd	NA	rs9799949	0.0375102	0.0352159	0.286808
cg16614020	ptsd	NA	All	0.0314361	0.0341219	0.356899
cg17059564	ptsd	NA	rs5755821	-0.0273089	0.0298586	0.360397
cg17059564	ptsd	NA	rs5999865	-0.0294146	0.0332859	0.376861
cg17059564	ptsd	NA	rs8137488	-0.0329678	0.0303552	0.27745
cg17059564	ptsd	NA	rs9607273	-0.0442977	0.0498235	0.373952
cg17059564	ptsd	NA	All	-0.031547	0.0292256	0.280395
cg17386185	ptsd	NA	All	-0.0585377	0.088988	0.510657
cg17559809	ptsd	NA	All	NA	NA	NA
cg17970176	ptsd	NA	All	NA	NA	NA
cg17995197	ptsd	NA	rs1879759	0.047763	0.0463068	0.302332
cg17995197	ptsd	NA	rs6546795	0.161797	0.125265	0.196481
cg17995197	ptsd	NA	rs6711402	0.0553338	0.073676	0.452627
cg17995197	ptsd	NA	All	0.0609734	0.0494169	0.217256
cg18776287	ptsd	NA	rs12376594	-0.000580445	0.0247439	0.981285
cg18776287	ptsd	NA	rs3849220	-0.00940854	0.0332947	0.777496
cg18776287	ptsd	NA	rs62577246	-0.0109391	0.0373163	0.769412
cg18776287	ptsd	NA	rs6537896	0.0077041	0.093537	0.934357
cg18776287	ptsd	NA	All	-0.00610771	0.0297404	0.837285
cg19075225	ptsd	NA	All	-0.0496593	0.0912974	0.58649
cg19402173	ptsd	NA	rs1695510	0.0416394	0.0558281	0.455758
cg19402173	ptsd	NA	rs585654	0.0559421	0.0292512	0.0558156
cg19402173	ptsd	NA	rs73088033	0.052153	0.0286674	0.0688741
cg19402173	ptsd	NA	rs80113962	0.0503953	0.0278596	0.0704663
cg19402173	ptsd	NA	All	0.0518502	0.027404	0.0584819
cg19470832	ptsd	NA	All	NA	NA	NA
cg19566764	ptsd	NA	All	NA	NA	NA
cg19697239	ptsd	NA	All	0.0568631	0.0685865	0.407064
cg19901523	ptsd	NA	All	-0.0221679	0.068949	0.747823
cg20130789	ptsd	NA	rs10904442	-0.0532777	0.0470949	0.257935
cg20130789	ptsd	NA	rs12257981	0.00529713	0.0826092	0.948873
cg20130789	ptsd	NA	rs6601898	0.123873	0.0807062	0.124816
cg20130789	ptsd	NA	rs7067963	-0.0108885	0.0842764	0.897199
cg20130789	ptsd	NA	All	-0.000931004	0.0671013	0.98893
cg20694545	ptsd	NA	All	NA	NA	NA
cg20876010	ptsd	NA	rs115351846	-0.0439098	0.0236296	0.0631333
cg20876010	ptsd	NA	rs11581085	-0.0390981	0.0229261	0.0881201
cg20876010	ptsd	NA	rs17126889	-0.0355006	0.0227159	0.118098
cg20876010	ptsd	NA	rs202123822	-0.0323837	0.0232616	0.163877
cg20876010	ptsd	NA	rs305540	-0.0298038	0.0304791	0.32815
cg20876010	ptsd	NA	rs35905995	-0.0371478	0.0227157	0.101979
cg20876010	ptsd	NA	rs675735	-0.0465663	0.0279344	0.0955168
cg20876010	ptsd	NA	All	-0.0378262	0.0225728	0.093789
cg21047695	ptsd	NA	rs143675371	-0.0327388	0.0669663	0.624923
cg21047695	ptsd	NA	rs62512371	-0.0340078	0.0665413	0.609296
cg21047695	ptsd	NA	rs75365587	0.0903898	0.0759413	0.233944
cg21047695	ptsd	NA	rs75583295	-0.0431717	0.0461673	0.349729
cg21047695	ptsd	NA	All	-0.0223021	0.0533263	0.675787
cg21785245	ptsd	NA	All	NA	NA	NA
cg22010140	ptsd	NA	All	NA	NA	NA
cg22239534	ptsd	NA	All	NA	NA	NA
cg22659953	ptsd	NA	All	0.0400664	0.111056	0.718267
cg22672067	ptsd	NA	rs351220	-0.0512651	0.113502	0.651509
cg22672067	ptsd	NA	rs351226	0.0248069	0.0977563	0.799679
cg22672067	ptsd	NA	rs58138979	0.088834	0.048559	0.0673392
cg22672067	ptsd	NA	All	0.0350571	0.0673973	0.602955
cg22873986	ptsd	NA	All	NA	NA	NA
cg23161492	ptsd	NA	rs11073890	0.0125473	0.0451152	0.780923
cg23161492	ptsd	NA	rs11637921	-0.0118779	0.0286412	0.678352
cg23161492	ptsd	NA	rs2305443	-0.0209753	0.0276563	0.448194
cg23161492	ptsd	NA	rs60456084	-0.0289159	0.0283526	0.30779
cg23161492	ptsd	NA	rs77091824	-0.0240639	0.0285656	0.399559
cg23161492	ptsd	NA	All	-0.0184427	0.0269993	0.494556
cg23476401	ptsd	NA	All	NA	NA	NA
cg23492399	ptsd	NA	rs1376908	-0.0647915	0.0423417	0.125966
cg23492399	ptsd	NA	rs140331723	-0.0699391	0.0409288	0.087488
cg23492399	ptsd	NA	rs1428488	-0.0368305	0.034933	0.291737
cg23492399	ptsd	NA	rs148871886	-0.0909082	0.0316968	0.00413001
cg23492399	ptsd	NA	rs261115	-0.0636643	0.0441996	0.149759
cg23492399	ptsd	NA	rs467897	-0.089829	0.0458711	0.0501955
cg23492399	ptsd	NA	All	-0.0695639	0.0362498	0.0549825
cg23987134	ptsd	NA	rs2731798	-0.00982338	0.0424839	0.81714
cg23987134	ptsd	NA	rs2896245	0.0234218	0.0247268	0.343527
cg23987134	ptsd	NA	rs2937187	-0.00173179	0.0248837	0.944516
cg23987134	ptsd	NA	rs2956560	0.00362695	0.0264423	0.890901
cg23987134	ptsd	NA	rs6874789	0.00763291	0.0255529	0.765161
cg23987134	ptsd	NA	rs7714763	-0.000921218	0.0213015	0.965505
cg23987134	ptsd	NA	All	0.00443921	0.0239688	0.853066
cg24330379	ptsd	NA	All	NA	NA	NA
cg24800175	ptsd	NA	rs10413797	0.0220047	0.0285678	0.441143
cg24800175	ptsd	NA	rs201815298	0.0316656	0.0286288	0.268694
cg24800175	ptsd	NA	rs4926231	0.0205357	0.0280716	0.464444
cg24800175	ptsd	NA	rs6511853	0.0112379	0.0298204	0.706284
cg24800175	ptsd	NA	rs72995963	0.0236446	0.0502566	0.638013
cg24800175	ptsd	NA	All	0.0217114	0.0276424	0.432197
cg24927800	ptsd	NA	All	0.0391974	0.061145	0.521486
cg25075776	ptsd	NA	rs12206352	0.045598	0.0772594	0.555061
cg25075776	ptsd	NA	rs1633048	0.00910016	0.0904888	0.919894
cg25075776	ptsd	NA	rs28432273	0.0378904	0.0961342	0.693477
cg25075776	ptsd	NA	rs3130957	0.0584058	0.111834	0.601494
cg25075776	ptsd	NA	rs7764934	-0.0558663	0.0761112	0.462943
cg25075776	ptsd	NA	All	0.0180648	0.0776647	0.816072
cg25491704	ptsd	NA	rs1004001	0.0819349	0.0479046	0.0871963
cg25491704	ptsd	NA	rs4713711	0.0999322	0.0487478	0.040366
cg25491704	ptsd	NA	rs55994614	0.0967777	0.0471476	0.0401063
cg25491704	ptsd	NA	rs6415128	0.0587247	0.0522812	0.261332
cg25491704	ptsd	NA	rs715299	0.071692	0.0489904	0.143361
cg25491704	ptsd	NA	rs9276993	0.107788	0.0509176	0.0342672
cg25491704	ptsd	NA	rs9277919	0.0738656	0.0493962	0.134818
cg25491704	ptsd	NA	rs9366824	0.0793679	0.0478169	0.0969487
cg25491704	ptsd	NA	rs9469084	0.092684	0.0467511	0.0474236
cg25491704	ptsd	NA	All	0.0850972	0.0460081	0.0643695
cg26112661	ptsd	NA	All	NA	NA	NA
cg26986871	ptsd	NA	All	NA	NA	NA
cg27300742	ptsd	NA	rs217240	0.0606262	0.150709	0.687483
cg27300742	ptsd	NA	rs3741229	0.0390177	0.0599809	0.515368
cg27300742	ptsd	NA	rs77677619	0.00275394	0.0509529	0.956896
cg27300742	ptsd	NA	All	0.0252883	0.0505375	0.616803
cg27592868	ptsd	NA	rs4794784	0.0956118	0.0965866	0.32222
cg27592868	ptsd	NA	rs4794785	0.0166851	0.162102	0.918019
cg27592868	ptsd	NA	rs4795294	-0.192226	0.0669604	0.00409505
cg27592868	ptsd	NA	All	0.00125433	0.114083	0.991228
cg00043790	suicideAttemptsCorr	NA	All	0.00282166	0.0970011	0.976794
cg00227156	suicideAttemptsCorr	NA	rs116470140	-0.0384847	0.0450213	0.392655
cg00227156	suicideAttemptsCorr	NA	rs117611280	-0.0302242	0.0466173	0.516761
cg00227156	suicideAttemptsCorr	NA	rs150560239	-0.041067	0.0483306	0.395486
cg00227156	suicideAttemptsCorr	NA	rs56076143	-0.0185981	0.0666443	0.780195
cg00227156	suicideAttemptsCorr	NA	rs60634608	-0.0296533	0.0447357	0.507423
cg00227156	suicideAttemptsCorr	NA	rs76013843	-0.0385483	0.0460888	0.402934
cg00227156	suicideAttemptsCorr	NA	All	-0.0340008	0.0440462	0.440153
cg00464520	suicideAttemptsCorr	NA	All	NA	NA	NA
cg00625443	suicideAttemptsCorr	NA	All	NA	NA	NA
cg00736201	suicideAttemptsCorr	NA	All	NA	NA	NA
cg01074767	suicideAttemptsCorr	NA	All	NA	NA	NA
cg01091565	suicideAttemptsCorr	NA	All	NA	NA	NA
cg01206944	suicideAttemptsCorr	NA	All	-0.175465	0.184222	0.340861
cg01290710	suicideAttemptsCorr	NA	All	NA	NA	NA
cg01291665	suicideAttemptsCorr	NA	rs12415917	0.0785144	0.0736321	0.286285
cg01291665	suicideAttemptsCorr	NA	rs141058852	0.0413118	0.103478	0.689721
cg01291665	suicideAttemptsCorr	NA	rs1722445	0.0266689	0.0979592	0.785434
cg01291665	suicideAttemptsCorr	NA	rs71487596	0.0244068	0.149788	0.870564
cg01291665	suicideAttemptsCorr	NA	rs72775985	0.0791381	0.10519	0.451851
cg01291665	suicideAttemptsCorr	NA	rs942531	-0.0036549	0.0889813	0.967236
cg01291665	suicideAttemptsCorr	NA	All	0.0422721	0.0911211	0.642711
cg01353941	suicideAttemptsCorr	NA	rs10937489	-0.018794	0.0312408	0.547451
cg01353941	suicideAttemptsCorr	NA	rs114196438	-0.012851	0.0319296	0.68733
cg01353941	suicideAttemptsCorr	NA	rs139506723	-0.0127387	0.0314515	0.685457
cg01353941	suicideAttemptsCorr	NA	rs149307158	-0.0263325	0.032773	0.421697
cg01353941	suicideAttemptsCorr	NA	rs187347047	-0.0175902	0.0311704	0.572533
cg01353941	suicideAttemptsCorr	NA	rs2649803	-0.0249987	0.0333599	0.453638
cg01353941	suicideAttemptsCorr	NA	rs57694915	-0.0211595	0.0319275	0.5075
cg01353941	suicideAttemptsCorr	NA	rs73191542	-0.0154668	0.0345022	0.653949
cg01353941	suicideAttemptsCorr	NA	rs73191543	-0.0105373	0.0318732	0.740946
cg01353941	suicideAttemptsCorr	NA	rs74582102	-0.0125422	0.0321747	0.696673
cg01353941	suicideAttemptsCorr	NA	rs7643594	-0.0173088	0.0327326	0.596949
cg01353941	suicideAttemptsCorr	NA	rs77501713	-0.0150457	0.0319545	0.637749
cg01353941	suicideAttemptsCorr	NA	rs79027803	-0.018085	0.0315559	0.56657
cg01353941	suicideAttemptsCorr	NA	All	-0.017122	0.0309054	0.579569
cg01628053	suicideAttemptsCorr	NA	rs1896422	0.0121843	0.0591848	0.836893
cg01628053	suicideAttemptsCorr	NA	rs4752625	-0.00801406	0.0515824	0.876534
cg01628053	suicideAttemptsCorr	NA	rs7919434	-0.10176	0.0957161	0.287717
cg01628053	suicideAttemptsCorr	NA	All	-0.0138108	0.0509492	0.786337
cg01812045	suicideAttemptsCorr	NA	All	NA	NA	NA
cg01855013	suicideAttemptsCorr	NA	rs11574631	0.0495048	0.0412346	0.229921
cg01855013	suicideAttemptsCorr	NA	rs2454908	0.0731616	0.0747097	0.327443
cg01855013	suicideAttemptsCorr	NA	rs35303352	0.0440115	0.0370063	0.234323
cg01855013	suicideAttemptsCorr	NA	All	0.0496564	0.0365452	0.174221
cg02197634	suicideAttemptsCorr	NA	rs114248015	0.0185227	0.032853	0.572886
cg02197634	suicideAttemptsCorr	NA	rs115008112	0.0203224	0.0336667	0.546087
cg02197634	suicideAttemptsCorr	NA	rs115892333	0.0352688	0.0336072	0.293975
cg02197634	suicideAttemptsCorr	NA	rs12055409	0.0105008	0.0327618	0.748576
cg02197634	suicideAttemptsCorr	NA	rs13203715	0.0258162	0.0362171	0.475958
cg02197634	suicideAttemptsCorr	NA	rs13211714	0.0199274	0.0338468	0.556027
cg02197634	suicideAttemptsCorr	NA	rs169503	0.028272	0.0327086	0.38739
cg02197634	suicideAttemptsCorr	NA	rs28986424	0.0377788	0.0389509	0.332092
cg02197634	suicideAttemptsCorr	NA	rs3129302	0.0199601	0.0371855	0.591425
cg02197634	suicideAttemptsCorr	NA	rs9272229	0.0240451	0.0337943	0.476766
cg02197634	suicideAttemptsCorr	NA	rs942641	0.00995554	0.0335082	0.766385
cg02197634	suicideAttemptsCorr	NA	All	0.0223547	0.0322258	0.487876
cg02376887	suicideAttemptsCorr	NA	All	NA	NA	NA
cg02467382	suicideAttemptsCorr	NA	rs11776347	0.0292442	0.0565326	0.604948
cg02467382	suicideAttemptsCorr	NA	rs2878769	0.0366037	0.068717	0.59426
cg02467382	suicideAttemptsCorr	NA	rs73177024	-0.00365494	0.0808103	0.963925
cg02467382	suicideAttemptsCorr	NA	rs7463086	0.0401265	0.070432	0.568868
cg02467382	suicideAttemptsCorr	NA	rs76381765	0.043168	0.0687866	0.530289
cg02467382	suicideAttemptsCorr	NA	rs906889	0.113143	0.0586987	0.0539157
cg02467382	suicideAttemptsCorr	NA	All	0.043851	0.059496	0.461098
cg02539153	suicideAttemptsCorr	NA	rs13183611	-0.000602888	0.0876537	0.994512
cg02539153	suicideAttemptsCorr	NA	rs188508748	0.0365134	0.0632126	0.563515
cg02539153	suicideAttemptsCorr	NA	rs56411773	0.00394745	0.212974	0.985212
cg02539153	suicideAttemptsCorr	NA	All	0.0174992	0.0655671	0.789554
cg02666302	suicideAttemptsCorr	NA	All	NA	NA	NA
cg02814482	suicideAttemptsCorr	NA	rs58514324	0.0278242	0.13191	0.83294
cg02814482	suicideAttemptsCorr	NA	rs72964606	0.0761049	0.165821	0.646265
cg02814482	suicideAttemptsCorr	NA	rs79255950	0.120789	0.0819065	0.140289
cg02814482	suicideAttemptsCorr	NA	rs9797856	-0.0278847	0.129638	0.829692
cg02814482	suicideAttemptsCorr	NA	All	0.0516108	0.107488	0.631119
cg02858267	suicideAttemptsCorr	NA	All	NA	NA	NA
cg03584351	suicideAttemptsCorr	NA	All	0.0701831	0.160916	0.66273
cg03611029	suicideAttemptsCorr	NA	rs149201029	-0.0898918	0.0943844	0.340894
cg03611029	suicideAttemptsCorr	NA	rs17037593	0.000507066	0.105154	0.996153
cg03611029	suicideAttemptsCorr	NA	rs17825940	-0.0751179	0.0928155	0.418328
cg03611029	suicideAttemptsCorr	NA	rs562158	-0.0701007	0.0907598	0.439892
cg03611029	suicideAttemptsCorr	NA	rs74335135	-0.0962085	0.0987084	0.329722
cg03611029	suicideAttemptsCorr	NA	rs9864101	-0.0407455	0.0937327	0.663781
cg03611029	suicideAttemptsCorr	NA	All	-0.0636385	0.0872624	0.465831
cg04009441	suicideAttemptsCorr	NA	All	NA	NA	NA
cg04060128	suicideAttemptsCorr	NA	rs11150625	0.0471997	0.0750885	0.529619
cg04060128	suicideAttemptsCorr	NA	rs13338928	0.0695473	0.088518	0.432052
cg04060128	suicideAttemptsCorr	NA	rs62054769	0.0708087	0.0610556	0.246154
cg04060128	suicideAttemptsCorr	NA	All	0.0632233	0.0590673	0.284457
cg04195855	suicideAttemptsCorr	NA	All	0.0316204	0.0913803	0.72932
cg04439622	suicideAttemptsCorr	NA	All	NA	NA	NA
cg04785587	suicideAttemptsCorr	NA	rs13246000	-0.00746808	0.0416515	0.857703
cg04785587	suicideAttemptsCorr	NA	rs17569603	0.0743703	0.13634	0.585427
cg04785587	suicideAttemptsCorr	NA	rs4724334	0.00776848	0.0477933	0.870878
cg04785587	suicideAttemptsCorr	NA	All	0.00397337	0.0404931	0.921833
cg04833646	suicideAttemptsCorr	NA	rs113844593	-0.0554616	0.0776748	0.475213
cg04833646	suicideAttemptsCorr	NA	rs12460868	-0.0977821	0.198412	0.622138
cg04833646	suicideAttemptsCorr	NA	rs12462532	-0.0651121	0.0753012	0.387209
cg04833646	suicideAttemptsCorr	NA	rs4804145	-0.0578036	0.0789027	0.463807
cg04833646	suicideAttemptsCorr	NA	rs55651720	-0.037205	0.0408494	0.362409
cg04833646	suicideAttemptsCorr	NA	rs62129987	-0.0694939	0.0799007	0.384436
cg04833646	suicideAttemptsCorr	NA	All	-0.0580987	0.070102	0.407233
cg05097643	suicideAttemptsCorr	NA	All	NA	NA	NA
cg05252487	suicideAttemptsCorr	NA	All	NA	NA	NA
cg05539265	suicideAttemptsCorr	NA	All	NA	NA	NA
cg05881135	suicideAttemptsCorr	NA	rs1007884	-0.0363303	0.0533653	0.496008
cg05881135	suicideAttemptsCorr	NA	rs113261217	-0.0405845	0.0524305	0.438894
cg05881135	suicideAttemptsCorr	NA	rs143527356	-0.00303571	0.051124	0.95265
cg05881135	suicideAttemptsCorr	NA	rs34784294	0.0180743	0.0737472	0.806391
cg05881135	suicideAttemptsCorr	NA	rs75390830	-0.0194227	0.0509178	0.702867
cg05881135	suicideAttemptsCorr	NA	rs76684728	-0.0250008	0.0511899	0.625272
cg05881135	suicideAttemptsCorr	NA	rs78382636	-0.0125643	0.0525581	0.811063
cg05881135	suicideAttemptsCorr	NA	All	-0.0194711	0.0498886	0.696321
cg05938607	suicideAttemptsCorr	NA	rs10826197	0.130336	0.189218	0.490939
cg05938607	suicideAttemptsCorr	NA	rs11006253	0.0716959	0.123925	0.562897
cg05938607	suicideAttemptsCorr	NA	rs17693054	0.0503569	0.124516	0.685903
cg05938607	suicideAttemptsCorr	NA	rs77599563	0.0268857	0.0639002	0.673941
cg05938607	suicideAttemptsCorr	NA	rs920259	0.0860877	0.132347	0.51539
cg05938607	suicideAttemptsCorr	NA	All	0.0645777	0.104983	0.538473
cg06382028	suicideAttemptsCorr	NA	All	NA	NA	NA
cg07343703	suicideAttemptsCorr	NA	rs1058305	0.110024	0.166053	0.507596
cg07343703	suicideAttemptsCorr	NA	rs11805838	-0.00214556	0.0554618	0.969141
cg07343703	suicideAttemptsCorr	NA	rs545639	0.0466285	0.0986881	0.636582
cg07343703	suicideAttemptsCorr	NA	rs78976339	0.0661922	0.0760257	0.383942
cg07343703	suicideAttemptsCorr	NA	All	0.0451292	0.0772108	0.558889
cg07927540	suicideAttemptsCorr	NA	rs10806688	-0.00218862	0.0515438	0.966131
cg07927540	suicideAttemptsCorr	NA	rs911943	0.021511	0.0996918	0.829163
cg07927540	suicideAttemptsCorr	NA	rs9346571	-0.0096024	0.0558331	0.86345
cg07927540	suicideAttemptsCorr	NA	All	-0.00218061	0.0500688	0.965261
cg08064292	suicideAttemptsCorr	NA	rs638428	-0.00523575	0.0623823	0.933112
cg08064292	suicideAttemptsCorr	NA	rs6496261	0.0504981	0.0833347	0.544536
cg08064292	suicideAttemptsCorr	NA	rs8036335	-0.00990027	0.0577639	0.863915
cg08064292	suicideAttemptsCorr	NA	All	0.00422308	0.053427	0.936998
cg08329753	suicideAttemptsCorr	NA	All	NA	NA	NA
cg08570472	suicideAttemptsCorr	NA	All	NA	NA	NA
cg08796706	suicideAttemptsCorr	NA	rs3116966	-0.157114	0.216115	0.467231
cg08796706	suicideAttemptsCorr	NA	rs72873917	-0.233531	0.45407	0.607038
cg08796706	suicideAttemptsCorr	NA	rs9277053	-0.378708	0.173937	0.0294604
cg08796706	suicideAttemptsCorr	NA	All	-0.261373	0.201785	0.195216
cg09084256	suicideAttemptsCorr	NA	All	-0.0733807	0.0757957	0.332975
cg09245003	suicideAttemptsCorr	NA	rs12453735	0.00853255	0.082543	0.917669
cg09245003	suicideAttemptsCorr	NA	rs2750012	0.0396024	0.110217	0.719361
cg09245003	suicideAttemptsCorr	NA	rs61303917	0.0469769	0.0894058	0.599281
cg09245003	suicideAttemptsCorr	NA	All	0.0293324	0.0751441	0.696278
cg09311683	suicideAttemptsCorr	NA	All	0.0904034	0.0508346	0.0753408
cg09511421	suicideAttemptsCorr	NA	All	NA	NA	NA
cg09837169	suicideAttemptsCorr	NA	All	NA	NA	NA
cg09895009	suicideAttemptsCorr	NA	All	-0.136986	0.067779	0.0432729
cg10070864	suicideAttemptsCorr	NA	rs11634985	-0.00780464	0.0295768	0.791875
cg10070864	suicideAttemptsCorr	NA	rs138710479	-0.0067825	0.0239214	0.776769
cg10070864	suicideAttemptsCorr	NA	rs144950698	-0.011082	0.0306953	0.718076
cg10070864	suicideAttemptsCorr	NA	rs2921428	-0.00848362	0.0279139	0.761188
cg10070864	suicideAttemptsCorr	NA	rs68101234	-0.0156849	0.0283097	0.579548
cg10070864	suicideAttemptsCorr	NA	rs79106736	-0.0160451	0.0351321	0.647881
cg10070864	suicideAttemptsCorr	NA	rs79873283	-0.0304447	0.0536677	0.570523
cg10070864	suicideAttemptsCorr	NA	All	-0.0118259	0.0281333	0.674229
cg10209089	suicideAttemptsCorr	NA	rs12811075	0.162443	0.130539	0.213352
cg10209089	suicideAttemptsCorr	NA	rs17776335	-0.0786421	0.127427	0.537132
cg10209089	suicideAttemptsCorr	NA	rs6489590	0.066394	0.157424	0.673205
cg10209089	suicideAttemptsCorr	NA	All	0.0509114	0.107618	0.63616
cg11030744	suicideAttemptsCorr	NA	rs115525380	-0.0124516	0.0275904	0.651772
cg11030744	suicideAttemptsCorr	NA	rs11707451	-0.0222139	0.0290937	0.445147
cg11030744	suicideAttemptsCorr	NA	rs142299532	-0.0178329	0.0285689	0.532492
cg11030744	suicideAttemptsCorr	NA	rs145695465	-0.0141442	0.0259843	0.586209
cg11030744	suicideAttemptsCorr	NA	rs150267119	-0.0208337	0.0250495	0.405577
cg11030744	suicideAttemptsCorr	NA	rs151062798	-0.0255687	0.0266959	0.338176
cg11030744	suicideAttemptsCorr	NA	rs1711109	-0.0223076	0.0407727	0.584296
cg11030744	suicideAttemptsCorr	NA	rs28810991	-0.0180818	0.0285489	0.526497
cg11030744	suicideAttemptsCorr	NA	rs402330	-0.0266723	0.0296399	0.368184
cg11030744	suicideAttemptsCorr	NA	rs73030488	-0.0120598	0.025805	0.640253
cg11030744	suicideAttemptsCorr	NA	rs79807153	-0.0129761	0.0265137	0.624552
cg11030744	suicideAttemptsCorr	NA	rs9917706	-0.016559	0.0291428	0.569899
cg11030744	suicideAttemptsCorr	NA	All	-0.0182014	0.026945	0.499358
cg11770664	suicideAttemptsCorr	NA	All	-0.0776182	0.0989662	0.43287
cg11900509	suicideAttemptsCorr	NA	rs112034834	0.0141473	0.033088	0.668968
cg11900509	suicideAttemptsCorr	NA	rs12570993	0.0268474	0.0361069	0.457146
cg11900509	suicideAttemptsCorr	NA	rs12777382	0.0134161	0.0371935	0.718315
cg11900509	suicideAttemptsCorr	NA	rs141870831	0.00947124	0.0332652	0.775859
cg11900509	suicideAttemptsCorr	NA	rs34003188	0.0124006	0.0335198	0.711422
cg11900509	suicideAttemptsCorr	NA	rs61859233	-0.00792947	0.0351709	0.821625
cg11900509	suicideAttemptsCorr	NA	rs7094314	0.0180614	0.0354195	0.610101
cg11900509	suicideAttemptsCorr	NA	rs72807976	-0.00385208	0.0350631	0.912519
cg11900509	suicideAttemptsCorr	NA	rs74949038	0.00861034	0.0333635	0.796348
cg11900509	suicideAttemptsCorr	NA	rs77634968	0.00639732	0.033709	0.849481
cg11900509	suicideAttemptsCorr	NA	rs7911085	0.0106194	0.0331804	0.748929
cg11900509	suicideAttemptsCorr	NA	All	0.00974704	0.0327866	0.766247
cg12880095	suicideAttemptsCorr	NA	rs111477056	-0.0944409	0.0703853	0.17967
cg12880095	suicideAttemptsCorr	NA	rs11870148	-0.0327731	0.0609764	0.590941
cg12880095	suicideAttemptsCorr	NA	rs7207253	-0.0331683	0.109421	0.761794
cg12880095	suicideAttemptsCorr	NA	All	-0.0534999	0.0575869	0.352874
cg13323489	suicideAttemptsCorr	NA	All	NA	NA	NA
cg13423554	suicideAttemptsCorr	NA	All	NA	NA	NA
cg13502252	suicideAttemptsCorr	NA	All	NA	NA	NA
cg13625026	suicideAttemptsCorr	NA	All	NA	NA	NA
cg13712818	suicideAttemptsCorr	NA	rs10515104	0.0462699	0.0727876	0.524983
cg13712818	suicideAttemptsCorr	NA	rs2912553	0.0658263	0.0620589	0.288824
cg13712818	suicideAttemptsCorr	NA	rs73993333	0.0165672	0.122325	0.892267
cg13712818	suicideAttemptsCorr	NA	rs8073235	0.0142832	0.0544354	0.793023
cg13712818	suicideAttemptsCorr	NA	All	0.0385876	0.0583584	0.508474
cg13809095	suicideAttemptsCorr	NA	rs10995417	-0.024944	0.0319638	0.435166
cg13809095	suicideAttemptsCorr	NA	rs10995604	-0.0561224	0.0356097	0.115016
cg13809095	suicideAttemptsCorr	NA	rs10995621	-0.0334542	0.0305734	0.273856
cg13809095	suicideAttemptsCorr	NA	rs12774150	-0.0181316	0.0331311	0.584194
cg13809095	suicideAttemptsCorr	NA	rs6480000	-0.0243001	0.0301871	0.420828
cg13809095	suicideAttemptsCorr	NA	rs7079482	-0.0233636	0.0303422	0.441299
cg13809095	suicideAttemptsCorr	NA	rs74804993	-0.0201618	0.0307375	0.511866
cg13809095	suicideAttemptsCorr	NA	rs78311080	-0.0132192	0.0318437	0.678048
cg13809095	suicideAttemptsCorr	NA	rs7900681	-0.0294968	0.0372816	0.428833
cg13809095	suicideAttemptsCorr	NA	All	-0.0262835	0.0300994	0.382541
cg14204430	suicideAttemptsCorr	NA	All	NA	NA	NA
cg14228272	suicideAttemptsCorr	NA	All	NA	NA	NA
cg14765933	suicideAttemptsCorr	NA	All	NA	NA	NA
cg14827832	suicideAttemptsCorr	NA	rs117334005	-0.0841499	0.0915149	0.357823
cg14827832	suicideAttemptsCorr	NA	rs140685767	-0.151615	0.116238	0.192116
cg14827832	suicideAttemptsCorr	NA	rs17834325	-0.116403	0.110827	0.293572
cg14827832	suicideAttemptsCorr	NA	rs72817342	-0.112447	0.110312	0.308036
cg14827832	suicideAttemptsCorr	NA	rs749565	-0.22607	0.138205	0.10189
cg14827832	suicideAttemptsCorr	NA	All	-0.127634	0.0931191	0.170482
cg15044041	suicideAttemptsCorr	NA	All	0.0103854	0.0675654	0.87784
cg15073666	suicideAttemptsCorr	NA	All	NA	NA	NA
cg15734436	suicideAttemptsCorr	NA	rs1536501	0.0126788	0.0389265	0.744643
cg15734436	suicideAttemptsCorr	NA	rs183585	0.00856671	0.0386963	0.824794
cg15734436	suicideAttemptsCorr	NA	rs2856822	-0.0385386	0.0775128	0.619055
cg15734436	suicideAttemptsCorr	NA	rs28724904	0.0148939	0.0384614	0.698576
cg15734436	suicideAttemptsCorr	NA	rs6457695	0.0128399	0.040933	0.753763
cg15734436	suicideAttemptsCorr	NA	rs9276902	0.013585	0.0385555	0.724576
cg15734436	suicideAttemptsCorr	NA	rs9968904	0.0229043	0.038809	0.555069
cg15734436	suicideAttemptsCorr	NA	All	0.0121236	0.0382373	0.751196
cg15835339	suicideAttemptsCorr	NA	rs117547679	-0.162621	0.143489	0.257072
cg15835339	suicideAttemptsCorr	NA	rs7922173	-0.0271676	0.0671435	0.685757
cg15835339	suicideAttemptsCorr	NA	rs9423834	-0.0352628	0.0629399	0.575302
cg15835339	suicideAttemptsCorr	NA	All	-0.0436598	0.06185	0.480252
cg16006738	suicideAttemptsCorr	NA	All	NA	NA	NA
cg16414821	suicideAttemptsCorr	NA	rs1040008	-0.0270196	0.0346223	0.435149
cg16414821	suicideAttemptsCorr	NA	rs146187481	-0.0345035	0.0336506	0.3052
cg16414821	suicideAttemptsCorr	NA	rs16833237	-0.030225	0.0360878	0.402288
cg16414821	suicideAttemptsCorr	NA	rs2999529	-0.0381663	0.0335436	0.2552
cg16414821	suicideAttemptsCorr	NA	rs34725710	-0.0511583	0.0371751	0.168777
cg16414821	suicideAttemptsCorr	NA	rs7549296	0.0478928	0.0529512	0.365747
cg16414821	suicideAttemptsCorr	NA	rs79671996	-0.0308187	0.0363717	0.396813
cg16414821	suicideAttemptsCorr	NA	All	-0.0294561	0.0330078	0.37218
cg16614020	suicideAttemptsCorr	NA	rs139720941	-0.0324189	0.0575997	0.573551
cg16614020	suicideAttemptsCorr	NA	rs140648021	-0.028388	0.0587538	0.628975
cg16614020	suicideAttemptsCorr	NA	rs150609703	-0.0155966	0.0599142	0.79462
cg16614020	suicideAttemptsCorr	NA	rs246994	-0.063959	0.0700155	0.360981
cg16614020	suicideAttemptsCorr	NA	rs28363168	-0.06361	0.0670499	0.342775
cg16614020	suicideAttemptsCorr	NA	rs75701356	-0.00838245	0.0634941	0.894969
cg16614020	suicideAttemptsCorr	NA	All	-0.0334264	0.0569038	0.556921
cg17059564	suicideAttemptsCorr	NA	All	-0.00932641	0.0325103	0.774208
cg17386185	suicideAttemptsCorr	NA	All	0.177264	0.1632	0.277401
cg17559809	suicideAttemptsCorr	NA	All	NA	NA	NA
cg17970176	suicideAttemptsCorr	NA	All	NA	NA	NA
cg17995197	suicideAttemptsCorr	NA	rs1879759	0.155044	0.0632322	0.0142076
cg17995197	suicideAttemptsCorr	NA	rs6546795	0.27781	0.15305	0.0694992
cg17995197	suicideAttemptsCorr	NA	rs6711402	0.151567	0.0668032	0.0232766
cg17995197	suicideAttemptsCorr	NA	All	0.163676	0.0622044	0.00850677
cg18776287	suicideAttemptsCorr	NA	rs10858121	-0.0873626	0.144344	0.545019
cg18776287	suicideAttemptsCorr	NA	rs10858125	-0.0709169	0.0717013	0.322634
cg18776287	suicideAttemptsCorr	NA	rs76927339	-0.117767	0.0773779	0.128017
cg18776287	suicideAttemptsCorr	NA	All	-0.091783	0.0685895	0.180848
cg19075225	suicideAttemptsCorr	NA	All	NA	NA	NA
cg19402173	suicideAttemptsCorr	NA	rs11978975	-0.0350881	0.0393158	0.372142
cg19402173	suicideAttemptsCorr	NA	rs1636767	-0.0666391	0.0451647	0.140087
cg19402173	suicideAttemptsCorr	NA	rs221146	-0.0016435	0.0513738	0.974479
cg19402173	suicideAttemptsCorr	NA	rs28594543	-0.0251414	0.0437344	0.565382
cg19402173	suicideAttemptsCorr	NA	rs78087906	-0.0166905	0.0362456	0.645169
cg19402173	suicideAttemptsCorr	NA	All	-0.0285395	0.0367614	0.437545
cg19470832	suicideAttemptsCorr	NA	All	NA	NA	NA
cg19566764	suicideAttemptsCorr	NA	All	NA	NA	NA
cg19697239	suicideAttemptsCorr	NA	All	-0.0147944	0.0944221	0.875494
cg20130789	suicideAttemptsCorr	NA	rs10904442	-0.0933339	0.153366	0.542808
cg20130789	suicideAttemptsCorr	NA	rs12257981	-0.121003	0.10789	0.262058
cg20130789	suicideAttemptsCorr	NA	rs7093917	-0.0579928	0.12015	0.629329
cg20130789	suicideAttemptsCorr	NA	All	-0.0929742	0.100581	0.355294
cg20694545	suicideAttemptsCorr	NA	All	NA	NA	NA
cg20876010	suicideAttemptsCorr	NA	rs11581085	-0.0103644	0.0512208	0.839644
cg20876010	suicideAttemptsCorr	NA	rs11808959	-0.00644749	0.0546346	0.906059
cg20876010	suicideAttemptsCorr	NA	rs12401490	0.00785934	0.050191	0.875569
cg20876010	suicideAttemptsCorr	NA	rs6671162	-0.0243208	0.0485636	0.616511
cg20876010	suicideAttemptsCorr	NA	rs6690750	0.0121926	0.0784236	0.87645
cg20876010	suicideAttemptsCorr	NA	All	-0.00658585	0.0473451	0.889369
cg21047695	suicideAttemptsCorr	NA	rs143675371	0.0644832	0.0778105	0.407262
cg21047695	suicideAttemptsCorr	NA	rs62512371	0.0653288	0.0801836	0.415221
cg21047695	suicideAttemptsCorr	NA	rs75365587	-0.00958075	0.101799	0.925018
cg21047695	suicideAttemptsCorr	NA	rs75583295	0.0890151	0.0666831	0.18191
cg21047695	suicideAttemptsCorr	NA	All	0.0624595	0.0643742	0.331919
cg21785245	suicideAttemptsCorr	NA	All	NA	NA	NA
cg22010140	suicideAttemptsCorr	NA	All	NA	NA	NA
cg22239534	suicideAttemptsCorr	NA	All	NA	NA	NA
cg22659953	suicideAttemptsCorr	NA	All	NA	NA	NA
cg22672067	suicideAttemptsCorr	NA	rs112082619	-0.0597808	0.0620918	0.335657
cg22672067	suicideAttemptsCorr	NA	rs351156	-0.131013	0.0997381	0.18899
cg22672067	suicideAttemptsCorr	NA	rs351230	-0.025609	0.0633846	0.686194
cg22672067	suicideAttemptsCorr	NA	rs58138979	-0.0301975	0.0662255	0.648404
cg22672067	suicideAttemptsCorr	NA	All	-0.0501132	0.059875	0.402613
cg22873986	suicideAttemptsCorr	NA	All	NA	NA	NA
cg23161492	suicideAttemptsCorr	NA	rs138808220	-0.0536399	0.132684	0.686015
cg23161492	suicideAttemptsCorr	NA	rs145846151	0.078089	0.142595	0.583948
cg23161492	suicideAttemptsCorr	NA	rs62019021	-0.0350206	0.140283	0.802863
cg23161492	suicideAttemptsCorr	NA	All	-0.00628844	0.112939	0.955597
cg23492399	suicideAttemptsCorr	NA	rs10515332	-0.0249049	0.0415738	0.549137
cg23492399	suicideAttemptsCorr	NA	rs1428488	-0.0603444	0.0406222	0.137411
cg23492399	suicideAttemptsCorr	NA	rs2895856	-0.0144739	0.0415909	0.727835
cg23492399	suicideAttemptsCorr	NA	rs385594	-0.0240424	0.0432178	0.578002
cg23492399	suicideAttemptsCorr	NA	rs467897	-0.0161933	0.0460197	0.72493
cg23492399	suicideAttemptsCorr	NA	rs60808163	0.00183493	0.0403649	0.963742
cg23492399	suicideAttemptsCorr	NA	rs77015468	-0.0317568	0.038248	0.406376
cg23492399	suicideAttemptsCorr	NA	All	-0.0243752	0.0369063	0.508957
cg23987134	suicideAttemptsCorr	NA	rs115836805	-0.033711	0.0329177	0.305789
cg23987134	suicideAttemptsCorr	NA	rs12519177	-0.0224712	0.0303644	0.459269
cg23987134	suicideAttemptsCorr	NA	rs12519717	-0.0307876	0.0318877	0.334294
cg23987134	suicideAttemptsCorr	NA	rs12658917	-0.0348332	0.0333928	0.296886
cg23987134	suicideAttemptsCorr	NA	rs2731797	0.000931997	0.0415244	0.982093
cg23987134	suicideAttemptsCorr	NA	rs675514	-0.0667646	0.0349788	0.0562991
cg23987134	suicideAttemptsCorr	NA	All	-0.0324329	0.029379	0.269615
cg24330379	suicideAttemptsCorr	NA	All	NA	NA	NA
cg24800175	suicideAttemptsCorr	NA	rs10413797	-0.0194739	0.0317258	0.539335
cg24800175	suicideAttemptsCorr	NA	rs1865032	0.01526	0.10159	0.880598
cg24800175	suicideAttemptsCorr	NA	rs4926147	-0.0185687	0.0316656	0.557606
cg24800175	suicideAttemptsCorr	NA	rs4926231	-0.0167329	0.0313146	0.593102
cg24800175	suicideAttemptsCorr	NA	All	-0.0172009	0.031071	0.579854
cg24927800	suicideAttemptsCorr	NA	All	0.188286	0.0856014	0.0278379
cg25075776	suicideAttemptsCorr	NA	rs12206352	-0.146918	0.137923	0.286777
cg25075776	suicideAttemptsCorr	NA	rs1633048	-0.0742116	0.130838	0.570577
cg25075776	suicideAttemptsCorr	NA	rs2105960	-0.0683235	0.168233	0.684651
cg25075776	suicideAttemptsCorr	NA	rs28432273	-0.0532701	0.157201	0.73471
cg25075776	suicideAttemptsCorr	NA	rs3130957	-0.260311	0.14619	0.0749728
cg25075776	suicideAttemptsCorr	NA	All	-0.113943	0.132546	0.389983
cg25491704	suicideAttemptsCorr	NA	rs1004001	0.128286	0.06765	0.0579184
cg25491704	suicideAttemptsCorr	NA	rs55994614	0.114307	0.0672152	0.0890171
cg25491704	suicideAttemptsCorr	NA	rs62397632	0.112138	0.067883	0.098549
cg25491704	suicideAttemptsCorr	NA	rs6415128	0.121549	0.0740578	0.10074
cg25491704	suicideAttemptsCorr	NA	rs715299	0.116324	0.0695201	0.0942785
cg25491704	suicideAttemptsCorr	NA	rs80031348	0.111325	0.0689356	0.106329
cg25491704	suicideAttemptsCorr	NA	rs9276993	0.154909	0.0732278	0.0343928
cg25491704	suicideAttemptsCorr	NA	rs9277919	0.115324	0.0706686	0.1027
cg25491704	suicideAttemptsCorr	NA	rs9366824	0.139028	0.0686232	0.0427686
cg25491704	suicideAttemptsCorr	NA	rs9469084	0.127989	0.0669299	0.0558397
cg25491704	suicideAttemptsCorr	NA	All	0.123819	0.0657977	0.0598619
cg26112661	suicideAttemptsCorr	NA	All	NA	NA	NA
cg26986871	suicideAttemptsCorr	NA	All	NA	NA	NA
cg27592868	suicideAttemptsCorr	NA	rs4794785	0.119715	0.117613	0.308742
cg27592868	suicideAttemptsCorr	NA	rs4795294	0.241499	0.157676	0.125618
cg27592868	suicideAttemptsCorr	NA	rs68075021	0.135782	0.112826	0.228799
cg27592868	suicideAttemptsCorr	NA	rs9916436	0.0507773	0.0669961	0.448503
cg27592868	suicideAttemptsCorr	NA	All	0.119431	0.0918276	0.193396
cg00043790	bipolar	NA	All	NA	NA	NA
cg00227156	bipolar	NA	rs116470140	0.0341202	0.0178231	0.055571
cg00227156	bipolar	NA	rs5746498	-0.00798401	0.0437843	0.855309
cg00227156	bipolar	NA	rs5992162	0.0321526	0.0177558	0.0701684
cg00227156	bipolar	NA	rs60634608	0.0288709	0.0177634	0.104097
cg00227156	bipolar	NA	rs9604823	0.0360638	0.0182287	0.0478831
cg00227156	bipolar	NA	All	0.0311256	0.0175276	0.0757648
cg00464520	bipolar	NA	All	NA	NA	NA
cg00625443	bipolar	NA	All	NA	NA	NA
cg00736201	bipolar	NA	All	NA	NA	NA
cg01074767	bipolar	NA	All	NA	NA	NA
cg01091565	bipolar	NA	All	NA	NA	NA
cg01206944	bipolar	NA	rs12438316	-0.0756065	0.07509	0.313993
cg01206944	bipolar	NA	rs1470385	-0.0248844	0.0782785	0.750564
cg01206944	bipolar	NA	rs77953129	-0.0662868	0.0857295	0.439399
cg01206944	bipolar	NA	All	-0.0555781	0.0647787	0.39091
cg01290710	bipolar	NA	All	NA	NA	NA
cg01291665	bipolar	NA	rs10508438	-0.0333589	0.0208207	0.109111
cg01291665	bipolar	NA	rs112119461	-0.0152391	0.0330975	0.645208
cg01291665	bipolar	NA	rs11257274	-0.0228179	0.0261551	0.382986
cg01291665	bipolar	NA	rs1701470	-0.0226186	0.0248412	0.362544
cg01291665	bipolar	NA	rs1830845	-0.017557	0.0303741	0.563247
cg01291665	bipolar	NA	All	-0.0234079	0.021443	0.274995
cg01353941	bipolar	NA	rs10937489	-0.00445026	0.0182667	0.80752
cg01353941	bipolar	NA	rs114196438	-0.0110966	0.0200387	0.579745
cg01353941	bipolar	NA	rs139506723	-0.0134319	0.0189995	0.479593
cg01353941	bipolar	NA	rs149307158	-0.00883335	0.0206575	0.668935
cg01353941	bipolar	NA	rs187347047	-0.0112157	0.0190957	0.556973
cg01353941	bipolar	NA	rs2649803	-0.00512054	0.0211167	0.808403
cg01353941	bipolar	NA	rs57694915	-0.00725059	0.0201074	0.718403
cg01353941	bipolar	NA	rs62290878	-0.00520615	0.0194642	0.789105
cg01353941	bipolar	NA	rs73191542	-0.00695215	0.0217998	0.749796
cg01353941	bipolar	NA	rs73191543	-0.0171119	0.0176168	0.331378
cg01353941	bipolar	NA	rs74582102	-0.0136321	0.0196033	0.486807
cg01353941	bipolar	NA	rs7643594	-0.0108464	0.0207623	0.601386
cg01353941	bipolar	NA	rs77501713	0.000727568	0.0172759	0.966407
cg01353941	bipolar	NA	rs79027803	-0.00963748	0.0200856	0.631355
cg01353941	bipolar	NA	All	-0.00890384	0.0189006	0.637579
cg01628053	bipolar	NA	rs1896422	0.0481931	0.043609	0.269108
cg01628053	bipolar	NA	rs3135831	0.0578657	0.0358475	0.10648
cg01628053	bipolar	NA	rs4752625	0.057091	0.0326939	0.0807711
cg01628053	bipolar	NA	rs7919434	0.134546	0.0448334	0.00269072
cg01628053	bipolar	NA	All	0.0630205	0.0340562	0.0642441
cg01812045	bipolar	NA	All	NA	NA	NA
cg01855013	bipolar	NA	rs11574631	0.0272882	0.0415565	0.511404
cg01855013	bipolar	NA	rs117800443	0.0163015	0.0211956	0.441835
cg01855013	bipolar	NA	rs8049323	0.0224776	0.0434103	0.604601
cg01855013	bipolar	NA	rs9929832	0.0564604	0.030917	0.067821
cg01855013	bipolar	NA	All	0.0291839	0.0296247	0.324564
cg02197634	bipolar	NA	rs113196564	0.0265658	0.0204667	0.194287
cg02197634	bipolar	NA	rs114248015	0.0318241	0.0219142	0.146443
cg02197634	bipolar	NA	rs115008112	0.0314492	0.0220659	0.154087
cg02197634	bipolar	NA	rs11539216	0.0317247	0.0224714	0.158015
cg02197634	bipolar	NA	rs13203715	0.0239703	0.0221645	0.279487
cg02197634	bipolar	NA	rs2857102	0.0298369	0.0214106	0.16345
cg02197634	bipolar	NA	rs3129302	0.042628	0.0231728	0.0658314
cg02197634	bipolar	NA	rs3135402	0.0632107	0.0256637	0.0137763
cg02197634	bipolar	NA	rs4148876	0.0309527	0.0220328	0.160067
cg02197634	bipolar	NA	rs4623282	0.0282278	0.0213949	0.187047
cg02197634	bipolar	NA	rs543555	0.0287253	0.0216462	0.184497
cg02197634	bipolar	NA	rs59473078	0.0302365	0.021913	0.167635
cg02197634	bipolar	NA	rs75301392	0.0223026	0.0169432	0.188067
cg02197634	bipolar	NA	rs9461875	0.0294081	0.0219335	0.17999
cg02197634	bipolar	NA	All	0.0311407	0.020986	0.137842
cg02376887	bipolar	NA	All	NA	NA	NA
cg02467382	bipolar	NA	rs11776347	-0.00969544	0.03393	0.775071
cg02467382	bipolar	NA	rs2878769	-0.0221018	0.0368374	0.548517
cg02467382	bipolar	NA	rs73177024	0.0348288	0.0303878	0.251737
cg02467382	bipolar	NA	rs7463086	-0.0299699	0.0322918	0.353358
cg02467382	bipolar	NA	rs76381765	-0.0173591	0.037465	0.64312
cg02467382	bipolar	NA	rs906889	-0.0335797	0.0384764	0.382807
cg02467382	bipolar	NA	All	-0.0154245	0.0326211	0.63633
cg02539153	bipolar	NA	rs13183611	-0.0029266	0.0282904	0.917607
cg02539153	bipolar	NA	rs188508748	-0.00161994	0.0271005	0.952335
cg02539153	bipolar	NA	rs56411773	-0.0115145	0.0655452	0.860551
cg02539153	bipolar	NA	All	-0.0030039	0.0265195	0.909815
cg02666302	bipolar	NA	All	NA	NA	NA
cg02814482	bipolar	NA	rs58514324	-0.0105085	0.0373144	0.778235
cg02814482	bipolar	NA	rs72964606	0.0149915	0.0458447	0.743663
cg02814482	bipolar	NA	rs79255950	-0.0270633	0.0372529	0.467547
cg02814482	bipolar	NA	rs9797856	-0.0167499	0.0414028	0.685802
cg02814482	bipolar	NA	All	-0.0118845	0.0346553	0.731648
cg02858267	bipolar	NA	All	-0.0188963	0.0392766	0.630439
cg03584351	bipolar	NA	rs12381396	-0.0504214	0.0773712	0.514607
cg03584351	bipolar	NA	rs4075937	-0.00323254	0.0436356	0.940946
cg03584351	bipolar	NA	rs6942989	-0.0533311	0.0418204	0.202224
cg03584351	bipolar	NA	All	-0.0352216	0.0390571	0.367165
cg03611029	bipolar	NA	rs149201029	0.0559365	0.0430043	0.193354
cg03611029	bipolar	NA	rs17037593	0.0234519	0.0716667	0.743489
cg03611029	bipolar	NA	rs17825940	-0.00333728	0.0528901	0.949688
cg03611029	bipolar	NA	rs562158	0.0106501	0.0584666	0.85546
cg03611029	bipolar	NA	rs74335135	0.00386814	0.0632519	0.951236
cg03611029	bipolar	NA	rs9864101	0.0319163	0.0613126	0.60268
cg03611029	bipolar	NA	All	0.0204201	0.0524996	0.697308
cg04009441	bipolar	NA	All	NA	NA	NA
cg04060128	bipolar	NA	rs11150625	0.0677661	0.0753686	0.368584
cg04060128	bipolar	NA	rs13338928	-0.0182585	0.123891	0.882835
cg04060128	bipolar	NA	rs62054769	-0.0086594	0.0551186	0.875162
cg04060128	bipolar	NA	All	0.0120427	0.06363	0.849888
cg04195855	bipolar	NA	All	-0.0402927	0.026771	0.132301
cg04439622	bipolar	NA	rs12894531	-0.0027251	0.0276877	0.921597
cg04439622	bipolar	NA	rs1700159	-0.0149884	0.0212633	0.480875
cg04439622	bipolar	NA	rs4077684	-0.00140635	0.026596	0.957829
cg04439622	bipolar	NA	rs7143148	0.0496956	0.0570043	0.383325
cg04439622	bipolar	NA	All	-0.00337301	0.0223093	0.879823
cg04785587	bipolar	NA	rs1294932	-0.10704	0.0246513	1.4108e-05
cg04785587	bipolar	NA	rs4724334	-0.0948534	0.0263764	0.000322972
cg04785587	bipolar	NA	rs6463255	-0.0576132	0.046113	0.211523
cg04785587	bipolar	NA	All	-0.0954948	0.0224663	2.13227e-05
cg04833646	bipolar	NA	rs12462532	0.0693422	0.0468934	0.139215
cg04833646	bipolar	NA	rs34506478	0.200334	0.0496253	5.41519e-05
cg04833646	bipolar	NA	rs55651720	0.0796618	0.0514766	0.121735
cg04833646	bipolar	NA	rs62130043	0.0469279	0.033566	0.16209
cg04833646	bipolar	NA	rs892116	0.0721172	0.050892	0.156464
cg04833646	bipolar	NA	All	0.0767378	0.0442516	0.082896
cg05097643	bipolar	NA	All	NA	NA	NA
cg05252487	bipolar	NA	All	NA	NA	NA
cg05539265	bipolar	NA	All	NA	NA	NA
cg05881135	bipolar	NA	rs113261217	-0.0346732	0.0204511	0.0899958
cg05881135	bipolar	NA	rs143527356	-0.0288005	0.0200139	0.150142
cg05881135	bipolar	NA	rs3134587	-0.0197273	0.0238478	0.408114
cg05881135	bipolar	NA	rs62025377	-0.0223019	0.0207392	0.282218
cg05881135	bipolar	NA	rs76684728	-0.0294935	0.0200236	0.140769
cg05881135	bipolar	NA	rs8038475	-0.043213	0.0255168	0.0903586
cg05881135	bipolar	NA	All	-0.0293268	0.0196111	0.134805
cg05938607	bipolar	NA	rs118028997	-0.00629314	0.0237406	0.790949
cg05938607	bipolar	NA	rs145442257	0.00248838	0.02643	0.92499
cg05938607	bipolar	NA	rs150471497	0.000473761	0.026623	0.985802
cg05938607	bipolar	NA	rs36026991	0.00816197	0.0318752	0.797905
cg05938607	bipolar	NA	rs61874052	-0.0141299	0.022617	0.532137
cg05938607	bipolar	NA	rs77410133	0.00905552	0.0239566	0.705433
cg05938607	bipolar	NA	rs920259	5.39046e-05	0.0266936	0.998389
cg05938607	bipolar	NA	All	-0.000570862	0.0229656	0.980169
cg06382028	bipolar	NA	All	-0.05594	0.0313123	0.0740154
cg07343703	bipolar	NA	rs1058305	0.0117533	0.0231217	0.611226
cg07343703	bipolar	NA	rs11799593	0.0210845	0.0169819	0.21439
cg07343703	bipolar	NA	rs2994323	0.051634	0.0231422	0.0256702
cg07343703	bipolar	NA	rs545639	0.0229493	0.0198914	0.248611
cg07343703	bipolar	NA	rs78976339	0.0215777	0.0183684	0.240109
cg07343703	bipolar	NA	All	0.0242863	0.0170577	0.15451
cg07927540	bipolar	NA	rs11962791	0.0234902	0.046255	0.611566
cg07927540	bipolar	NA	rs16887310	0.0063904	0.0322932	0.843133
cg07927540	bipolar	NA	rs1924696	-0.00436713	0.0223985	0.845413
cg07927540	bipolar	NA	rs9364277	-0.00419823	0.0385628	0.913308
cg07927540	bipolar	NA	All	0.00292864	0.0265286	0.912096
cg08064292	bipolar	NA	rs141923673	0.0155036	0.0268471	0.563617
cg08064292	bipolar	NA	rs28545098	-0.00866856	0.0287499	0.763021
cg08064292	bipolar	NA	rs289447	-0.0133791	0.0311872	0.667928
cg08064292	bipolar	NA	rs638428	-0.0265952	0.026554	0.31656
cg08064292	bipolar	NA	rs75541778	0.00545603	0.0356194	0.87826
cg08064292	bipolar	NA	All	-0.00625295	0.0263672	0.812541
cg08329753	bipolar	NA	All	NA	NA	NA
cg08570472	bipolar	NA	All	NA	NA	NA
cg08796706	bipolar	NA	rs10484894	-0.219643	0.102315	0.0318145
cg08796706	bipolar	NA	rs3116966	-0.245556	0.0820504	0.00276481
cg08796706	bipolar	NA	rs429916	-0.0688614	0.121381	0.570499
cg08796706	bipolar	NA	All	-0.202659	0.0729372	0.00546028
cg09084256	bipolar	NA	All	0.0183087	0.0563657	0.745317
cg09245003	bipolar	NA	rs12453735	0.0564699	0.0370256	0.12722
cg09245003	bipolar	NA	rs2750012	0.026849	0.0458118	0.557827
cg09245003	bipolar	NA	rs3794812	0.0423649	0.0354407	0.23194
cg09245003	bipolar	NA	rs61303917	0.0493846	0.0396427	0.212859
cg09245003	bipolar	NA	All	0.0451555	0.0337202	0.180531
cg09311683	bipolar	NA	rs117062635	0.025552	0.0227001	0.260322
cg09311683	bipolar	NA	rs2326055	0.0259429	0.0232527	0.264553
cg09311683	bipolar	NA	rs6084183	-0.0203267	0.0574366	0.723415
cg09311683	bipolar	NA	All	0.0223311	0.0221045	0.312376
cg09386376	bipolar	NA	rs11246126	0.0017781	0.0158503	0.91068
cg09386376	bipolar	NA	rs11246211	0.0107584	0.0171361	0.530121
cg09386376	bipolar	NA	rs11246274	0.0064723	0.0157251	0.68064
cg09386376	bipolar	NA	rs117274762	0.00567771	0.0185116	0.759063
cg09386376	bipolar	NA	rs117357920	0.0092564	0.0172705	0.591983
cg09386376	bipolar	NA	rs149443419	0.0119251	0.0171026	0.485637
cg09386376	bipolar	NA	rs7121162	0.0088311	0.017179	0.607208
cg09386376	bipolar	NA	rs7481614	0.0186567	0.0208606	0.371136
cg09386376	bipolar	NA	rs79152372	0.0160276	0.0193064	0.406444
cg09386376	bipolar	NA	All	0.00945778	0.0159972	0.554376
cg09511421	bipolar	NA	All	NA	NA	NA
cg09837169	bipolar	NA	All	NA	NA	NA
cg09895009	bipolar	NA	All	NA	NA	NA
cg10070864	bipolar	NA	rs144950698	0.00223743	0.0326457	0.945358
cg10070864	bipolar	NA	rs2431042	-0.0444661	0.0318327	0.162452
cg10070864	bipolar	NA	rs2922233	0.000309204	0.0337838	0.992698
cg10070864	bipolar	NA	rs4774260	0.0316666	0.0256118	0.216307
cg10070864	bipolar	NA	All	0.00147112	0.0263753	0.95552
cg10209089	bipolar	NA	All	0.00498777	0.0349799	0.886614
cg11030744	bipolar	NA	rs1169534	-0.00522093	0.0186695	0.779746
cg11030744	bipolar	NA	rs12492242	-0.0135649	0.0131329	0.301653
cg11030744	bipolar	NA	rs144309795	-0.00101892	0.0162192	0.949908
cg11030744	bipolar	NA	rs155265	0.0096632	0.0225076	0.667683
cg11030744	bipolar	NA	rs242380	-0.00383106	0.0179302	0.830808
cg11030744	bipolar	NA	rs2648383	-0.000578444	0.0149458	0.969127
cg11030744	bipolar	NA	rs9832780	-0.000889666	0.0174251	0.95928
cg11030744	bipolar	NA	rs9917706	0.00213966	0.0169258	0.899404
cg11030744	bipolar	NA	All	-0.00213335	0.0159345	0.893495
cg11770664	bipolar	NA	All	0.0284447	0.0430119	0.508406
cg11900509	bipolar	NA	rs112034834	-0.0207175	0.024932	0.405997
cg11900509	bipolar	NA	rs12570993	-0.0288334	0.0267287	0.280702
cg11900509	bipolar	NA	rs12777382	-0.00775144	0.026119	0.766639
cg11900509	bipolar	NA	rs141870831	-0.0215282	0.0251164	0.39137
cg11900509	bipolar	NA	rs34003188	-0.0219783	0.0250752	0.380762
cg11900509	bipolar	NA	rs61859233	-0.0177733	0.0266739	0.505208
cg11900509	bipolar	NA	rs7094314	-0.0169077	0.0269055	0.529736
cg11900509	bipolar	NA	rs72807976	-0.0323989	0.0236962	0.171545
cg11900509	bipolar	NA	rs74949038	-0.0258299	0.022253	0.245747
cg11900509	bipolar	NA	rs77634968	-0.00927379	0.0197015	0.637844
cg11900509	bipolar	NA	rs7911085	-0.0173214	0.0243834	0.47747
cg11900509	bipolar	NA	All	-0.0200658	0.0235246	0.393675
cg12438037	bipolar	NA	All	NA	NA	NA
cg12880095	bipolar	NA	rs11870148	0.0270045	0.0334479	0.419458
cg12880095	bipolar	NA	rs144401070	0.0163467	0.0304575	0.591472
cg12880095	bipolar	NA	rs7207253	0.0649373	0.0395806	0.100874
cg12880095	bipolar	NA	All	0.0314369	0.026395	0.233647
cg13323489	bipolar	NA	All	NA	NA	NA
cg13416249	bipolar	NA	All	NA	NA	NA
cg13423554	bipolar	NA	All	NA	NA	NA
cg13502252	bipolar	NA	All	NA	NA	NA
cg13625026	bipolar	NA	rs12364973	0.0970357	0.0999146	0.331456
cg13625026	bipolar	NA	rs2056083	-0.00482176	0.0338431	0.886706
cg13625026	bipolar	NA	rs61868969	-0.00969036	0.034116	0.776378
cg13625026	bipolar	NA	All	-0.00153644	0.0330369	0.962906
cg13712818	bipolar	NA	rs10515104	0.00242044	0.0250231	0.922942
cg13712818	bipolar	NA	rs2912553	0.0102947	0.0264502	0.69712
cg13712818	bipolar	NA	rs73993333	-0.0211604	0.0400698	0.597437
cg13712818	bipolar	NA	rs8073235	0.0011486	0.0248967	0.963203
cg13712818	bipolar	NA	All	0.00137846	0.0238761	0.953961
cg13809095	bipolar	NA	rs10995417	0.00623203	0.0230767	0.787116
cg13809095	bipolar	NA	rs10995604	-0.0206568	0.0240543	0.390475
cg13809095	bipolar	NA	rs10995621	0.00922127	0.0151861	0.543706
cg13809095	bipolar	NA	rs12774150	-0.00252874	0.0265111	0.92401
cg13809095	bipolar	NA	rs6480000	0.00042575	0.0243611	0.986056
cg13809095	bipolar	NA	rs7079482	0.00170892	0.0243685	0.944091
cg13809095	bipolar	NA	rs74804993	0.00197254	0.024759	0.9365
cg13809095	bipolar	NA	rs78311080	0.00257847	0.0255926	0.919748
cg13809095	bipolar	NA	rs7900681	0.0032253	0.0295332	0.913037
cg13809095	bipolar	NA	All	0.000791463	0.0227798	0.972284
cg14204430	bipolar	NA	All	NA	NA	NA
cg14228272	bipolar	NA	All	NA	NA	NA
cg14765933	bipolar	NA	rs10037459	-0.0314148	0.04818	0.514382
cg14765933	bipolar	NA	rs10462706	-0.0430789	0.0558553	0.440554
cg14765933	bipolar	NA	rs6869645	-0.0433862	0.0617212	0.482094
cg14765933	bipolar	NA	All	-0.0382022	0.0444154	0.389728
cg14827832	bipolar	NA	rs117334005	0.00793897	0.0343284	0.817109
cg14827832	bipolar	NA	rs140685767	0.0122713	0.0358977	0.73247
cg14827832	bipolar	NA	rs17834325	0.00622727	0.0341215	0.855188
cg14827832	bipolar	NA	rs4790078	0.0209519	0.037697	0.578349
cg14827832	bipolar	NA	rs7211192	0.0169761	0.0349594	0.627254
cg14827832	bipolar	NA	rs749565	0.0199653	0.0420704	0.635095
cg14827832	bipolar	NA	All	0.0134611	0.0330756	0.684024
cg15044041	bipolar	NA	All	-0.0102569	0.0300637	0.732973
cg15073666	bipolar	NA	All	NA	NA	NA
cg15734436	bipolar	NA	rs1536501	-0.044764	0.0284495	0.115614
cg15734436	bipolar	NA	rs183585	-0.0424479	0.0251677	0.0916795
cg15734436	bipolar	NA	rs2021408	-0.0471977	0.0618411	0.445338
cg15734436	bipolar	NA	rs28724904	-0.0462658	0.0285011	0.104526
cg15734436	bipolar	NA	rs62407927	-0.054454	0.0168428	0.0012247
cg15734436	bipolar	NA	rs6457695	-0.0467849	0.0304432	0.124344
cg15734436	bipolar	NA	rs9276902	-0.0481101	0.0286633	0.0932572
cg15734436	bipolar	NA	All	-0.0471528	0.0261279	0.0711226
cg15835339	bipolar	NA	rs117547679	-0.0639859	0.0651931	0.326355
cg15835339	bipolar	NA	rs7922173	-0.0174844	0.0347171	0.614524
cg15835339	bipolar	NA	rs9423834	-0.0153593	0.0320911	0.632211
cg15835339	bipolar	NA	All	-0.0218448	0.031342	0.485815
cg16006738	bipolar	NA	All	NA	NA	NA
cg16414821	bipolar	NA	rs115126664	-0.0273708	0.022105	0.215635
cg16414821	bipolar	NA	rs116265747	-0.0268538	0.0220716	0.223732
cg16414821	bipolar	NA	rs116798874	-0.0241372	0.022205	0.27703
cg16414821	bipolar	NA	rs12140371	-0.0290826	0.0222227	0.19064
cg16414821	bipolar	NA	rs2999529	-0.0264544	0.021807	0.225086
cg16414821	bipolar	NA	rs34725710	-0.0319702	0.024849	0.198241
cg16414821	bipolar	NA	rs34834099	0.0122169	0.0199167	0.539613
cg16414821	bipolar	NA	rs4971036	-0.0300587	0.0207799	0.14803
cg16414821	bipolar	NA	rs72692752	-0.0260016	0.0222179	0.24188
cg16414821	bipolar	NA	All	-0.024127	0.0203869	0.236627
cg16614020	bipolar	NA	rs10475005	0.00408142	0.0252788	0.871734
cg16614020	bipolar	NA	rs140648021	0.0165575	0.0243331	0.496217
cg16614020	bipolar	NA	rs150609703	0.0278379	0.0220972	0.207744
cg16614020	bipolar	NA	rs1973489	0.0245348	0.0283901	0.387476
cg16614020	bipolar	NA	rs3888705	0.0281826	0.0227332	0.215083
cg16614020	bipolar	NA	rs41280377	0.00946085	0.0232072	0.683517
cg16614020	bipolar	NA	rs9799949	0.0165329	0.0245483	0.500639
cg16614020	bipolar	NA	All	0.0184006	0.0219082	0.400966
cg17059564	bipolar	NA	rs5755821	0.00318994	0.0188633	0.865711
cg17059564	bipolar	NA	rs5999865	-0.00176352	0.0210897	0.933359
cg17059564	bipolar	NA	rs8137488	0.00479442	0.0191919	0.80273
cg17059564	bipolar	NA	rs9607273	0.00830754	0.0313873	0.791257
cg17059564	bipolar	NA	All	0.00300946	0.0184756	0.870606
cg17386185	bipolar	NA	All	0.0645716	0.12323	0.600284
cg17559809	bipolar	NA	All	NA	NA	NA
cg17970176	bipolar	NA	All	NA	NA	NA
cg17995197	bipolar	NA	rs1879759	0.00529738	0.0290161	0.855138
cg17995197	bipolar	NA	rs6546795	0.00954644	0.0986751	0.922928
cg17995197	bipolar	NA	rs6711402	-0.0116028	0.0357802	0.745726
cg17995197	bipolar	NA	All	-0.00161919	0.0294055	0.956087
cg18776287	bipolar	NA	rs12376594	0.0126054	0.0145075	0.384909
cg18776287	bipolar	NA	rs3849220	0.0128554	0.0145574	0.377194
cg18776287	bipolar	NA	rs62577246	0.00919322	0.0151753	0.544647
cg18776287	bipolar	NA	rs6537896	0.0382124	0.0400466	0.339983
cg18776287	bipolar	NA	All	0.0127668	0.0144158	0.375826
cg19075225	bipolar	NA	All	0.0274782	0.0963299	0.775452
cg19402173	bipolar	NA	rs1695510	0.00652536	0.0340261	0.847919
cg19402173	bipolar	NA	rs585654	0.0110285	0.0180439	0.541064
cg19402173	bipolar	NA	rs73088033	0.0106732	0.0177277	0.547134
cg19402173	bipolar	NA	rs80113962	0.0116177	0.0173055	0.502011
cg19402173	bipolar	NA	All	0.0107366	0.0169385	0.526174
cg19470832	bipolar	NA	All	NA	NA	NA
cg19566764	bipolar	NA	All	NA	NA	NA
cg19697239	bipolar	NA	All	0.104156	0.0434102	0.0164248
cg19901523	bipolar	NA	All	0.000147956	0.0473458	0.997507
cg20130789	bipolar	NA	rs10904442	0.0196749	0.0314587	0.531695
cg20130789	bipolar	NA	rs12257981	-0.00759244	0.0340988	0.8238
cg20130789	bipolar	NA	rs6601898	-0.046552	0.0548007	0.395616
cg20130789	bipolar	NA	rs7067963	0.00827758	0.038534	0.829914
cg20130789	bipolar	NA	All	-2.31232e-05	0.0328924	0.999439
cg20694545	bipolar	NA	All	NA	NA	NA
cg20876010	bipolar	NA	rs115351846	0.00877695	0.0196041	0.654362
cg20876010	bipolar	NA	rs11581085	-0.00202454	0.0185584	0.913131
cg20876010	bipolar	NA	rs17126889	-0.000618235	0.0182868	0.973031
cg20876010	bipolar	NA	rs305540	-0.00555126	0.0274731	0.839868
cg20876010	bipolar	NA	rs35905995	0.00329797	0.0204108	0.871637
cg20876010	bipolar	NA	rs675735	0.0150082	0.0240399	0.532428
cg20876010	bipolar	NA	rs76100064	-0.00288184	0.0192027	0.880705
cg20876010	bipolar	NA	All	0.00209078	0.0190505	0.912608
cg21047695	bipolar	NA	rs143675371	0.0119835	0.060474	0.842921
cg21047695	bipolar	NA	rs62512371	0.0352599	0.0568976	0.53545
cg21047695	bipolar	NA	rs75365587	0.0576913	0.0932447	0.536109
cg21047695	bipolar	NA	rs75583295	-0.0010701	0.0290173	0.970582
cg21047695	bipolar	NA	All	0.0198691	0.0477506	0.677336
cg21785245	bipolar	NA	All	NA	NA	NA
cg22010140	bipolar	NA	All	NA	NA	NA
cg22239534	bipolar	NA	All	NA	NA	NA
cg22659953	bipolar	NA	All	0.108612	0.0692244	0.116651
cg22672067	bipolar	NA	rs351220	-0.0414632	0.044508	0.351548
cg22672067	bipolar	NA	rs351226	-0.0111583	0.0288765	0.69919
cg22672067	bipolar	NA	rs58138979	-0.0072412	0.0309708	0.815135
cg22672067	bipolar	NA	All	-0.0152413	0.0269847	0.572201
cg22873986	bipolar	NA	All	NA	NA	NA
cg23161492	bipolar	NA	rs11073890	-0.0222167	0.02899	0.443464
cg23161492	bipolar	NA	rs11637921	0.00105926	0.0193191	0.956274
cg23161492	bipolar	NA	rs2305443	0.00364314	0.0171955	0.832212
cg23161492	bipolar	NA	rs60456084	0.00682504	0.0175948	0.698089
cg23161492	bipolar	NA	rs77091824	-0.0040869	0.0175819	0.816189
cg23161492	bipolar	NA	All	-0.000139941	0.0168078	0.993357
cg23476401	bipolar	NA	All	NA	NA	NA
cg23492399	bipolar	NA	rs1376908	0.00659026	0.0270074	0.807218
cg23492399	bipolar	NA	rs140331723	0.0218467	0.0281964	0.438456
cg23492399	bipolar	NA	rs1428488	0.0190396	0.0343741	0.579653
cg23492399	bipolar	NA	rs148871886	0.031847	0.0214238	0.137141
cg23492399	bipolar	NA	rs261115	0.0051159	0.0293922	0.861821
cg23492399	bipolar	NA	rs467897	0.015191	0.0356848	0.670326
cg23492399	bipolar	NA	All	0.0167889	0.0265322	0.526881
cg23987134	bipolar	NA	rs2731798	0.00248693	0.0442073	0.955138
cg23987134	bipolar	NA	rs2896245	-0.0336916	0.0265637	0.204679
cg23987134	bipolar	NA	rs2937187	-0.0128943	0.029318	0.660077
cg23987134	bipolar	NA	rs2956560	-0.0101548	0.0167599	0.544584
cg23987134	bipolar	NA	rs6874789	-0.0117707	0.0280487	0.674739
cg23987134	bipolar	NA	rs7714763	-0.012712	0.0284255	0.654729
cg23987134	bipolar	NA	All	-0.0139877	0.0253546	0.581166
cg24330379	bipolar	NA	All	NA	NA	NA
cg24800175	bipolar	NA	rs10413797	-0.0195927	0.0193487	0.311247
cg24800175	bipolar	NA	rs4926231	-0.019197	0.018913	0.310098
cg24800175	bipolar	NA	rs6511853	-0.0135187	0.0203871	0.507266
cg24800175	bipolar	NA	rs72995963	-0.0532601	0.0362802	0.142099
cg24800175	bipolar	NA	All	-0.0207347	0.018642	0.266029
cg24927800	bipolar	NA	All	-0.0340999	0.039829	0.39191
cg25075776	bipolar	NA	rs12206352	-0.144084	0.0509494	0.00468434
cg25075776	bipolar	NA	rs1633048	-0.111659	0.0496024	0.024381
cg25075776	bipolar	NA	rs3130957	-0.129731	0.0771034	0.0924595
cg25075776	bipolar	NA	rs7764934	-0.147394	0.0606881	0.0151527
cg25075776	bipolar	NA	All	-0.132662	0.047463	0.00518916
cg25491704	bipolar	NA	rs1004001	0.0922643	0.0481063	0.0551203
cg25491704	bipolar	NA	rs4713711	0.0946226	0.0497662	0.0572571
cg25491704	bipolar	NA	rs55994614	0.0850384	0.049264	0.0843159
cg25491704	bipolar	NA	rs6415128	0.0767086	0.0547224	0.160982
cg25491704	bipolar	NA	rs715299	0.056658	0.0425407	0.182908
cg25491704	bipolar	NA	rs9276993	0.117279	0.043975	0.00765428
cg25491704	bipolar	NA	rs9277919	0.0764436	0.0513771	0.136779
cg25491704	bipolar	NA	rs9366824	0.0614819	0.0415783	0.13922
cg25491704	bipolar	NA	rs9469084	0.0844723	0.0490276	0.084897
cg25491704	bipolar	NA	All	0.0825578	0.0452128	0.067853
cg26112661	bipolar	NA	All	NA	NA	NA
cg26986871	bipolar	NA	All	NA	NA	NA
cg27300742	bipolar	NA	rs217240	0.0194264	0.0794408	0.806814
cg27300742	bipolar	NA	rs3741229	0.0212948	0.0335664	0.525815
cg27300742	bipolar	NA	rs77677619	0.0415643	0.0341231	0.223197
cg27300742	bipolar	NA	All	0.0299368	0.0318894	0.347849
cg27592868	bipolar	NA	rs4794784	0.0193738	0.0342102	0.571178
cg27592868	bipolar	NA	rs4794785	-0.00582539	0.0295669	0.843809
cg27592868	bipolar	NA	rs4795294	-0.0279097	0.0415516	0.501782
cg27592868	bipolar	NA	All	-0.00249783	0.0275938	0.927873
cg00043790	cannabis	NA	All	NA	NA	NA
cg00227156	cannabis	NA	rs116470140	0.00232938	0.00687421	0.734717
cg00227156	cannabis	NA	rs5746498	-0.00126084	0.00852287	0.882393
cg00227156	cannabis	NA	rs5992162	0.00685239	0.00539803	0.20429
cg00227156	cannabis	NA	rs60634608	0.00410501	0.00690036	0.551912
cg00227156	cannabis	NA	rs9604823	0.00582888	0.00509672	0.252768
cg00227156	cannabis	NA	All	0.00413052	0.00565283	0.464963
cg00464520	cannabis	NA	All	NA	NA	NA
cg00625443	cannabis	NA	All	NA	NA	NA
cg00736201	cannabis	NA	All	NA	NA	NA
cg01074767	cannabis	NA	All	NA	NA	NA
cg01091565	cannabis	NA	All	NA	NA	NA
cg01206944	cannabis	NA	rs12438133	-0.0178314	0.017416	0.305905
cg01206944	cannabis	NA	rs1470385	-0.0152495	0.0108585	0.160206
cg01206944	cannabis	NA	rs77953129	-0.0756063	0.035977	0.0355954
cg01206944	cannabis	NA	All	-0.0191047	0.0129453	0.139995
cg01290710	cannabis	NA	All	NA	NA	NA
cg01291665	cannabis	NA	rs10508438	0.00105604	0.00797127	0.894604
cg01291665	cannabis	NA	rs112119461	-0.00813336	0.012795	0.524994
cg01291665	cannabis	NA	rs11257274	0.00461448	0.00628964	0.463154
cg01291665	cannabis	NA	rs1701470	0.00278458	0.00711945	0.695706
cg01291665	cannabis	NA	rs1830845	0.00272034	0.00942445	0.772851
cg01291665	cannabis	NA	All	0.00189196	0.00722721	0.793489
cg01353941	cannabis	NA	rs10937489	0.00136056	0.00624514	0.827539
cg01353941	cannabis	NA	rs144442495	0.00246164	0.0068996	0.721256
cg01353941	cannabis	NA	rs187347047	0.000295158	0.00603003	0.960961
cg01353941	cannabis	NA	rs2649803	0.00354508	0.00597025	0.552652
cg01353941	cannabis	NA	rs57694915	-0.00123298	0.00646783	0.848813
cg01353941	cannabis	NA	rs74582102	0.00204011	0.00689897	0.767449
cg01353941	cannabis	NA	rs76499400	0.00370389	0.00548951	0.499853
cg01353941	cannabis	NA	rs9825318	-0.000202352	0.00458198	0.964775
cg01353941	cannabis	NA	All	0.00149373	0.00564923	0.791462
cg01628053	cannabis	NA	rs1896422	-0.00395212	0.00421197	0.348087
cg01628053	cannabis	NA	rs3135831	-0.00317217	0.0046438	0.494544
cg01628053	cannabis	NA	rs4752625	-0.00266853	0.00412641	0.517829
cg01628053	cannabis	NA	rs7919434	0.0095901	0.0187232	0.608509
cg01628053	cannabis	NA	All	-0.00302041	0.00411621	0.46308
cg01812045	cannabis	NA	All	NA	NA	NA
cg01855013	cannabis	NA	rs11574631	0.00666134	0.0069952	0.340959
cg01855013	cannabis	NA	rs117800443	0.00953908	0.00710291	0.179278
cg01855013	cannabis	NA	rs8049323	0.00750916	0.00778369	0.33468
cg01855013	cannabis	NA	rs9929832	0.00209232	0.00715912	0.770088
cg01855013	cannabis	NA	All	0.00642387	0.00627152	0.305697
cg02197634	cannabis	NA	rs1057373	0.0042019	0.00451078	0.351582
cg02197634	cannabis	NA	rs114248015	0.00647232	0.00379672	0.088248
cg02197634	cannabis	NA	rs115892333	0.0043965	0.00465269	0.34469
cg02197634	cannabis	NA	rs12055409	0.00380964	0.00437667	0.384058
cg02197634	cannabis	NA	rs13203715	0.00289853	0.0044674	0.516455
cg02197634	cannabis	NA	rs13211714	0.00370776	0.00448302	0.408199
cg02197634	cannabis	NA	rs169503	0.0034812	0.00430083	0.418271
cg02197634	cannabis	NA	rs28986424	0.00555191	0.00476484	0.243946
cg02197634	cannabis	NA	rs3129302	0.0037418	0.00618067	0.544911
cg02197634	cannabis	NA	rs580921	0.00366805	0.00408127	0.368785
cg02197634	cannabis	NA	rs9272229	0.00424875	0.00445304	0.340021
cg02197634	cannabis	NA	rs942641	0.00318559	0.00396864	0.422154
cg02197634	cannabis	NA	All	0.00410228	0.00425957	0.335511
cg02376887	cannabis	NA	All	NA	NA	NA
cg02467382	cannabis	NA	rs11776347	-0.0018905	0.0079269	0.8115
cg02467382	cannabis	NA	rs2878769	0.00330455	0.00757997	0.662867
cg02467382	cannabis	NA	rs73177024	0.00875814	0.00897625	0.329212
cg02467382	cannabis	NA	rs7463086	0.00293802	0.00730297	0.68746
cg02467382	cannabis	NA	rs76381765	0.00107615	0.00736615	0.883847
cg02467382	cannabis	NA	rs906889	0.00381154	0.00769371	0.620311
cg02467382	cannabis	NA	All	0.0027598	0.00707802	0.696602
cg02539153	cannabis	NA	rs13183611	-0.0163949	0.0165356	0.321446
cg02539153	cannabis	NA	rs188508748	-0.00447788	0.00904105	0.6204
cg02539153	cannabis	NA	rs56411773	-0.0237671	0.0214098	0.266954
cg02539153	cannabis	NA	All	-0.0133414	0.0115316	0.247295
cg02666302	cannabis	NA	All	NA	NA	NA
cg02814482	cannabis	NA	rs58514324	0.0159052	0.0098631	0.106832
cg02814482	cannabis	NA	rs72964606	0.00813975	0.011429	0.47634
cg02814482	cannabis	NA	rs79255950	0.00702918	0.011172	0.529232
cg02814482	cannabis	NA	rs9797856	0.0172322	0.0104306	0.0985162
cg02814482	cannabis	NA	All	0.0125366	0.00923992	0.174848
cg02858267	cannabis	NA	All	-0.00313596	0.012867	0.807447
cg03584351	cannabis	NA	rs12381396	0.0112841	0.0226519	0.618376
cg03584351	cannabis	NA	rs4075937	0.00309346	0.0112589	0.783503
cg03584351	cannabis	NA	rs6942989	0.0142802	0.0142695	0.316947
cg03584351	cannabis	NA	All	0.00886815	0.0105482	0.4005
cg03611029	cannabis	NA	rs149201029	-0.00831696	0.0112322	0.459022
cg03611029	cannabis	NA	rs17037593	-0.00944801	0.00906871	0.297493
cg03611029	cannabis	NA	rs17825940	-0.00728549	0.00895816	0.416058
cg03611029	cannabis	NA	rs562158	-0.00762502	0.0087399	0.382969
cg03611029	cannabis	NA	rs74335135	-0.00581738	0.0108717	0.592584
cg03611029	cannabis	NA	rs9864101	-0.00730643	0.00879958	0.406361
cg03611029	cannabis	NA	All	-0.00768488	0.00863782	0.373638
cg04009441	cannabis	NA	All	NA	NA	NA
cg04060128	cannabis	NA	rs11150625	0.000710199	0.0125373	0.954827
cg04060128	cannabis	NA	rs13338928	0.00535078	0.0148662	0.718901
cg04060128	cannabis	NA	rs62054769	0.000698215	0.0106014	0.947489
cg04060128	cannabis	NA	All	0.00176613	0.0100543	0.860562
cg04195855	cannabis	NA	All	0.0131946	0.0113639	0.245602
cg04439622	cannabis	NA	rs12894531	0.00197419	0.00898771	0.82614
cg04439622	cannabis	NA	rs1700159	-2.20836e-05	0.00913295	0.998071
cg04439622	cannabis	NA	rs4077684	0.0045427	0.00905164	0.615762
cg04439622	cannabis	NA	rs7143148	0.00377313	0.0230206	0.869808
cg04439622	cannabis	NA	All	0.00225618	0.00881468	0.797984
cg04785587	cannabis	NA	rs1294932	-0.00309299	0.00813075	0.703643
cg04785587	cannabis	NA	rs4724334	0.00377971	0.0178172	0.831999
cg04785587	cannabis	NA	rs6463255	0.0347539	0.0276767	0.209221
cg04785587	cannabis	NA	All	0.00319733	0.0124536	0.79738
cg04833646	cannabis	NA	rs113844593	0.00974323	0.00656349	0.137688
cg04833646	cannabis	NA	rs12460868	-0.000158265	0.0139636	0.990957
cg04833646	cannabis	NA	rs12462532	0.0103983	0.00661648	0.116051
cg04833646	cannabis	NA	rs55651720	0.0111916	0.00684064	0.101829
cg04833646	cannabis	NA	rs62129987	0.00929069	0.00674276	0.168241
cg04833646	cannabis	NA	rs892116	0.0104501	0.00658543	0.112548
cg04833646	cannabis	NA	All	0.00975579	0.00652029	0.134596
cg05097643	cannabis	NA	All	NA	NA	NA
cg05252487	cannabis	NA	All	NA	NA	NA
cg05539265	cannabis	NA	All	NA	NA	NA
cg05881135	cannabis	NA	rs113261217	-0.00975319	0.00772552	0.206782
cg05881135	cannabis	NA	rs113512913	-0.00851624	0.00856283	0.319951
cg05881135	cannabis	NA	rs143527356	-0.00742493	0.00855782	0.385603
cg05881135	cannabis	NA	rs3134587	0.00166075	0.00563412	0.768172
cg05881135	cannabis	NA	rs76684728	-0.00893224	0.00807354	0.268571
cg05881135	cannabis	NA	rs8038475	-0.0104893	0.00849709	0.217032
cg05881135	cannabis	NA	All	-0.0074278	0.00712521	0.297195
cg05938607	cannabis	NA	rs10826176	0.00331656	0.0076953	0.666479
cg05938607	cannabis	NA	rs10826197	0.00135439	0.00792409	0.864286
cg05938607	cannabis	NA	rs11006008	0.00264981	0.00684567	0.698698
cg05938607	cannabis	NA	rs11006132	0.00544286	0.00694784	0.433399
cg05938607	cannabis	NA	rs11006253	0.0034833	0.00760847	0.647083
cg05938607	cannabis	NA	rs116635206	0.00784319	0.00662607	0.236537
cg05938607	cannabis	NA	rs77410133	-0.00473044	0.0102345	0.643935
cg05938607	cannabis	NA	rs920259	0.00402402	0.00776074	0.604103
cg05938607	cannabis	NA	All	0.003455	0.00697289	0.620254
cg06382028	cannabis	NA	All	-0.0227323	0.0456514	0.618517
cg07343703	cannabis	NA	rs1058305	0.0135064	0.0128832	0.294467
cg07343703	cannabis	NA	rs2994323	0.0162858	0.0147632	0.269969
cg07343703	cannabis	NA	rs545639	0.0177759	0.0109149	0.103397
cg07343703	cannabis	NA	rs78976339	0.0238391	0.00637823	0.000185805
cg07343703	cannabis	NA	All	0.0184321	0.00895584	0.0395799
cg07927540	cannabis	NA	rs11962791	0.0102063	0.00733029	0.163817
cg07927540	cannabis	NA	rs16887310	0.00698405	0.00788793	0.375936
cg07927540	cannabis	NA	rs1924696	0.00545878	0.00641535	0.394828
cg07927540	cannabis	NA	rs9364277	-0.0043044	0.0111472	0.699393
cg07927540	cannabis	NA	All	0.00605796	0.00641306	0.344849
cg08064292	cannabis	NA	rs141923673	-0.00777273	0.0171136	0.649696
cg08064292	cannabis	NA	rs28545098	-0.00494573	0.0121056	0.68287
cg08064292	cannabis	NA	rs289447	-0.00134387	0.00696676	0.847039
cg08064292	cannabis	NA	rs638428	-0.00945172	0.0107602	0.379729
cg08064292	cannabis	NA	rs75541778	-0.00584926	0.0152616	0.701523
cg08064292	cannabis	NA	All	-0.00562568	0.0106801	0.59837
cg08329753	cannabis	NA	All	NA	NA	NA
cg08570472	cannabis	NA	All	NA	NA	NA
cg08796706	cannabis	NA	rs10484894	-0.0398544	0.0193107	0.0390318
cg08796706	cannabis	NA	rs3116966	-0.0438635	0.0155941	0.0049109
cg08796706	cannabis	NA	rs429916	-0.0517644	0.0229347	0.0240059
cg08796706	cannabis	NA	All	-0.0443545	0.0151663	0.00344956
cg09084256	cannabis	NA	All	-0.0060839	0.00562544	0.279476
cg09245003	cannabis	NA	rs34140307	-0.00232649	0.00702337	0.740456
cg09245003	cannabis	NA	rs3794812	-0.00480943	0.0103177	0.641121
cg09245003	cannabis	NA	rs61303917	-0.0345644	0.0182019	0.0575716
cg09245003	cannabis	NA	All	-0.00568179	0.00801314	0.478288
cg09311683	cannabis	NA	rs117062635	0.0150954	0.00921749	0.101486
cg09311683	cannabis	NA	rs2326055	0.0070443	0.00737131	0.339255
cg09311683	cannabis	NA	rs6084183	0.00399622	0.0100992	0.69233
cg09311683	cannabis	NA	All	0.00865317	0.00706244	0.220485
cg09386376	cannabis	NA	rs1056812	0.0038009	0.00340617	0.26447
cg09386376	cannabis	NA	rs10902208	0.00440179	0.00305508	0.149639
cg09386376	cannabis	NA	rs11502179	0.0053447	0.00332239	0.107684
cg09386376	cannabis	NA	rs11539814	0.00605089	0.00314351	0.0542435
cg09386376	cannabis	NA	rs140333898	0.0065453	0.00365954	0.0736859
cg09386376	cannabis	NA	rs190823755	0.0036147	0.00317523	0.25495
cg09386376	cannabis	NA	rs61877858	0.00630799	0.00365408	0.0842958
cg09386376	cannabis	NA	All	0.00509801	0.00300551	0.0898445
cg09511421	cannabis	NA	All	NA	NA	NA
cg09837169	cannabis	NA	All	NA	NA	NA
cg09895009	cannabis	NA	All	NA	NA	NA
cg10070864	cannabis	NA	rs144950698	-0.000988107	0.00809352	0.902831
cg10070864	cannabis	NA	rs2431042	-0.00239979	0.00729869	0.742309
cg10070864	cannabis	NA	rs2922233	-0.00164164	0.00497654	0.741493
cg10070864	cannabis	NA	rs4774260	0.0165261	0.0101781	0.104439
cg10070864	cannabis	NA	All	-0.000332778	0.0064705	0.958983
cg10209089	cannabis	NA	All	-0.00578836	0.0103056	0.574339
cg11030744	cannabis	NA	rs115313152	0.00128367	0.00366166	0.725911
cg11030744	cannabis	NA	rs1169534	0.000755593	0.00350928	0.829523
cg11030744	cannabis	NA	rs12492242	-0.000198874	0.00344144	0.953917
cg11030744	cannabis	NA	rs143476512	-0.000483091	0.00355261	0.891835
cg11030744	cannabis	NA	rs151185633	-0.000325407	0.00358184	0.927613
cg11030744	cannabis	NA	rs2648383	0.000258108	0.00336597	0.938877
cg11030744	cannabis	NA	rs402330	-0.00250765	0.00307172	0.414291
cg11030744	cannabis	NA	rs58289070	0.000809122	0.00327194	0.804683
cg11030744	cannabis	NA	rs77881638	0.00129944	0.00339532	0.701931
cg11030744	cannabis	NA	rs9832780	0.000388096	0.00369746	0.916405
cg11030744	cannabis	NA	rs9917706	0.00255275	0.00330453	0.439819
cg11030744	cannabis	NA	All	0.000352095	0.00327889	0.914485
cg11770664	cannabis	NA	All	0.00231755	0.00762653	0.761219
cg11900509	cannabis	NA	rs112034834	0.00161437	0.00312197	0.605087
cg11900509	cannabis	NA	rs12570993	0.000768107	0.00352337	0.827426
cg11900509	cannabis	NA	rs12777382	0.00139257	0.00354187	0.69419
cg11900509	cannabis	NA	rs141870831	0.000764742	0.00338327	0.821173
cg11900509	cannabis	NA	rs34003188	-0.000423223	0.00329865	0.89791
cg11900509	cannabis	NA	rs61859233	-0.000591616	0.00329316	0.857427
cg11900509	cannabis	NA	rs7094314	0.00116507	0.00338836	0.730964
cg11900509	cannabis	NA	rs72807976	0.00115456	0.0035445	0.744627
cg11900509	cannabis	NA	rs74949038	-4.33336e-05	0.00317151	0.989098
cg11900509	cannabis	NA	rs77634968	0.000274918	0.0034026	0.935604
cg11900509	cannabis	NA	rs7911085	0.00119507	0.00310028	0.699887
cg11900509	cannabis	NA	All	0.000665699	0.00311287	0.830661
cg12438037	cannabis	NA	All	NA	NA	NA
cg12880095	cannabis	NA	rs111477056	0.00227048	0.00901289	0.801107
cg12880095	cannabis	NA	rs11870148	-4.48722e-05	0.0121481	0.997053
cg12880095	cannabis	NA	rs144401070	0.00119437	0.00913613	0.895989
cg12880095	cannabis	NA	rs7207253	0.0106336	0.00791331	0.179024
cg12880095	cannabis	NA	All	0.00370491	0.00744132	0.618567
cg13323489	cannabis	NA	All	NA	NA	NA
cg13416249	cannabis	NA	All	NA	NA	NA
cg13423554	cannabis	NA	All	NA	NA	NA
cg13502252	cannabis	NA	All	NA	NA	NA
cg13625026	cannabis	NA	rs12364973	-0.047781	0.0354206	0.17735
cg13625026	cannabis	NA	rs2056083	-0.00521579	0.0144936	0.718946
cg13625026	cannabis	NA	rs61868969	-0.00326306	0.0108788	0.764217
cg13625026	cannabis	NA	All	-0.00620296	0.010644	0.560049
cg13712818	cannabis	NA	rs10515104	0.00249281	0.00622011	0.688592
cg13712818	cannabis	NA	rs2912553	0.00102754	0.00446787	0.818104
cg13712818	cannabis	NA	rs73993333	0.0255316	0.0126863	0.0441642
cg13712818	cannabis	NA	rs8073235	0.00300627	0.00662289	0.649886
cg13712818	cannabis	NA	All	0.003097	0.00534201	0.562087
cg13809095	cannabis	NA	rs10995417	-0.00200156	0.0035717	0.575211
cg13809095	cannabis	NA	rs10995604	-0.0021815	0.00386054	0.572022
cg13809095	cannabis	NA	rs10995621	-0.00272375	0.00378499	0.471759
cg13809095	cannabis	NA	rs12774150	-0.00321	0.00378567	0.396475
cg13809095	cannabis	NA	rs6480000	-0.00299107	0.00286024	0.295681
cg13809095	cannabis	NA	rs7079482	-0.00243043	0.00305736	0.426647
cg13809095	cannabis	NA	rs74804993	-0.00304756	0.00385563	0.429284
cg13809095	cannabis	NA	rs78311080	-0.00185932	0.00405285	0.6464
cg13809095	cannabis	NA	rs7900681	-0.00536793	0.00523686	0.30535
cg13809095	cannabis	NA	All	-0.00273609	0.00349593	0.433833
cg14204430	cannabis	NA	All	NA	NA	NA
cg14228272	cannabis	NA	All	NA	NA	NA
cg14765933	cannabis	NA	rs10037459	-0.00715331	0.0213512	0.737602
cg14765933	cannabis	NA	rs10462706	0.00568321	0.0127389	0.655503
cg14765933	cannabis	NA	rs6869645	-0.0206187	0.0230338	0.370708
cg14765933	cannabis	NA	All	-0.00495278	0.0139841	0.723209
cg14827832	cannabis	NA	rs117334005	0.00123729	0.00806348	0.878048
cg14827832	cannabis	NA	rs140685767	0.000581719	0.00961094	0.951736
cg14827832	cannabis	NA	rs17834325	0.00329533	0.00749121	0.660014
cg14827832	cannabis	NA	rs7211192	0.0015867	0.00746884	0.831762
cg14827832	cannabis	NA	rs749565	0.00571434	0.0083817	0.495389
cg14827832	cannabis	NA	All	0.00254419	0.00724589	0.725498
cg15044041	cannabis	NA	All	-0.000797111	0.00663788	0.904416
cg15073666	cannabis	NA	All	NA	NA	NA
cg15734436	cannabis	NA	rs1431403	-0.00191521	0.00960743	0.841992
cg15734436	cannabis	NA	rs1536501	0.000679563	0.00614441	0.911935
cg15734436	cannabis	NA	rs183585	0.00244505	0.00576452	0.671453
cg15734436	cannabis	NA	rs28724904	0.00176454	0.00610861	0.772687
cg15734436	cannabis	NA	rs6457695	0.0026433	0.00594562	0.656624
cg15734436	cannabis	NA	rs9276902	0.00068322	0.00638481	0.914783
cg15734436	cannabis	NA	rs9968904	-0.00117165	0.00604104	0.846217
cg15734436	cannabis	NA	All	0.000996689	0.0057093	0.861415
cg15835339	cannabis	NA	rs117547679	-0.000473512	0.0261731	0.985566
cg15835339	cannabis	NA	rs7922173	-0.000556194	0.00386137	0.885468
cg15835339	cannabis	NA	rs9423834	-0.000648721	0.00384164	0.865903
cg15835339	cannabis	NA	All	-0.000601311	0.00383079	0.87527
cg16006738	cannabis	NA	All	NA	NA	NA
cg16414821	cannabis	NA	rs115126664	-0.00555974	0.00370806	0.133779
cg16414821	cannabis	NA	rs116265747	-0.00350487	0.00362467	0.333569
cg16414821	cannabis	NA	rs116798874	-0.00540104	0.00362793	0.136556
cg16414821	cannabis	NA	rs12140371	-0.00540526	0.00389093	0.164774
cg16414821	cannabis	NA	rs2999529	-0.00486774	0.00357686	0.173546
cg16414821	cannabis	NA	rs34725710	-0.0062944	0.00382345	0.09971
cg16414821	cannabis	NA	rs34834099	-0.00371776	0.00431154	0.388533
cg16414821	cannabis	NA	rs4971036	-0.00469878	0.00359139	0.190755
cg16414821	cannabis	NA	rs72692752	-0.00579514	0.00361366	0.108785
cg16414821	cannabis	NA	All	-0.0050479	0.00352087	0.151655
cg16614020	cannabis	NA	rs10475005	-0.00792626	0.00469057	0.0910611
cg16614020	cannabis	NA	rs140648021	-0.00719649	0.00492144	0.143667
cg16614020	cannabis	NA	rs150609703	-0.005936	0.00507514	0.242153
cg16614020	cannabis	NA	rs1973489	-0.00612426	0.00474272	0.196601
cg16614020	cannabis	NA	rs3888705	-0.00496239	0.00461986	0.282759
cg16614020	cannabis	NA	rs41280377	-0.00734311	0.00566731	0.19508
cg16614020	cannabis	NA	rs9799949	-0.00586465	0.00455311	0.197728
cg16614020	cannabis	NA	All	-0.00642756	0.00450038	0.153227
cg17059564	cannabis	NA	rs5755821	0.00485094	0.00722432	0.501919
cg17059564	cannabis	NA	rs5999865	0.00491931	0.00767516	0.521563
cg17059564	cannabis	NA	rs8137488	0.0046511	0.00713987	0.514771
cg17059564	cannabis	NA	rs9607273	0.0183397	0.0123587	0.137822
cg17059564	cannabis	NA	All	0.0062242	0.00693933	0.369748
cg17386185	cannabis	NA	All	0.0130773	0.0111997	0.242947
cg17559809	cannabis	NA	All	NA	NA	NA
cg17970176	cannabis	NA	All	NA	NA	NA
cg17995197	cannabis	NA	rs1879759	-0.0051673	0.00467082	0.268599
cg17995197	cannabis	NA	rs6546795	0.00644546	0.0216235	0.765644
cg17995197	cannabis	NA	rs6711402	-0.00401987	0.00567239	0.478527
cg17995197	cannabis	NA	All	-0.00428478	0.00461426	0.353098
cg18776287	cannabis	NA	rs12376594	-0.000128194	0.00649939	0.984264
cg18776287	cannabis	NA	rs3849220	0.000107139	0.00651519	0.98688
cg18776287	cannabis	NA	rs62577246	0.00226315	0.00713393	0.751064
cg18776287	cannabis	NA	rs6537896	-0.0145919	0.0142266	0.305041
cg18776287	cannabis	NA	All	-0.000391779	0.00646299	0.951663
cg19075225	cannabis	NA	All	0.00751942	0.0233727	0.747666
cg19402173	cannabis	NA	rs1695510	0.0121955	0.00551488	0.0270098
cg19402173	cannabis	NA	rs585654	0.00557271	0.00542847	0.304623
cg19402173	cannabis	NA	rs73088033	0.00707781	0.00561753	0.207687
cg19402173	cannabis	NA	rs80113962	0.00710119	0.00555456	0.201093
cg19402173	cannabis	NA	All	0.00794299	0.00468971	0.0903215
cg19470832	cannabis	NA	All	NA	NA	NA
cg19566764	cannabis	NA	All	NA	NA	NA
cg19697239	cannabis	NA	All	-0.00408637	0.0176247	0.816651
cg19901523	cannabis	NA	All	-0.0312582	0.0312853	0.31773
cg20130789	cannabis	NA	rs10904442	0.014745	0.00828235	0.0750278
cg20130789	cannabis	NA	rs12257981	0.00693176	0.00871371	0.426323
cg20130789	cannabis	NA	rs6601898	0.0123466	0.0105159	0.240362
cg20130789	cannabis	NA	rs7067963	0.0108799	0.00764	0.154425
cg20130789	cannabis	NA	All	0.0112065	0.00745887	0.132984
cg20694545	cannabis	NA	All	NA	NA	NA
cg20876010	cannabis	NA	rs115351846	0.00348784	0.00345865	0.313244
cg20876010	cannabis	NA	rs11581085	0.00257144	0.00329418	0.435036
cg20876010	cannabis	NA	rs17126889	0.00318937	0.00324562	0.325771
cg20876010	cannabis	NA	rs305540	0.00100989	0.00426503	0.812825
cg20876010	cannabis	NA	rs35905995	0.00325076	0.00328426	0.322272
cg20876010	cannabis	NA	rs675735	0.00404478	0.00376623	0.28284
cg20876010	cannabis	NA	rs76100064	0.00188685	0.00340202	0.579151
cg20876010	cannabis	NA	All	0.00284457	0.00322955	0.378429
cg21047695	cannabis	NA	rs143675371	-0.00126204	0.00896386	0.888034
cg21047695	cannabis	NA	rs62512371	-0.00378562	0.00572291	0.508301
cg21047695	cannabis	NA	rs75365587	0.00190142	0.00903076	0.833239
cg21047695	cannabis	NA	rs75583295	0.00324382	0.00666528	0.626489
cg21047695	cannabis	NA	All	-0.000104474	0.00616563	0.986481
cg21785245	cannabis	NA	All	NA	NA	NA
cg22010140	cannabis	NA	All	NA	NA	NA
cg22239534	cannabis	NA	All	NA	NA	NA
cg22659953	cannabis	NA	All	-0.0360556	0.0270114	0.181932
cg22672067	cannabis	NA	rs351220	-0.00122436	0.0112284	0.91317
cg22672067	cannabis	NA	rs351226	0.00575931	0.0100572	0.566876
cg22672067	cannabis	NA	rs58138979	0.0119264	0.0110815	0.281815
cg22672067	cannabis	NA	All	0.00556478	0.00867462	0.521197
cg22873986	cannabis	NA	All	NA	NA	NA
cg23161492	cannabis	NA	rs11073890	-0.00287431	0.005938	0.628347
cg23161492	cannabis	NA	rs11637921	-0.00679137	0.00633782	0.283917
cg23161492	cannabis	NA	rs138808220	-0.00893769	0.0050187	0.0749325
cg23161492	cannabis	NA	rs2305443	-0.00542928	0.00604293	0.368944
cg23161492	cannabis	NA	rs60456084	-0.00769865	0.00545359	0.158048
cg23161492	cannabis	NA	rs77091824	-0.000477885	0.0065641	0.941963
cg23161492	cannabis	NA	All	-0.00565589	0.00539777	0.294722
cg23476401	cannabis	NA	All	NA	NA	NA
cg23492399	cannabis	NA	rs1376908	0.00274941	0.00567154	0.627838
cg23492399	cannabis	NA	rs140331723	0.00657928	0.00683977	0.336092
cg23492399	cannabis	NA	rs1428488	0.00298951	0.00590874	0.612894
cg23492399	cannabis	NA	rs148871886	0.00796009	0.0061478	0.195394
cg23492399	cannabis	NA	rs261115	0.00510264	0.00574462	0.374408
cg23492399	cannabis	NA	rs467897	0.00289377	0.00609642	0.635024
cg23492399	cannabis	NA	All	0.00458103	0.00550861	0.405628
cg23987134	cannabis	NA	rs2731798	0.00661568	0.00724911	0.361443
cg23987134	cannabis	NA	rs2896245	0.00957317	0.00579424	0.0984963
cg23987134	cannabis	NA	rs2937187	0.0104612	0.00515372	0.0423736
cg23987134	cannabis	NA	rs66539350	0.00933813	0.00492337	0.0578683
cg23987134	cannabis	NA	rs6874789	0.00814987	0.00496189	0.100488
cg23987134	cannabis	NA	rs7714763	0.0080648	0.00493368	0.102124
cg23987134	cannabis	NA	All	0.00884582	0.00488626	0.0702424
cg24330379	cannabis	NA	All	NA	NA	NA
cg24800175	cannabis	NA	rs10413797	0.00127822	0.0072308	0.859686
cg24800175	cannabis	NA	rs4926231	-0.00215946	0.0070941	0.760822
cg24800175	cannabis	NA	rs6511853	-0.00140458	0.0059721	0.814061
cg24800175	cannabis	NA	rs72995963	0.0120274	0.00947877	0.204485
cg24800175	cannabis	NA	All	0.000897191	0.00590986	0.879335
cg24927800	cannabis	NA	All	-0.00183495	0.0065963	0.780875
cg25075776	cannabis	NA	rs12206352	-0.0276468	0.0178837	0.122123
cg25075776	cannabis	NA	rs1633048	-0.0298279	0.0150079	0.0468692
cg25075776	cannabis	NA	rs28432273	-0.0361812	0.0156229	0.0205631
cg25075776	cannabis	NA	rs3130957	-0.0278045	0.0169702	0.101333
cg25075776	cannabis	NA	rs7764934	-0.0361342	0.0157827	0.0220516
cg25075776	cannabis	NA	All	-0.0317861	0.0144524	0.0278518
cg25491704	cannabis	NA	rs1004001	0.012064	0.00710199	0.0893809
cg25491704	cannabis	NA	rs11753621	0.0105002	0.00831845	0.206848
cg25491704	cannabis	NA	rs2281830	0.0083454	0.00610935	0.171938
cg25491704	cannabis	NA	rs4713711	0.00955727	0.00646765	0.139487
cg25491704	cannabis	NA	rs55994614	0.0104526	0.00647482	0.106451
cg25491704	cannabis	NA	rs6415128	0.00882802	0.0064213	0.169193
cg25491704	cannabis	NA	rs715299	0.00845975	0.0061717	0.170459
cg25491704	cannabis	NA	rs9276993	0.0115836	0.0062105	0.0621593
cg25491704	cannabis	NA	rs9277929	0.0102891	0.00665764	0.122237
cg25491704	cannabis	NA	rs9366824	0.00880737	0.00613663	0.151227
cg25491704	cannabis	NA	rs9469084	0.0100041	0.00646658	0.121852
cg25491704	cannabis	NA	All	0.00982741	0.00606929	0.105404
cg26112661	cannabis	NA	All	NA	NA	NA
cg26986871	cannabis	NA	All	NA	NA	NA
cg27300742	cannabis	NA	rs217240	0.00231579	0.0114408	0.839592
cg27300742	cannabis	NA	rs3741229	-0.0011008	0.00934859	0.906265
cg27300742	cannabis	NA	rs77677619	0.00196866	0.0167086	0.906208
cg27300742	cannabis	NA	All	0.000598791	0.0092089	0.948156
cg27592868	cannabis	NA	rs4794784	0.00382384	0.0121346	0.752672
cg27592868	cannabis	NA	rs4794785	0.0125939	0.0133651	0.346041
cg27592868	cannabis	NA	rs4795294	0.00266284	0.0123635	0.829471
cg27592868	cannabis	NA	All	0.00601603	0.0102783	0.558336
cg00043790	opioidDepVexp	NA	All	NA	NA	NA
cg00227156	opioidDepVexp	NA	All	-0.0815378	0.028389	0.00407675
cg00464520	opioidDepVexp	NA	All	NA	NA	NA
cg00625443	opioidDepVexp	NA	All	NA	NA	NA
cg00736201	opioidDepVexp	NA	All	NA	NA	NA
cg01074767	opioidDepVexp	NA	All	NA	NA	NA
cg01091565	opioidDepVexp	NA	All	NA	NA	NA
cg01206944	opioidDepVexp	NA	All	NA	NA	NA
cg01290710	opioidDepVexp	NA	All	NA	NA	NA
cg01291665	opioidDepVexp	NA	All	0.00110914	0.0290694	0.969564
cg01353941	opioidDepVexp	NA	All	-0.00236842	0.0781019	0.975808
cg01628053	opioidDepVexp	NA	rs1631281	-0.167044	0.0548176	0.00230935
cg01628053	opioidDepVexp	NA	rs1896422	-0.110761	0.0579652	0.0560283
cg01628053	opioidDepVexp	NA	rs3135724	-0.0890176	0.0511448	0.0817708
cg01628053	opioidDepVexp	NA	rs7082135	-0.0788753	0.0396669	0.0467633
cg01628053	opioidDepVexp	NA	All	-0.103823	0.0443085	0.0191202
cg01855013	opioidDepVexp	NA	All	-0.0610875	0.0253179	0.0158298
cg02197634	opioidDepVexp	NA	rs1057373	0.0101753	0.0231048	0.659651
cg02197634	opioidDepVexp	NA	rs115008112	0.0092799	0.0236382	0.694629
cg02197634	opioidDepVexp	NA	rs139677422	0.00371827	0.0290628	0.898197
cg02197634	opioidDepVexp	NA	rs2857102	0.00252953	0.0213976	0.905897
cg02197634	opioidDepVexp	NA	rs415748	0.0112607	0.0226716	0.61941
cg02197634	opioidDepVexp	NA	rs56042736	0.00289357	0.0252205	0.908658
cg02197634	opioidDepVexp	NA	rs67643877	0.00630543	0.0301249	0.834207
cg02197634	opioidDepVexp	NA	rs9268671	0.00171707	0.0185184	0.926124
cg02197634	opioidDepVexp	NA	rs9272229	0.00426766	0.0233554	0.855012
cg02197634	opioidDepVexp	NA	rs942641	0.00879613	0.0236748	0.710235
cg02197634	opioidDepVexp	NA	All	0.00616626	0.0225097	0.784132
cg02376887	opioidDepVexp	NA	All	NA	NA	NA
cg02467382	opioidDepVexp	NA	rs2241	-0.0130921	0.0415274	0.752562
cg02467382	opioidDepVexp	NA	rs2878769	-0.00577814	0.0522784	0.911992
cg02467382	opioidDepVexp	NA	rs73177024	-0.0934522	0.0457426	0.0410522
cg02467382	opioidDepVexp	NA	rs73524808	-0.017115	0.0599245	0.775177
cg02467382	opioidDepVexp	NA	rs906889	-0.0187545	0.0602689	0.755664
cg02467382	opioidDepVexp	NA	All	-0.0244316	0.0475356	0.607277
cg02539153	opioidDepVexp	NA	rs13183611	0.068253	0.0429208	0.111788
cg02539153	opioidDepVexp	NA	rs246721	0.0147021	0.055916	0.792603
cg02539153	opioidDepVexp	NA	rs79908989	0.0478503	0.0435044	0.271377
cg02539153	opioidDepVexp	NA	All	0.0481862	0.0376813	0.200973
cg02666302	opioidDepVexp	NA	All	NA	NA	NA
cg02814482	opioidDepVexp	NA	rs118084729	-0.00865664	0.0496871	0.86169
cg02814482	opioidDepVexp	NA	rs58514324	0.00373507	0.0435422	0.931641
cg02814482	opioidDepVexp	NA	rs72964606	-0.00774032	0.0504967	0.878175
cg02814482	opioidDepVexp	NA	rs9797856	0.0135741	0.0458832	0.767352
cg02814482	opioidDepVexp	NA	All	0.00104231	0.0408286	0.979633
cg02858267	opioidDepVexp	NA	All	0.00342694	0.0564937	0.951629
cg03584351	opioidDepVexp	NA	All	NA	NA	NA
cg03611029	opioidDepVexp	NA	rs11718914	-0.10672	0.101063	0.290978
cg03611029	opioidDepVexp	NA	rs17037593	-0.0478649	0.0310637	0.12335
cg03611029	opioidDepVexp	NA	rs242519	-0.0491687	0.0304677	0.106571
cg03611029	opioidDepVexp	NA	rs9864101	-0.0421459	0.0306358	0.168913
cg03611029	opioidDepVexp	NA	All	-0.0481925	0.0302569	0.111211
cg04009441	opioidDepVexp	NA	All	NA	NA	NA
cg04060128	opioidDepVexp	NA	All	NA	NA	NA
cg04195855	opioidDepVexp	NA	All	NA	NA	NA
cg04439622	opioidDepVexp	NA	rs2859593	0.0260863	0.0711069	0.713723
cg04439622	opioidDepVexp	NA	rs3825762	0.0444839	0.0457294	0.330671
cg04439622	opioidDepVexp	NA	rs4077684	0.0412439	0.0565481	0.465782
cg04439622	opioidDepVexp	NA	rs4983413	-0.15138	0.129569	0.242674
cg04439622	opioidDepVexp	NA	All	0.0287342	0.0568758	0.613411
cg04785587	opioidDepVexp	NA	rs13246000	0.015744	0.0264402	0.551538
cg04785587	opioidDepVexp	NA	rs17569603	0.125189	0.0927801	0.177237
cg04785587	opioidDepVexp	NA	rs4724334	0.0182645	0.0261208	0.484407
cg04785587	opioidDepVexp	NA	All	0.0211912	0.0257673	0.410846
cg04833646	opioidDepVexp	NA	rs113844593	2.3655e-05	0.0310051	0.999391
cg04833646	opioidDepVexp	NA	rs12460868	-0.195929	0.131089	0.135012
cg04833646	opioidDepVexp	NA	rs12462532	-0.00439675	0.0494271	0.929118
cg04833646	opioidDepVexp	NA	rs892116	-0.00734399	0.0513706	0.886321
cg04833646	opioidDepVexp	NA	All	-0.00851538	0.0416903	0.838155
cg05252487	opioidDepVexp	NA	All	NA	NA	NA
cg05539265	opioidDepVexp	NA	All	NA	NA	NA
cg05881135	opioidDepVexp	NA	rs1703768	-0.0452953	0.0327206	0.166265
cg05881135	opioidDepVexp	NA	rs7165207	-0.0328231	0.0347897	0.34544
cg05881135	opioidDepVexp	NA	rs8036962	0.0520742	0.076804	0.497763
cg05881135	opioidDepVexp	NA	All	-0.0315612	0.0303345	0.298136
cg05938607	opioidDepVexp	NA	rs10826176	0.0229546	0.0514216	0.655308
cg05938607	opioidDepVexp	NA	rs10826197	0.0684185	0.066105	0.30067
cg05938607	opioidDepVexp	NA	rs11006008	0.00563228	0.047705	0.906016
cg05938607	opioidDepVexp	NA	rs11006132	0.00560917	0.0506439	0.911809
cg05938607	opioidDepVexp	NA	rs920259	0.00762771	0.0531534	0.885892
cg05938607	opioidDepVexp	NA	All	0.0177272	0.0469757	0.705898
cg06382028	opioidDepVexp	NA	All	NA	NA	NA
cg07343703	opioidDepVexp	NA	rs1058305	0.00380339	0.0278498	0.891372
cg07343703	opioidDepVexp	NA	rs11805838	0.0287995	0.0316213	0.362421
cg07343703	opioidDepVexp	NA	rs4658403	0.0529103	0.0361832	0.143662
cg07343703	opioidDepVexp	NA	All	0.0251053	0.0231289	0.277723
cg07927540	opioidDepVexp	NA	All	0.0420891	0.0614689	0.49352
cg08064292	opioidDepVexp	NA	All	0.0226975	0.0493218	0.645379
cg08329753	opioidDepVexp	NA	All	NA	NA	NA
cg08570472	opioidDepVexp	NA	All	NA	NA	NA
cg08796706	opioidDepVexp	NA	All	-0.0315667	0.101023	0.754682
cg09084256	opioidDepVexp	NA	All	NA	NA	NA
cg09245003	opioidDepVexp	NA	All	0.0494541	0.0587182	0.399661
cg09311683	opioidDepVexp	NA	All	NA	NA	NA
cg09386376	opioidDepVexp	NA	rs10794325	-0.0158544	0.0560237	0.777181
cg09386376	opioidDepVexp	NA	rs11246211	-0.0313848	0.0436943	0.472583
cg09386376	opioidDepVexp	NA	rs7126805	-0.050837	0.0413761	0.219201
cg09386376	opioidDepVexp	NA	All	-0.0358813	0.0374436	0.337924
cg09511421	opioidDepVexp	NA	All	NA	NA	NA
cg09837169	opioidDepVexp	NA	All	NA	NA	NA
cg09895009	opioidDepVexp	NA	All	NA	NA	NA
cg10070864	opioidDepVexp	NA	rs7173613	0.0201388	0.0417754	0.629753
cg10070864	opioidDepVexp	NA	rs79106736	0.163555	0.0878449	0.0626223
cg10070864	opioidDepVexp	NA	rs8038192	0.0110667	0.0161624	0.49352
cg10070864	opioidDepVexp	NA	All	0.0199744	0.0293462	0.496095
cg10209089	opioidDepVexp	NA	All	NA	NA	NA
cg11030744	opioidDepVexp	NA	rs2075310	0.00298298	0.0204125	0.883815
cg11030744	opioidDepVexp	NA	rs455863	0.0147698	0.020573	0.472807
cg11030744	opioidDepVexp	NA	rs703912	0.00602583	0.0229661	0.793029
cg11030744	opioidDepVexp	NA	rs708030	0.015944	0.0242335	0.510581
cg11030744	opioidDepVexp	NA	rs715827	0.00934397	0.0309317	0.762588
cg11030744	opioidDepVexp	NA	All	0.00962243	0.0199461	0.629507
cg11770664	opioidDepVexp	NA	All	-0.0336454	0.0340841	0.32358
cg11900509	opioidDepVexp	NA	rs112732435	-0.00120949	0.0126425	0.923784
cg11900509	opioidDepVexp	NA	rs116932392	0.000527203	0.013002	0.967656
cg11900509	opioidDepVexp	NA	rs11815538	0.0043653	0.0158578	0.783103
cg11900509	opioidDepVexp	NA	rs12256689	-0.00476083	0.0123748	0.700445
cg11900509	opioidDepVexp	NA	rs12777382	-0.000740022	0.0131394	0.955086
cg11900509	opioidDepVexp	NA	rs2789682	-0.00439377	0.0131185	0.737678
cg11900509	opioidDepVexp	NA	rs7094314	-0.00537912	0.0127334	0.672702
cg11900509	opioidDepVexp	NA	rs72809515	-0.00756288	0.0126512	0.549974
cg11900509	opioidDepVexp	NA	rs74949038	-0.00292325	0.0124888	0.814931
cg11900509	opioidDepVexp	NA	All	-0.00277105	0.0122733	0.821374
cg12880095	opioidDepVexp	NA	All	NA	NA	NA
cg13323489	opioidDepVexp	NA	All	NA	NA	NA
cg13416249	opioidDepVexp	NA	All	NA	NA	NA
cg13423554	opioidDepVexp	NA	All	NA	NA	NA
cg13502252	opioidDepVexp	NA	All	NA	NA	NA
cg13625026	opioidDepVexp	NA	All	NA	NA	NA
cg13712818	opioidDepVexp	NA	rs10515104	-0.0145367	0.0208659	0.486008
cg13712818	opioidDepVexp	NA	rs73993333	-0.0260335	0.0772242	0.736029
cg13712818	opioidDepVexp	NA	rs8073235	-0.0109302	0.0208046	0.599322
cg13712818	opioidDepVexp	NA	All	-0.0131954	0.020466	0.519091
cg13809095	opioidDepVexp	NA	rs10822305	0.0181623	0.0189046	0.336686
cg13809095	opioidDepVexp	NA	rs12767847	0.0203633	0.0187732	0.278054
cg13809095	opioidDepVexp	NA	rs12774150	0.0310541	0.0203966	0.12788
cg13809095	opioidDepVexp	NA	rs145407979	-0.0120303	0.0426611	0.777946
cg13809095	opioidDepVexp	NA	rs7079482	0.0198184	0.0188469	0.293008
cg13809095	opioidDepVexp	NA	All	0.0203814	0.0187284	0.276482
cg14204430	opioidDepVexp	NA	All	NA	NA	NA
cg14228272	opioidDepVexp	NA	All	NA	NA	NA
cg14765933	opioidDepVexp	NA	All	-0.0810589	0.159279	0.610814
cg14827832	opioidDepVexp	NA	All	-0.0251191	0.0700482	0.719896
cg15044041	opioidDepVexp	NA	All	NA	NA	NA
cg15073666	opioidDepVexp	NA	All	NA	NA	NA
cg15734436	opioidDepVexp	NA	rs2395446	-0.0157371	0.0368588	0.669412
cg15734436	opioidDepVexp	NA	rs2856821	0.079494	0.0577742	0.168839
cg15734436	opioidDepVexp	NA	rs28724904	-0.0175742	0.0380039	0.643772
cg15734436	opioidDepVexp	NA	rs6457695	-0.0306091	0.022962	0.182522
cg15734436	opioidDepVexp	NA	rs9968904	-0.0271491	0.0331063	0.412183
cg15734436	opioidDepVexp	NA	All	-0.0177573	0.0322744	0.582183
cg15835339	opioidDepVexp	NA	All	-0.00707748	0.107399	0.947458
cg16006738	opioidDepVexp	NA	All	NA	NA	NA
cg16414821	opioidDepVexp	NA	rs12128578	-0.01062	0.0299341	0.722755
cg16414821	opioidDepVexp	NA	rs17640598	-0.02509	0.0342042	0.463232
cg16414821	opioidDepVexp	NA	rs2275920	-0.0162301	0.0270679	0.548769
cg16414821	opioidDepVexp	NA	rs2769266	-0.0277392	0.0265429	0.295991
cg16414821	opioidDepVexp	NA	rs371481797	-0.0263586	0.0278474	0.343874
cg16414821	opioidDepVexp	NA	rs73000073	-0.0199443	0.026645	0.454148
cg16414821	opioidDepVexp	NA	All	-0.0210523	0.025901	0.416333
cg16614020	opioidDepVexp	NA	rs246994	-0.068248	0.115809	0.555649
cg16614020	opioidDepVexp	NA	rs60622800	-0.0972815	0.0675893	0.150065
cg16614020	opioidDepVexp	NA	rs9799949	-0.116572	0.0758233	0.12419
cg16614020	opioidDepVexp	NA	All	-0.0998289	0.0654141	0.126983
cg17059564	opioidDepVexp	NA	All	NA	NA	NA
cg17386185	opioidDepVexp	NA	All	0.00354019	0.061316	0.953958
cg17559809	opioidDepVexp	NA	All	NA	NA	NA
cg17970176	opioidDepVexp	NA	All	NA	NA	NA
cg17995197	opioidDepVexp	NA	All	NA	NA	NA
cg18776287	opioidDepVexp	NA	All	NA	NA	NA
cg19075225	opioidDepVexp	NA	All	NA	NA	NA
cg19402173	opioidDepVexp	NA	All	-0.0214176	0.0308551	0.487597
cg19470832	opioidDepVexp	NA	All	NA	NA	NA
cg19566764	opioidDepVexp	NA	All	NA	NA	NA
cg19697239	opioidDepVexp	NA	All	-0.0848082	0.0805375	0.292328
cg19901523	opioidDepVexp	NA	All	-0.095543	0.0736733	0.194684
cg20130789	opioidDepVexp	NA	rs10904411	-0.012771	0.068255	0.851577
cg20130789	opioidDepVexp	NA	rs2095368	0.0203161	0.0493028	0.680289
cg20130789	opioidDepVexp	NA	rs4300303	0.03261	0.039064	0.40384
cg20130789	opioidDepVexp	NA	All	0.0209941	0.0376986	0.5776
cg20694545	opioidDepVexp	NA	All	NA	NA	NA
cg20876010	opioidDepVexp	NA	rs12408795	0.00293155	0.0444033	0.947361
cg20876010	opioidDepVexp	NA	rs6671162	0.0191238	0.0403398	0.635452
cg20876010	opioidDepVexp	NA	rs6690750	-0.00950738	0.0838409	0.909715
cg20876010	opioidDepVexp	NA	All	0.00909785	0.0392051	0.816493
cg21047695	opioidDepVexp	NA	All	-0.00602212	0.031598	0.84885
cg21785245	opioidDepVexp	NA	All	NA	NA	NA
cg22010140	opioidDepVexp	NA	All	NA	NA	NA
cg22239534	opioidDepVexp	NA	All	NA	NA	NA
cg22659953	opioidDepVexp	NA	All	NA	NA	NA
cg22672067	opioidDepVexp	NA	rs351220	-0.0168123	0.0506909	0.740144
cg22672067	opioidDepVexp	NA	rs351226	-0.0101146	0.0426812	0.812672
cg22672067	opioidDepVexp	NA	rs58138979	-0.0257444	0.0489609	0.599017
cg22672067	opioidDepVexp	NA	All	-0.0168488	0.0384151	0.660953
cg22873986	opioidDepVexp	NA	All	NA	NA	NA
cg23161492	opioidDepVexp	NA	All	NA	NA	NA
cg23476401	opioidDepVexp	NA	All	NA	NA	NA
cg23492399	opioidDepVexp	NA	rs1428488	-0.00392823	0.0293851	0.893655
cg23492399	opioidDepVexp	NA	rs147306010	0.00842312	0.0280655	0.764083
cg23492399	opioidDepVexp	NA	rs2657475	-0.00180177	0.0300156	0.952133
cg23492399	opioidDepVexp	NA	rs385594	0.00525543	0.0293498	0.857889
cg23492399	opioidDepVexp	NA	rs467897	0.0213915	0.0249632	0.391488
cg23492399	opioidDepVexp	NA	rs60808163	-0.0290694	0.0297326	0.328226
cg23492399	opioidDepVexp	NA	All	0.00161592	0.025553	0.949577
cg23987134	opioidDepVexp	NA	rs112372271	-0.0372836	0.0207214	0.0719754
cg23987134	opioidDepVexp	NA	rs2896245	-0.0410399	0.0218625	0.0604926
cg23987134	opioidDepVexp	NA	rs2937187	-0.0407103	0.0195365	0.037178
cg23987134	opioidDepVexp	NA	rs6866323	-0.0253751	0.0291309	0.383715
cg23987134	opioidDepVexp	NA	rs6874789	-0.0354573	0.0199387	0.0753526
cg23987134	opioidDepVexp	NA	rs7714763	-0.0317266	0.0189313	0.0937616
cg23987134	opioidDepVexp	NA	All	-0.0360095	0.0187884	0.0552914
cg24800175	opioidDepVexp	NA	All	NA	NA	NA
cg24927800	opioidDepVexp	NA	All	NA	NA	NA
cg25075776	opioidDepVexp	NA	rs12206352	-0.0734503	0.0753677	0.329779
cg25075776	opioidDepVexp	NA	rs1633048	-0.0910321	0.0641003	0.155564
cg25075776	opioidDepVexp	NA	rs28432273	-0.0702612	0.0670986	0.295038
cg25075776	opioidDepVexp	NA	rs3130957	-0.0718362	0.0726861	0.323002
cg25075776	opioidDepVexp	NA	rs7764934	-0.0932836	0.0674969	0.166958
cg25075776	opioidDepVexp	NA	All	-0.0807039	0.0617122	0.190959
cg25491704	opioidDepVexp	NA	rs4713711	0.0990128	0.0518721	0.0562897
cg25491704	opioidDepVexp	NA	rs55994614	0.0640355	0.0695927	0.357496
cg25491704	opioidDepVexp	NA	rs6415128	0.0725604	0.0715441	0.310485
cg25491704	opioidDepVexp	NA	rs715299	0.0511037	0.0649637	0.431487
cg25491704	opioidDepVexp	NA	rs9276993	0.035643	0.0597788	0.551009
cg25491704	opioidDepVexp	NA	rs9277929	0.101358	0.0699668	0.147432
cg25491704	opioidDepVexp	NA	rs9366824	0.0520097	0.0620551	0.401963
cg25491704	opioidDepVexp	NA	rs9469084	0.0772567	0.066776	0.247292
cg25491704	opioidDepVexp	NA	All	0.068641	0.0603945	0.255729
cg26112661	opioidDepVexp	NA	All	NA	NA	NA
cg26986871	opioidDepVexp	NA	All	NA	NA	NA
cg27300742	opioidDepVexp	NA	All	0.0389519	0.0692067	0.573548
cg27592868	opioidDepVexp	NA	rs12937167	-0.0313047	0.0593329	0.59777
cg27592868	opioidDepVexp	NA	rs3892952	-0.0477591	0.0576406	0.407349
cg27592868	opioidDepVexp	NA	rs4795294	0.073031	0.0896037	0.415046
cg27592868	opioidDepVexp	NA	All	-0.0209367	0.0507765	0.680097
cg00043790	auditC	NA	All	NA	NA	NA
cg00227156	auditC	NA	All	-0.00322324	0.00368721	0.382027
cg00464520	auditC	NA	All	NA	NA	NA
cg00625443	auditC	NA	All	NA	NA	NA
cg00736201	auditC	NA	All	NA	NA	NA
cg01091565	auditC	NA	All	NA	NA	NA
cg01206944	auditC	NA	All	NA	NA	NA
cg01290710	auditC	NA	All	NA	NA	NA
cg01291665	auditC	NA	All	NA	NA	NA
cg01353941	auditC	NA	All	NA	NA	NA
cg01628053	auditC	NA	All	NA	NA	NA
cg01812045	auditC	NA	All	NA	NA	NA
cg01855013	auditC	NA	All	0.000658253	0.0037512	0.860704
cg02197634	auditC	NA	rs1143260	0.00228962	0.00223626	0.305902
cg02197634	auditC	NA	rs72873911	0.00458524	0.00451871	0.310239
cg02197634	auditC	NA	rs9276992	0.00163046	0.00234624	0.487103
cg02197634	auditC	NA	rs9277929	0.00217799	0.00233226	0.35038
cg02197634	auditC	NA	All	0.00224431	0.00220964	0.309776
cg02376887	auditC	NA	All	0.024839	0.010456	0.0175224
cg02467382	auditC	NA	All	9.06806e-05	0.00294122	0.975404
cg02539153	auditC	NA	All	-0.000114183	0.0032188	0.971702
cg02666302	auditC	NA	All	NA	NA	NA
cg02814482	auditC	NA	All	0.000250424	0.00612711	0.967398
cg02858267	auditC	NA	All	0.00432546	0.00613177	0.480551
cg03584351	auditC	NA	All	0.0105458	0.00565841	0.062357
cg03611029	auditC	NA	All	NA	NA	NA
cg04009441	auditC	NA	All	NA	NA	NA
cg04195855	auditC	NA	All	NA	NA	NA
cg04439622	auditC	NA	All	NA	NA	NA
cg04785587	auditC	NA	All	0.0006159	0.00526041	0.906795
cg04833646	auditC	NA	All	-0.00789053	0.00716357	0.270688
cg05097643	auditC	NA	All	NA	NA	NA
cg05252487	auditC	NA	All	NA	NA	NA
cg05539265	auditC	NA	All	NA	NA	NA
cg05881135	auditC	NA	All	NA	NA	NA
cg05938607	auditC	NA	All	NA	NA	NA
cg06382028	auditC	NA	All	NA	NA	NA
cg07343703	auditC	NA	All	NA	NA	NA
cg07927540	auditC	NA	All	0.00137316	0.00280161	0.62404
cg08064292	auditC	NA	All	0.00431068	0.00252774	0.0881288
cg08329753	auditC	NA	All	NA	NA	NA
cg08570472	auditC	NA	All	NA	NA	NA
cg08796706	auditC	NA	All	-0.013705	0.006949	0.0485833
cg09084256	auditC	NA	All	NA	NA	NA
cg09245003	auditC	NA	All	NA	NA	NA
cg09311683	auditC	NA	All	-0.0119424	0.00628959	0.0575962
cg09386376	auditC	NA	All	0.00229938	0.00171792	0.180744
cg09511421	auditC	NA	All	NA	NA	NA
cg09837169	auditC	NA	All	NA	NA	NA
cg09895009	auditC	NA	All	NA	NA	NA
cg10070864	auditC	NA	All	0.000792823	0.0018858	0.674181
cg10209089	auditC	NA	All	NA	NA	NA
cg11030744	auditC	NA	All	-0.00223209	0.00225156	0.321514
cg11770664	auditC	NA	All	NA	NA	NA
cg11900509	auditC	NA	All	-0.00104108	0.00362159	0.773755
cg12438037	auditC	NA	All	NA	NA	NA
cg12880095	auditC	NA	All	-7.26088e-05	0.00221859	0.973892
cg13323489	auditC	NA	All	NA	NA	NA
cg13416249	auditC	NA	All	NA	NA	NA
cg13423554	auditC	NA	All	NA	NA	NA
cg13502252	auditC	NA	All	NA	NA	NA
cg13625026	auditC	NA	rs10902104	0.0205905	0.014666	0.160332
cg13625026	auditC	NA	rs112734798	0.00355377	0.0121162	0.769288
cg13625026	auditC	NA	rs230534	-0.00278444	0.0034413	0.418444
cg13625026	auditC	NA	All	0.00298291	0.00854712	0.727092
cg13712818	auditC	NA	All	NA	NA	NA
cg13809095	auditC	NA	All	NA	NA	NA
cg14204430	auditC	NA	All	NA	NA	NA
cg14228272	auditC	NA	All	NA	NA	NA
cg14765933	auditC	NA	All	0.00366507	0.00455141	0.420669
cg14827832	auditC	NA	All	-0.000460679	0.00558399	0.934249
cg15023038	auditC	NA	All	NA	NA	NA
cg15044041	auditC	NA	All	NA	NA	NA
cg15073666	auditC	NA	All	NA	NA	NA
cg15734436	auditC	NA	rs910320	-0.00217793	0.00772494	0.777994
cg15734436	auditC	NA	rs9276982	-0.0052964	0.00306551	0.0840353
cg15734436	auditC	NA	rs9501400	-0.0045707	0.00292323	0.117916
cg15734436	auditC	NA	All	-0.00472527	0.00288558	0.101517
cg15835339	auditC	NA	All	NA	NA	NA
cg16006738	auditC	NA	All	NA	NA	NA
cg16414821	auditC	NA	All	-0.000152566	0.00305146	0.960124
cg16614020	auditC	NA	All	-0.00249821	0.00392969	0.524954
cg17059564	auditC	NA	All	NA	NA	NA
cg17386185	auditC	NA	All	NA	NA	NA
cg17559809	auditC	NA	All	NA	NA	NA
cg17970176	auditC	NA	All	NA	NA	NA
cg17995197	auditC	NA	All	NA	NA	NA
cg18776287	auditC	NA	All	NA	NA	NA
cg19402173	auditC	NA	All	NA	NA	NA
cg19470832	auditC	NA	All	NA	NA	NA
cg19566764	auditC	NA	All	NA	NA	NA
cg19697239	auditC	NA	All	NA	NA	NA
cg19901523	auditC	NA	All	NA	NA	NA
cg20130789	auditC	NA	All	NA	NA	NA
cg20694545	auditC	NA	All	NA	NA	NA
cg20876010	auditC	NA	All	-0.00762688	0.00294377	0.00957379
cg21047695	auditC	NA	All	-0.00539182	0.00359256	0.133399
cg21785245	auditC	NA	All	NA	NA	NA
cg22010140	auditC	NA	All	NA	NA	NA
cg22239534	auditC	NA	All	NA	NA	NA
cg22659953	auditC	NA	All	NA	NA	NA
cg22672067	auditC	NA	All	NA	NA	NA
cg22873986	auditC	NA	All	NA	NA	NA
cg23069297	auditC	NA	All	NA	NA	NA
cg23161492	auditC	NA	All	0.0015854	0.00211423	0.453334
cg23476401	auditC	NA	All	NA	NA	NA
cg23492399	auditC	NA	All	NA	NA	NA
cg23987134	auditC	NA	All	NA	NA	NA
cg24330379	auditC	NA	All	NA	NA	NA
cg24800175	auditC	NA	All	0.00088208	0.00207052	0.670095
cg24927800	auditC	NA	All	NA	NA	NA
cg25075776	auditC	NA	All	NA	NA	NA
cg25491704	auditC	NA	All	-0.000843653	0.00393209	0.830114
cg25949338	auditC	NA	All	NA	NA	NA
cg26112661	auditC	NA	All	NA	NA	NA
cg26932623	auditC	NA	All	NA	NA	NA
cg27300742	auditC	NA	All	NA	NA	NA
cg27592868	auditC	NA	All	NA	NA	NA
cg00043790	auditP	NA	All	NA	NA	NA
cg00227156	auditP	NA	All	-5.15212e-05	0.0021946	0.98127
cg00464520	auditP	NA	All	NA	NA	NA
cg00625443	auditP	NA	All	NA	NA	NA
cg00736201	auditP	NA	All	NA	NA	NA
cg01091565	auditP	NA	All	NA	NA	NA
cg01206944	auditP	NA	All	NA	NA	NA
cg01290710	auditP	NA	All	NA	NA	NA
cg01291665	auditP	NA	All	NA	NA	NA
cg01353941	auditP	NA	All	NA	NA	NA
cg01628053	auditP	NA	All	NA	NA	NA
cg01812045	auditP	NA	All	NA	NA	NA
cg01855013	auditP	NA	All	-0.00166385	0.00245694	0.498277
cg02197634	auditP	NA	rs1143260	0.002601	0.00213062	0.222173
cg02197634	auditP	NA	rs72873911	0.00509501	0.00430542	0.236653
cg02197634	auditP	NA	rs9276992	0.00311945	0.00223539	0.16287
cg02197634	auditP	NA	rs9277929	0.00289718	0.00222206	0.192294
cg02197634	auditP	NA	All	0.00304167	0.00210525	0.148513
cg02376887	auditP	NA	All	0.00678622	0.00996275	0.495771
cg02467382	auditP	NA	All	-0.00249451	0.00280235	0.373386
cg02539153	auditP	NA	All	0.000710924	0.00290676	0.806785
cg02666302	auditP	NA	All	NA	NA	NA
cg02814482	auditP	NA	All	0.00123037	0.0058377	0.833072
cg02858267	auditP	NA	All	-0.00259677	0.00578726	0.653645
cg03584351	auditP	NA	All	0.00766961	0.00539121	0.154848
cg03611029	auditP	NA	All	NA	NA	NA
cg04009441	auditP	NA	All	NA	NA	NA
cg04195855	auditP	NA	All	NA	NA	NA
cg04439622	auditP	NA	All	NA	NA	NA
cg04785587	auditP	NA	All	-0.00440396	0.00232059	0.0577251
cg04833646	auditP	NA	All	-0.00371303	0.00682526	0.586433
cg05097643	auditP	NA	All	NA	NA	NA
cg05252487	auditP	NA	All	NA	NA	NA
cg05539265	auditP	NA	All	NA	NA	NA
cg05881135	auditP	NA	All	NA	NA	NA
cg05938607	auditP	NA	All	NA	NA	NA
cg06382028	auditP	NA	All	NA	NA	NA
cg07343703	auditP	NA	All	NA	NA	NA
cg07927540	auditP	NA	All	-0.000790605	0.00310983	0.799319
cg08064292	auditP	NA	All	0.00234353	0.00240849	0.330538
cg08329753	auditP	NA	All	NA	NA	NA
cg08570472	auditP	NA	All	NA	NA	NA
cg08796706	auditP	NA	All	-0.00548029	0.00662098	0.407832
cg09084256	auditP	NA	All	NA	NA	NA
cg09245003	auditP	NA	All	NA	NA	NA
cg09311683	auditP	NA	All	0.00399907	0.00599249	0.504551
cg09386376	auditP	NA	All	-0.000187903	0.0029008	0.948352
cg09511421	auditP	NA	All	NA	NA	NA
cg09837169	auditP	NA	All	NA	NA	NA
cg09895009	auditP	NA	All	NA	NA	NA
cg10070864	auditP	NA	All	-0.000896659	0.00179676	0.617749
cg10209089	auditP	NA	All	NA	NA	NA
cg11030744	auditP	NA	All	-0.0022351	0.00223245	0.316736
cg11770664	auditP	NA	All	NA	NA	NA
cg11900509	auditP	NA	All	0.00167297	0.00191256	0.381722
cg12438037	auditP	NA	All	NA	NA	NA
cg12880095	auditP	NA	All	-0.00283971	0.00211383	0.179144
cg13323489	auditP	NA	All	NA	NA	NA
cg13416249	auditP	NA	All	NA	NA	NA
cg13423554	auditP	NA	All	NA	NA	NA
cg13502252	auditP	NA	All	NA	NA	NA
cg13625026	auditP	NA	rs10902104	0.0119561	0.00666543	0.0728548
cg13625026	auditP	NA	rs112734798	-0.00224451	0.00870055	0.796427
cg13625026	auditP	NA	rs230534	-0.00622625	0.00327892	0.0575811
cg13625026	auditP	NA	All	-0.00219139	0.0060038	0.715111
cg13712818	auditP	NA	All	NA	NA	NA
cg13809095	auditP	NA	All	NA	NA	NA
cg14204430	auditP	NA	All	NA	NA	NA
cg14228272	auditP	NA	All	NA	NA	NA
cg14765933	auditP	NA	All	-0.000504289	0.00433656	0.907425
cg14827832	auditP	NA	All	-0.00258898	0.00532014	0.626515
cg15023038	auditP	NA	All	NA	NA	NA
cg15044041	auditP	NA	All	NA	NA	NA
cg15073666	auditP	NA	All	NA	NA	NA
cg15734436	auditP	NA	rs910320	0.0138476	0.0162641	0.394536
cg15734436	auditP	NA	rs9276982	-0.00107339	0.00334544	0.748323
cg15734436	auditP	NA	rs9501400	0.00208231	0.0070863	0.768872
cg15734436	auditP	NA	All	0.00150512	0.00555048	0.78626
cg15835339	auditP	NA	All	NA	NA	NA
cg16006738	auditP	NA	All	NA	NA	NA
cg16414821	auditP	NA	All	-0.00275638	0.00271032	0.309156
cg16614020	auditP	NA	All	-0.00114598	0.00374411	0.759547
cg17059564	auditP	NA	All	NA	NA	NA
cg17386185	auditP	NA	All	NA	NA	NA
cg17559809	auditP	NA	All	NA	NA	NA
cg17970176	auditP	NA	All	NA	NA	NA
cg17995197	auditP	NA	All	NA	NA	NA
cg18776287	auditP	NA	All	NA	NA	NA
cg19402173	auditP	NA	All	NA	NA	NA
cg19470832	auditP	NA	All	NA	NA	NA
cg19566764	auditP	NA	All	NA	NA	NA
cg19697239	auditP	NA	All	NA	NA	NA
cg19901523	auditP	NA	All	NA	NA	NA
cg20130789	auditP	NA	All	NA	NA	NA
cg20694545	auditP	NA	All	NA	NA	NA
cg20876010	auditP	NA	All	-0.0115638	0.00374504	0.00201672
cg21047695	auditP	NA	All	-0.00830692	0.00510488	0.103684
cg21785245	auditP	NA	All	NA	NA	NA
cg22010140	auditP	NA	All	NA	NA	NA
cg22239534	auditP	NA	All	NA	NA	NA
cg22659953	auditP	NA	All	NA	NA	NA
cg22672067	auditP	NA	All	NA	NA	NA
cg22873986	auditP	NA	All	NA	NA	NA
cg23069297	auditP	NA	All	NA	NA	NA
cg23161492	auditP	NA	All	0.00105741	0.00201442	0.59964
cg23476401	auditP	NA	All	NA	NA	NA
cg23492399	auditP	NA	All	NA	NA	NA
cg23987134	auditP	NA	All	NA	NA	NA
cg24330379	auditP	NA	All	NA	NA	NA
cg24800175	auditP	NA	All	-0.000341843	0.00197274	0.862429
cg24927800	auditP	NA	All	NA	NA	NA
cg25075776	auditP	NA	All	NA	NA	NA
cg25491704	auditP	NA	All	-0.00421426	0.00374644	0.260644
cg25949338	auditP	NA	All	NA	NA	NA
cg26112661	auditP	NA	All	NA	NA	NA
cg26932623	auditP	NA	All	NA	NA	NA
cg27300742	auditP	NA	All	NA	NA	NA
cg27592868	auditP	NA	All	NA	NA	NA
cg00043790	auditT	NA	All	NA	NA	NA
cg00227156	auditT	NA	All	-0.00250947	0.00366195	0.493165
cg00464520	auditT	NA	All	NA	NA	NA
cg00625443	auditT	NA	All	NA	NA	NA
cg00736201	auditT	NA	All	NA	NA	NA
cg01091565	auditT	NA	All	NA	NA	NA
cg01206944	auditT	NA	All	NA	NA	NA
cg01290710	auditT	NA	All	NA	NA	NA
cg01291665	auditT	NA	All	NA	NA	NA
cg01353941	auditT	NA	All	NA	NA	NA
cg01628053	auditT	NA	All	NA	NA	NA
cg01812045	auditT	NA	All	NA	NA	NA
cg01855013	auditT	NA	All	0.000351542	0.00364377	0.923141
cg02197634	auditT	NA	rs1143260	0.00242667	0.0024479	0.321526
cg02197634	auditT	NA	rs72873911	0.00493224	0.00494642	0.3187
cg02197634	auditT	NA	rs9276992	0.00204391	0.00256829	0.426133
cg02197634	auditT	NA	rs9277929	0.00222072	0.00255297	0.384379
cg02197634	auditT	NA	All	0.00245159	0.00241875	0.310785
cg02376887	auditT	NA	All	0.0262697	0.0114457	0.0217247
cg02467382	auditT	NA	All	-0.00166097	0.00321971	0.605941
cg02539153	auditT	NA	All	-0.000128513	0.00333954	0.969303
cg02666302	auditT	NA	All	NA	NA	NA
cg02814482	auditT	NA	All	0.00142068	0.0067068	0.832242
cg02858267	auditT	NA	All	0.00435587	0.00513443	0.396236
cg03584351	auditT	NA	All	0.0118008	0.00619388	0.0567496
cg03611029	auditT	NA	All	NA	NA	NA
cg04009441	auditT	NA	All	NA	NA	NA
cg04195855	auditT	NA	All	NA	NA	NA
cg04439622	auditT	NA	All	NA	NA	NA
cg04785587	auditT	NA	All	-0.000686872	0.00476711	0.885433
cg04833646	auditT	NA	All	-0.00945045	0.00784159	0.228138
cg05097643	auditT	NA	All	NA	NA	NA
cg05252487	auditT	NA	All	NA	NA	NA
cg05539265	auditT	NA	All	NA	NA	NA
cg05881135	auditT	NA	All	NA	NA	NA
cg05938607	auditT	NA	All	NA	NA	NA
cg06382028	auditT	NA	All	NA	NA	NA
cg07343703	auditT	NA	All	NA	NA	NA
cg07927540	auditT	NA	All	0.000162281	0.00306667	0.957797
cg08064292	auditT	NA	All	0.00436685	0.00276697	0.114519
cg08329753	auditT	NA	All	NA	NA	NA
cg08570472	auditT	NA	All	NA	NA	NA
cg08796706	auditT	NA	All	-0.0147036	0.00760669	0.0532381
cg09084256	auditT	NA	All	NA	NA	NA
cg09245003	auditT	NA	All	NA	NA	NA
cg09311683	auditT	NA	All	-0.0103008	0.00688496	0.134621
cg09386376	auditT	NA	All	0.0020304	0.00188057	0.280288
cg09511421	auditT	NA	All	NA	NA	NA
cg09837169	auditT	NA	All	NA	NA	NA
cg09895009	auditT	NA	All	NA	NA	NA
cg10070864	auditT	NA	All	0.000793871	0.00206426	0.70055
cg10209089	auditT	NA	All	NA	NA	NA
cg11030744	auditT	NA	All	-0.00249547	0.00246461	0.311288
cg11770664	auditT	NA	All	NA	NA	NA
cg11900509	auditT	NA	All	-0.000185789	0.00412767	0.964099
cg12438037	auditT	NA	All	NA	NA	NA
cg12880095	auditT	NA	All	-0.000672755	0.00242863	0.781773
cg13323489	auditT	NA	All	NA	NA	NA
cg13416249	auditT	NA	All	NA	NA	NA
cg13423554	auditT	NA	All	NA	NA	NA
cg13502252	auditT	NA	All	NA	NA	NA
cg13625026	auditT	NA	rs10902104	0.024636	0.015488	0.111687
cg13625026	auditT	NA	rs112734798	0.00198045	0.0151019	0.895665
cg13625026	auditT	NA	rs230534	-0.00550793	0.003767	0.1437
cg13625026	auditT	NA	All	0.00160339	0.0104839	0.878447
cg13712818	auditT	NA	All	NA	NA	NA
cg13809095	auditT	NA	All	NA	NA	NA
cg14204430	auditT	NA	All	NA	NA	NA
cg14228272	auditT	NA	All	NA	NA	NA
cg14765933	auditT	NA	All	0.00390151	0.00498208	0.433563
cg14827832	auditT	NA	All	-0.00200006	0.00611216	0.743497
cg15023038	auditT	NA	All	NA	NA	NA
cg15044041	auditT	NA	All	NA	NA	NA
cg15073666	auditT	NA	All	NA	NA	NA
cg15734436	auditT	NA	rs910320	0.0015056	0.0100255	0.880625
cg15734436	auditT	NA	rs9276982	-0.00535648	0.00335568	0.110435
cg15734436	auditT	NA	rs9501400	-0.00362305	0.00359531	0.313591
cg15734436	auditT	NA	All	-0.00403319	0.00315872	0.201658
cg15835339	auditT	NA	All	NA	NA	NA
cg16006738	auditT	NA	All	NA	NA	NA
cg16414821	auditT	NA	All	-0.000650639	0.00311382	0.834486
cg16614020	auditT	NA	All	-0.00195527	0.00430157	0.649435
cg17059564	auditT	NA	All	NA	NA	NA
cg17386185	auditT	NA	All	NA	NA	NA
cg17559809	auditT	NA	All	NA	NA	NA
cg17970176	auditT	NA	All	NA	NA	NA
cg17995197	auditT	NA	All	NA	NA	NA
cg18776287	auditT	NA	All	NA	NA	NA
cg19402173	auditT	NA	All	NA	NA	NA
cg19470832	auditT	NA	All	NA	NA	NA
cg19566764	auditT	NA	All	NA	NA	NA
cg19697239	auditT	NA	All	NA	NA	NA
cg19901523	auditT	NA	All	NA	NA	NA
cg20130789	auditT	NA	All	NA	NA	NA
cg20694545	auditT	NA	All	NA	NA	NA
cg20876010	auditT	NA	All	-0.0119659	0.00322238	0.000204504
cg21047695	auditT	NA	All	-0.00768053	0.00458503	0.0939085
cg21785245	auditT	NA	All	NA	NA	NA
cg22010140	auditT	NA	All	NA	NA	NA
cg22239534	auditT	NA	All	NA	NA	NA
cg22659953	auditT	NA	All	NA	NA	NA
cg22672067	auditT	NA	All	NA	NA	NA
cg22873986	auditT	NA	All	NA	NA	NA
cg23069297	auditT	NA	All	NA	NA	NA
cg23161492	auditT	NA	All	0.00142998	0.00231445	0.536674
cg23476401	auditT	NA	All	NA	NA	NA
cg23492399	auditT	NA	All	NA	NA	NA
cg23987134	auditT	NA	All	NA	NA	NA
cg24330379	auditT	NA	All	NA	NA	NA
cg24800175	auditT	NA	All	0.000749511	0.0022664	0.740867
cg24927800	auditT	NA	All	NA	NA	NA
cg25075776	auditT	NA	All	NA	NA	NA
cg25491704	auditT	NA	All	-0.00207613	0.00430425	0.629561
cg25949338	auditT	NA	All	NA	NA	NA
cg26112661	auditT	NA	All	NA	NA	NA
cg26932623	auditT	NA	All	NA	NA	NA
cg27300742	auditT	NA	All	NA	NA	NA
cg27592868	auditT	NA	All	NA	NA	NA
cg00043790	ADHD2022	NA	All	NA	NA	NA
cg00227156	ADHD2022	NA	All	0.0340461	0.0199358	0.0876749
cg00464520	ADHD2022	NA	All	NA	NA	NA
cg00625443	ADHD2022	NA	All	NA	NA	NA
cg00736201	ADHD2022	NA	All	NA	NA	NA
cg01091565	ADHD2022	NA	All	NA	NA	NA
cg01206944	ADHD2022	NA	All	NA	NA	NA
cg01290710	ADHD2022	NA	All	NA	NA	NA
cg01291665	ADHD2022	NA	All	NA	NA	NA
cg01353941	ADHD2022	NA	All	NA	NA	NA
cg01628053	ADHD2022	NA	All	NA	NA	NA
cg01812045	ADHD2022	NA	All	NA	NA	NA
cg01855013	ADHD2022	NA	All	-0.0098951	0.0156333	0.526765
cg02197634	ADHD2022	NA	rs1143260	-0.0311012	0.0412884	0.451289
cg02197634	ADHD2022	NA	rs72873911	-0.00712102	0.0795072	0.928633
cg02197634	ADHD2022	NA	rs9276992	-0.0113345	0.0340508	0.739232
cg02197634	ADHD2022	NA	rs9277929	-0.0443885	0.0325598	0.172791
cg02197634	ADHD2022	NA	All	-0.0268215	0.0356338	0.451631
cg02376887	ADHD2022	NA	All	0.0998572	0.089978	0.267087
cg02467382	ADHD2022	NA	All	-0.0335961	0.0573586	0.558064
cg02539153	ADHD2022	NA	All	-0.0551566	0.027683	0.0463236
cg02814482	ADHD2022	NA	All	-0.116148	0.0534152	0.0296724
cg02858267	ADHD2022	NA	All	-0.0530144	0.0377618	0.160344
cg03584351	ADHD2022	NA	All	NA	NA	NA
cg03611029	ADHD2022	NA	All	NA	NA	NA
cg04009441	ADHD2022	NA	All	NA	NA	NA
cg04195855	ADHD2022	NA	All	NA	NA	NA
cg04439622	ADHD2022	NA	All	NA	NA	NA
cg04785587	ADHD2022	NA	All	0.00376439	0.0205816	0.854876
cg04833646	ADHD2022	NA	All	-0.0262874	0.0600283	0.661446
cg05097643	ADHD2022	NA	All	NA	NA	NA
cg05252487	ADHD2022	NA	All	NA	NA	NA
cg05539265	ADHD2022	NA	All	NA	NA	NA
cg05881135	ADHD2022	NA	All	NA	NA	NA
cg05938607	ADHD2022	NA	All	NA	NA	NA
cg06382028	ADHD2022	NA	All	NA	NA	NA
cg07343703	ADHD2022	NA	All	NA	NA	NA
cg07927540	ADHD2022	NA	All	0.0237759	0.0233412	0.308381
cg08064292	ADHD2022	NA	All	-0.0148533	0.0290938	0.609679
cg08329753	ADHD2022	NA	All	NA	NA	NA
cg08570472	ADHD2022	NA	All	NA	NA	NA
cg08796706	ADHD2022	NA	All	0.0158372	0.0666559	0.812194
cg09084256	ADHD2022	NA	All	NA	NA	NA
cg09245003	ADHD2022	NA	All	NA	NA	NA
cg09311683	ADHD2022	NA	All	0.035936	0.054544	0.509995
cg09386376	ADHD2022	NA	All	NA	NA	NA
cg09511421	ADHD2022	NA	All	NA	NA	NA
cg09837169	ADHD2022	NA	All	NA	NA	NA
cg09895009	ADHD2022	NA	All	NA	NA	NA
cg10070864	ADHD2022	NA	All	0.0177821	0.0188938	0.346623
cg10209089	ADHD2022	NA	All	NA	NA	NA
cg11030744	ADHD2022	NA	All	-0.00894551	0.0370301	0.80911
cg11770664	ADHD2022	NA	All	NA	NA	NA
cg11900509	ADHD2022	NA	All	NA	NA	NA
cg12880095	ADHD2022	NA	All	0.00542782	0.0180896	0.764138
cg13323489	ADHD2022	NA	All	NA	NA	NA
cg13416249	ADHD2022	NA	All	NA	NA	NA
cg13423554	ADHD2022	NA	All	NA	NA	NA
cg13502252	ADHD2022	NA	All	NA	NA	NA
cg13625026	ADHD2022	NA	All	0.0529996	0.040719	0.193054
cg13712818	ADHD2022	NA	All	NA	NA	NA
cg13809095	ADHD2022	NA	All	NA	NA	NA
cg14204430	ADHD2022	NA	All	NA	NA	NA
cg14228272	ADHD2022	NA	All	NA	NA	NA
cg14765933	ADHD2022	NA	All	0.0274201	0.0397449	0.490255
cg14827832	ADHD2022	NA	All	NA	NA	NA
cg15023038	ADHD2022	NA	All	NA	NA	NA
cg15044041	ADHD2022	NA	All	NA	NA	NA
cg15073666	ADHD2022	NA	All	NA	NA	NA
cg15734436	ADHD2022	NA	rs910320	0.085979	0.0687768	0.211257
cg15734436	ADHD2022	NA	rs9276982	-0.0385023	0.0281074	0.170741
cg15734436	ADHD2022	NA	rs9501400	-0.0302331	0.0365127	0.407661
cg15734436	ADHD2022	NA	All	-0.0265551	0.0309704	0.391205
cg15835339	ADHD2022	NA	All	NA	NA	NA
cg16006738	ADHD2022	NA	All	NA	NA	NA
cg16414821	ADHD2022	NA	All	-0.0550616	0.0283629	0.0522193
cg16614020	ADHD2022	NA	All	NA	NA	NA
cg17059564	ADHD2022	NA	All	NA	NA	NA
cg17386185	ADHD2022	NA	All	NA	NA	NA
cg17559809	ADHD2022	NA	All	NA	NA	NA
cg17970176	ADHD2022	NA	All	NA	NA	NA
cg17995197	ADHD2022	NA	All	NA	NA	NA
cg19402173	ADHD2022	NA	All	NA	NA	NA
cg19470832	ADHD2022	NA	All	NA	NA	NA
cg19566764	ADHD2022	NA	All	NA	NA	NA
cg19697239	ADHD2022	NA	All	NA	NA	NA
cg20130789	ADHD2022	NA	All	NA	NA	NA
cg20694545	ADHD2022	NA	All	NA	NA	NA
cg20876010	ADHD2022	NA	All	-0.00529775	0.0253037	0.834162
cg21047695	ADHD2022	NA	All	-0.0121641	0.0461163	0.791957
cg21785245	ADHD2022	NA	All	NA	NA	NA
cg22010140	ADHD2022	NA	All	NA	NA	NA
cg22239534	ADHD2022	NA	All	NA	NA	NA
cg22659953	ADHD2022	NA	All	NA	NA	NA
cg22672067	ADHD2022	NA	All	NA	NA	NA
cg22873986	ADHD2022	NA	All	NA	NA	NA
cg23161492	ADHD2022	NA	All	-0.00324158	0.0183486	0.859771
cg23476401	ADHD2022	NA	All	NA	NA	NA
cg23492399	ADHD2022	NA	All	NA	NA	NA
cg23987134	ADHD2022	NA	All	NA	NA	NA
cg24800175	ADHD2022	NA	All	-0.0280753	0.0207362	0.175759
cg24927800	ADHD2022	NA	All	NA	NA	NA
cg25075776	ADHD2022	NA	All	-0.0911853	0.0798902	0.253711
cg25491704	ADHD2022	NA	All	NA	NA	NA
cg25949338	ADHD2022	NA	All	NA	NA	NA
cg26112661	ADHD2022	NA	All	NA	NA	NA
cg26932623	ADHD2022	NA	All	NA	NA	NA
cg27300742	ADHD2022	NA	All	NA	NA	NA
cg27592868	ADHD2022	NA	All	NA	NA	NA
cg00043790	anxiety	NA	All	NA	NA	NA
cg00227156	anxiety	NA	All	0.0394397	0.0673335	0.558053
cg00464520	anxiety	NA	All	NA	NA	NA
cg00625443	anxiety	NA	All	NA	NA	NA
cg00736201	anxiety	NA	All	NA	NA	NA
cg01091565	anxiety	NA	All	NA	NA	NA
cg01206944	anxiety	NA	All	NA	NA	NA
cg01290710	anxiety	NA	All	NA	NA	NA
cg01291665	anxiety	NA	All	NA	NA	NA
cg01353941	anxiety	NA	All	NA	NA	NA
cg01628053	anxiety	NA	All	NA	NA	NA
cg01855013	anxiety	NA	All	-0.0271379	0.0571267	0.634753
cg02197634	anxiety	NA	rs1143260	-0.314938	0.214404	0.14186
cg02197634	anxiety	NA	rs9276992	-0.328505	0.224938	0.144173
cg02197634	anxiety	NA	rs9277929	-0.295824	0.464817	0.524495
cg02197634	anxiety	NA	All	-0.318831	0.208184	0.125648
cg02376887	anxiety	NA	All	-0.295083	0.316013	0.350423
cg02467382	anxiety	NA	All	-0.123699	0.0971967	0.203138
cg02539153	anxiety	NA	All	-0.0848572	0.083802	0.311255
cg02666302	anxiety	NA	All	NA	NA	NA
cg02814482	anxiety	NA	All	-0.178725	0.220846	0.418359
cg02858267	anxiety	NA	All	-0.0146161	0.194235	0.940016
cg03584351	anxiety	NA	All	NA	NA	NA
cg03611029	anxiety	NA	All	NA	NA	NA
cg04009441	anxiety	NA	All	NA	NA	NA
cg04195855	anxiety	NA	All	NA	NA	NA
cg04439622	anxiety	NA	All	NA	NA	NA
cg04785587	anxiety	NA	All	0.0945037	0.132079	0.474294
cg04833646	anxiety	NA	All	NA	NA	NA
cg05252487	anxiety	NA	All	NA	NA	NA
cg05539265	anxiety	NA	All	NA	NA	NA
cg05881135	anxiety	NA	All	NA	NA	NA
cg05938607	anxiety	NA	All	NA	NA	NA
cg06382028	anxiety	NA	All	NA	NA	NA
cg07343703	anxiety	NA	All	NA	NA	NA
cg07927540	anxiety	NA	All	0.0612697	0.0671455	0.36151
cg08064292	anxiety	NA	All	0.0116938	0.0898035	0.896396
cg08329753	anxiety	NA	All	NA	NA	NA
cg08796706	anxiety	NA	All	NA	NA	NA
cg09084256	anxiety	NA	All	NA	NA	NA
cg09245003	anxiety	NA	All	NA	NA	NA
cg09311683	anxiety	NA	All	-0.412803	0.162385	0.0110179
cg09386376	anxiety	NA	All	-0.0514059	0.0657948	0.434622
cg09511421	anxiety	NA	All	NA	NA	NA
cg09837169	anxiety	NA	All	NA	NA	NA
cg09895009	anxiety	NA	All	NA	NA	NA
cg10070864	anxiety	NA	All	0.029335	0.0545085	0.590457
cg10209089	anxiety	NA	All	NA	NA	NA
cg11030744	anxiety	NA	All	NA	NA	NA
cg11770664	anxiety	NA	All	NA	NA	NA
cg11900509	anxiety	NA	All	NA	NA	NA
cg12438037	anxiety	NA	All	NA	NA	NA
cg12880095	anxiety	NA	All	NA	NA	NA
cg13323489	anxiety	NA	All	NA	NA	NA
cg13416249	anxiety	NA	All	NA	NA	NA
cg13423554	anxiety	NA	All	NA	NA	NA
cg13502252	anxiety	NA	All	NA	NA	NA
cg13625026	anxiety	NA	rs10902104	0.0960739	0.309816	0.756485
cg13625026	anxiety	NA	rs112734798	0.136836	0.0958984	0.153614
cg13625026	anxiety	NA	rs230534	0.0617071	0.167906	0.713239
cg13625026	anxiety	NA	All	0.102326	0.116197	0.378518
cg13712818	anxiety	NA	All	NA	NA	NA
cg13809095	anxiety	NA	All	NA	NA	NA
cg14204430	anxiety	NA	All	NA	NA	NA
cg14228272	anxiety	NA	All	NA	NA	NA
cg14765933	anxiety	NA	All	-0.0425509	0.154382	0.782839
cg14827832	anxiety	NA	All	NA	NA	NA
cg15044041	anxiety	NA	All	NA	NA	NA
cg15073666	anxiety	NA	All	NA	NA	NA
cg15734436	anxiety	NA	rs910320	-0.191788	0.295286	0.516016
cg15734436	anxiety	NA	rs9276982	0.15424	0.175544	0.379597
cg15734436	anxiety	NA	rs9501400	-0.0105386	0.185127	0.954604
cg15734436	anxiety	NA	All	0.00986482	0.166734	0.952821
cg16006738	anxiety	NA	All	NA	NA	NA
cg16414821	anxiety	NA	All	-0.137689	0.107149	0.198783
cg16614020	anxiety	NA	All	-0.048829	0.187476	0.794513
cg17059564	anxiety	NA	All	NA	NA	NA
cg17386185	anxiety	NA	All	NA	NA	NA
cg17559809	anxiety	NA	All	NA	NA	NA
cg17970176	anxiety	NA	All	NA	NA	NA
cg18776287	anxiety	NA	All	NA	NA	NA
cg19402173	anxiety	NA	All	NA	NA	NA
cg19470832	anxiety	NA	All	NA	NA	NA
cg19566764	anxiety	NA	All	NA	NA	NA
cg19697239	anxiety	NA	All	NA	NA	NA
cg19901523	anxiety	NA	All	NA	NA	NA
cg20130789	anxiety	NA	All	NA	NA	NA
cg20694545	anxiety	NA	All	NA	NA	NA
cg20876010	anxiety	NA	All	-0.11621	0.0751076	0.121805
cg21047695	anxiety	NA	All	0.0295617	0.0744926	0.691485
cg21785245	anxiety	NA	All	NA	NA	NA
cg22010140	anxiety	NA	All	NA	NA	NA
cg22239534	anxiety	NA	All	NA	NA	NA
cg22659953	anxiety	NA	All	NA	NA	NA
cg22672067	anxiety	NA	All	NA	NA	NA
cg22873986	anxiety	NA	All	NA	NA	NA
cg23069297	anxiety	NA	All	NA	NA	NA
cg23161492	anxiety	NA	All	-0.0463873	0.100176	0.643322
cg23476401	anxiety	NA	All	NA	NA	NA
cg23492399	anxiety	NA	All	NA	NA	NA
cg23987134	anxiety	NA	All	NA	NA	NA
cg24800175	anxiety	NA	All	0.0723768	0.0562851	0.19848
cg24927800	anxiety	NA	All	NA	NA	NA
cg25075776	anxiety	NA	All	NA	NA	NA
cg25491704	anxiety	NA	All	NA	NA	NA
cg25949338	anxiety	NA	All	NA	NA	NA
cg26112661	anxiety	NA	All	NA	NA	NA
cg26932623	anxiety	NA	All	NA	NA	NA
cg27300742	anxiety	NA	All	NA	NA	NA
cg27592868	anxiety	NA	All	NA	NA	NA
cg00043790	asd	NA	All	NA	NA	NA
cg00227156	asd	NA	All	0.0417797	0.0298054	0.16099
cg00464520	asd	NA	All	NA	NA	NA
cg00625443	asd	NA	All	NA	NA	NA
cg00736201	asd	NA	All	NA	NA	NA
cg01091565	asd	NA	All	NA	NA	NA
cg01206944	asd	NA	All	NA	NA	NA
cg01290710	asd	NA	All	NA	NA	NA
cg01291665	asd	NA	All	NA	NA	NA
cg01353941	asd	NA	All	NA	NA	NA
cg01628053	asd	NA	All	NA	NA	NA
cg01812045	asd	NA	All	NA	NA	NA
cg01855013	asd	NA	All	-0.0431239	0.0230163	0.0609819
cg02197634	asd	NA	rs1143260	0.0857802	0.0301121	0.0043899
cg02197634	asd	NA	rs72873911	0.104988	0.0942649	0.265385
cg02197634	asd	NA	rs9276992	0.109601	0.0433557	0.011473
cg02197634	asd	NA	rs9277929	0.0919456	0.0506516	0.0694845
cg02197634	asd	NA	All	0.0962997	0.0395092	0.0147933
cg02376887	asd	NA	All	0.125639	0.14125	0.373745
cg02467382	asd	NA	All	-0.0032485	0.0375482	0.931057
cg02539153	asd	NA	All	-0.0186398	0.0407328	0.647232
cg02666302	asd	NA	All	NA	NA	NA
cg02814482	asd	NA	All	0.0253115	0.0763026	0.740097
cg02858267	asd	NA	All	-0.0608744	0.0588306	0.30079
cg03584351	asd	NA	All	0.0562383	0.07573	0.457714
cg03611029	asd	NA	All	NA	NA	NA
cg04009441	asd	NA	All	NA	NA	NA
cg04195855	asd	NA	All	NA	NA	NA
cg04439622	asd	NA	All	NA	NA	NA
cg04785587	asd	NA	All	-0.0326846	0.0308502	0.289389
cg04833646	asd	NA	All	-0.138424	0.0878652	0.115161
cg05097643	asd	NA	All	NA	NA	NA
cg05252487	asd	NA	All	NA	NA	NA
cg05539265	asd	NA	All	NA	NA	NA
cg05881135	asd	NA	All	NA	NA	NA
cg05938607	asd	NA	All	NA	NA	NA
cg06382028	asd	NA	All	NA	NA	NA
cg07343703	asd	NA	All	NA	NA	NA
cg07927540	asd	NA	All	0.025466	0.0353888	0.471766
cg08064292	asd	NA	All	-0.0136542	0.03326	0.681417
cg08329753	asd	NA	All	NA	NA	NA
cg08570472	asd	NA	All	NA	NA	NA
cg08796706	asd	NA	All	-0.0835639	0.111407	0.453209
cg09084256	asd	NA	All	NA	NA	NA
cg09245003	asd	NA	All	NA	NA	NA
cg09311683	asd	NA	All	-0.171527	0.0811704	0.0345862
cg09386376	asd	NA	All	0.00273716	0.0265333	0.917836
cg09511421	asd	NA	All	NA	NA	NA
cg09837169	asd	NA	All	NA	NA	NA
cg09895009	asd	NA	All	NA	NA	NA
cg10070864	asd	NA	All	0.0200201	0.0566557	0.723816
cg10209089	asd	NA	All	NA	NA	NA
cg11030744	asd	NA	All	-0.0173379	0.0310751	0.576889
cg11770664	asd	NA	All	NA	NA	NA
cg11900509	asd	NA	All	NA	NA	NA
cg12880095	asd	NA	All	0.0183874	0.0388147	0.635698
cg13323489	asd	NA	All	NA	NA	NA
cg13416249	asd	NA	All	NA	NA	NA
cg13423554	asd	NA	All	NA	NA	NA
cg13502252	asd	NA	All	NA	NA	NA
cg13625026	asd	NA	rs10902104	0.156075	0.0835704	0.0618204
cg13625026	asd	NA	rs112734798	-0.016887	0.087322	0.846655
cg13625026	asd	NA	rs230534	-0.0502089	0.0434428	0.247784
cg13625026	asd	NA	All	-0.0113928	0.063391	0.85737
cg13712818	asd	NA	All	NA	NA	NA
cg13809095	asd	NA	All	NA	NA	NA
cg14204430	asd	NA	All	NA	NA	NA
cg14228272	asd	NA	All	NA	NA	NA
cg14765933	asd	NA	All	0.0163923	0.0621732	0.792046
cg14827832	asd	NA	All	0.0729331	0.069844	0.296379
cg15023038	asd	NA	All	NA	NA	NA
cg15044041	asd	NA	All	NA	NA	NA
cg15073666	asd	NA	All	NA	NA	NA
cg15734436	asd	NA	rs910320	-0.04621	0.101517	0.64897
cg15734436	asd	NA	rs9276982	0.069565	0.0392986	0.0766998
cg15734436	asd	NA	rs9501400	0.0568365	0.0405325	0.160842
cg15734436	asd	NA	All	0.0556293	0.0370681	0.133424
cg15835339	asd	NA	All	NA	NA	NA
cg16006738	asd	NA	All	NA	NA	NA
cg16414821	asd	NA	All	-0.0229938	0.0614632	0.708324
cg16614020	asd	NA	All	0.0124714	0.0537501	0.816518
cg17059564	asd	NA	All	NA	NA	NA
cg17386185	asd	NA	All	NA	NA	NA
cg17559809	asd	NA	All	NA	NA	NA
cg17970176	asd	NA	All	NA	NA	NA
cg17995197	asd	NA	All	NA	NA	NA
cg19402173	asd	NA	All	NA	NA	NA
cg19470832	asd	NA	All	NA	NA	NA
cg19566764	asd	NA	All	NA	NA	NA
cg19697239	asd	NA	All	NA	NA	NA
cg19901523	asd	NA	All	NA	NA	NA
cg20130789	asd	NA	All	NA	NA	NA
cg20694545	asd	NA	All	NA	NA	NA
cg20876010	asd	NA	All	-0.0692974	0.0376544	0.0657165
cg21047695	asd	NA	All	0.0182813	0.0404925	0.651648
cg21785245	asd	NA	All	NA	NA	NA
cg22010140	asd	NA	All	NA	NA	NA
cg22239534	asd	NA	All	NA	NA	NA
cg22659953	asd	NA	All	NA	NA	NA
cg22672067	asd	NA	All	NA	NA	NA
cg22873986	asd	NA	All	NA	NA	NA
cg23069297	asd	NA	All	NA	NA	NA
cg23161492	asd	NA	All	0.00169845	0.0284633	0.952417
cg23476401	asd	NA	All	NA	NA	NA
cg23492399	asd	NA	All	NA	NA	NA
cg23987134	asd	NA	All	NA	NA	NA
cg24330379	asd	NA	All	NA	NA	NA
cg24800175	asd	NA	All	-0.0284376	0.0366876	0.438263
cg24927800	asd	NA	All	NA	NA	NA
cg25075776	asd	NA	All	0.140825	0.0659043	0.0326132
cg25491704	asd	NA	All	-0.000562089	0.05065	0.991146
cg25949338	asd	NA	All	NA	NA	NA
cg26112661	asd	NA	All	NA	NA	NA
cg26932623	asd	NA	All	NA	NA	NA
cg27300742	asd	NA	All	NA	NA	NA
cg27592868	asd	NA	All	NA	NA	NA
cg00043790	bipolar	NA	All	NA	NA	NA
cg00227156	bipolar	NA	All	0.00133137	0.0354698	0.970058
cg00464520	bipolar	NA	All	NA	NA	NA
cg00625443	bipolar	NA	All	NA	NA	NA
cg00736201	bipolar	NA	All	NA	NA	NA
cg01091565	bipolar	NA	All	NA	NA	NA
cg01206944	bipolar	NA	All	NA	NA	NA
cg01290710	bipolar	NA	All	NA	NA	NA
cg01291665	bipolar	NA	All	NA	NA	NA
cg01353941	bipolar	NA	All	NA	NA	NA
cg01628053	bipolar	NA	All	NA	NA	NA
cg01812045	bipolar	NA	All	NA	NA	NA
cg01855013	bipolar	NA	All	0.0249365	0.0154798	0.1072
cg02197634	bipolar	NA	rs1143260	0.0220194	0.0295343	0.455938
cg02197634	bipolar	NA	rs72873911	0.100117	0.0397947	0.0118749
cg02197634	bipolar	NA	rs9276992	0.0139912	0.0249943	0.575633
cg02197634	bipolar	NA	rs9277929	0.0167141	0.0290558	0.565128
cg02197634	bipolar	NA	All	0.0246974	0.0257413	0.337333
cg02376887	bipolar	NA	All	-0.0407974	0.137474	0.766646
cg02467382	bipolar	NA	All	-0.0436303	0.0257928	0.0907275
cg02539153	bipolar	NA	All	-0.00179581	0.0266561	0.946288
cg02666302	bipolar	NA	All	NA	NA	NA
cg02814482	bipolar	NA	All	-0.0432502	0.0815934	0.596063
cg02858267	bipolar	NA	All	-0.0232495	0.0390767	0.551864
cg03584351	bipolar	NA	All	-0.0199936	0.0645639	0.75681
cg03611029	bipolar	NA	All	NA	NA	NA
cg04009441	bipolar	NA	All	NA	NA	NA
cg04195855	bipolar	NA	All	NA	NA	NA
cg04439622	bipolar	NA	All	NA	NA	NA
cg04785587	bipolar	NA	All	-0.0690734	0.0216648	0.00143122
cg04833646	bipolar	NA	All	0.0850745	0.0995139	0.392606
cg05097643	bipolar	NA	All	NA	NA	NA
cg05252487	bipolar	NA	All	NA	NA	NA
cg05539265	bipolar	NA	All	NA	NA	NA
cg05881135	bipolar	NA	All	NA	NA	NA
cg05938607	bipolar	NA	All	NA	NA	NA
cg06382028	bipolar	NA	All	NA	NA	NA
cg07343703	bipolar	NA	All	NA	NA	NA
cg07927540	bipolar	NA	All	0.0144179	0.0355047	0.68468
cg08064292	bipolar	NA	All	-0.012556	0.0230193	0.585442
cg08329753	bipolar	NA	All	NA	NA	NA
cg08570472	bipolar	NA	All	NA	NA	NA
cg08796706	bipolar	NA	All	0.0738215	0.318174	0.816526
cg09084256	bipolar	NA	All	NA	NA	NA
cg09245003	bipolar	NA	All	NA	NA	NA
cg09311683	bipolar	NA	All	-0.04745	0.0530768	0.371329
cg09386376	bipolar	NA	All	0.000557713	0.0160016	0.972196
cg09511421	bipolar	NA	All	NA	NA	NA
cg09837169	bipolar	NA	All	NA	NA	NA
cg09895009	bipolar	NA	All	NA	NA	NA
cg10070864	bipolar	NA	All	-0.0144678	0.0163524	0.37629
cg10209089	bipolar	NA	All	NA	NA	NA
cg11030744	bipolar	NA	All	0.00666511	0.0576801	0.908007
cg11770664	bipolar	NA	All	NA	NA	NA
cg11900509	bipolar	NA	All	-0.00812563	0.0293714	0.782048
cg12438037	bipolar	NA	All	NA	NA	NA
cg12880095	bipolar	NA	All	0.0228511	0.0186651	0.22085
cg13323489	bipolar	NA	All	NA	NA	NA
cg13416249	bipolar	NA	All	NA	NA	NA
cg13423554	bipolar	NA	All	NA	NA	NA
cg13502252	bipolar	NA	All	NA	NA	NA
cg13625026	bipolar	NA	rs10902104	0.0510112	0.0557535	0.360222
cg13625026	bipolar	NA	rs112734798	-0.00773892	0.0282936	0.784452
cg13625026	bipolar	NA	rs230534	-0.0166446	0.0308989	0.590109
cg13625026	bipolar	NA	All	-0.00408297	0.027638	0.882556
cg13712818	bipolar	NA	All	NA	NA	NA
cg13809095	bipolar	NA	All	NA	NA	NA
cg14204430	bipolar	NA	All	NA	NA	NA
cg14228272	bipolar	NA	All	NA	NA	NA
cg14765933	bipolar	NA	All	-0.0473574	0.0398571	0.234762
cg14827832	bipolar	NA	All	NA	NA	NA
cg15023038	bipolar	NA	All	NA	NA	NA
cg15044041	bipolar	NA	All	NA	NA	NA
cg15073666	bipolar	NA	All	NA	NA	NA
cg15734436	bipolar	NA	rs910320	-0.103514	0.0688518	0.132726
cg15734436	bipolar	NA	rs9276982	-0.00243738	0.0395786	0.950895
cg15734436	bipolar	NA	rs9501400	-0.00472062	0.025797	0.854805
cg15734436	bipolar	NA	All	-0.0104684	0.0308435	0.734307
cg15835339	bipolar	NA	All	NA	NA	NA
cg16006738	bipolar	NA	All	NA	NA	NA
cg16414821	bipolar	NA	All	-0.0445516	0.0414043	0.281922
cg16614020	bipolar	NA	All	NA	NA	NA
cg17059564	bipolar	NA	All	NA	NA	NA
cg17386185	bipolar	NA	All	NA	NA	NA
cg17559809	bipolar	NA	All	NA	NA	NA
cg17970176	bipolar	NA	All	NA	NA	NA
cg17995197	bipolar	NA	All	NA	NA	NA
cg18776287	bipolar	NA	All	NA	NA	NA
cg19402173	bipolar	NA	All	NA	NA	NA
cg19470832	bipolar	NA	All	NA	NA	NA
cg19566764	bipolar	NA	All	NA	NA	NA
cg19697239	bipolar	NA	All	NA	NA	NA
cg20130789	bipolar	NA	All	NA	NA	NA
cg20694545	bipolar	NA	All	NA	NA	NA
cg20876010	bipolar	NA	All	-0.00551816	0.0265093	0.835104
cg21047695	bipolar	NA	All	0.0132765	0.0264538	0.615756
cg21785245	bipolar	NA	All	NA	NA	NA
cg22010140	bipolar	NA	All	NA	NA	NA
cg22239534	bipolar	NA	All	NA	NA	NA
cg22659953	bipolar	NA	All	NA	NA	NA
cg22672067	bipolar	NA	All	NA	NA	NA
cg22873986	bipolar	NA	All	NA	NA	NA
cg23069297	bipolar	NA	All	NA	NA	NA
cg23161492	bipolar	NA	All	0.011237	0.0187098	0.54811
cg23476401	bipolar	NA	All	NA	NA	NA
cg23492399	bipolar	NA	All	NA	NA	NA
cg23987134	bipolar	NA	All	NA	NA	NA
cg24800175	bipolar	NA	All	0.0135444	0.0237092	0.567816
cg24927800	bipolar	NA	All	NA	NA	NA
cg25075776	bipolar	NA	All	0.0326902	0.149769	0.827218
cg25491704	bipolar	NA	All	0.195486	0.391348	0.617414
cg25949338	bipolar	NA	All	NA	NA	NA
cg26112661	bipolar	NA	All	NA	NA	NA
cg26932623	bipolar	NA	All	NA	NA	NA
cg27300742	bipolar	NA	All	NA	NA	NA
cg27592868	bipolar	NA	All	NA	NA	NA
cg00043790	depression2023	NA	All	NA	NA	NA
cg00227156	depression2023	NA	All	-0.00333479	0.0134062	0.803554
cg00464520	depression2023	NA	All	NA	NA	NA
cg00625443	depression2023	NA	All	NA	NA	NA
cg00736201	depression2023	NA	All	NA	NA	NA
cg01091565	depression2023	NA	All	NA	NA	NA
cg01206944	depression2023	NA	All	NA	NA	NA
cg01290710	depression2023	NA	All	NA	NA	NA
cg01291665	depression2023	NA	All	NA	NA	NA
cg01353941	depression2023	NA	All	NA	NA	NA
cg01628053	depression2023	NA	All	NA	NA	NA
cg01812045	depression2023	NA	All	NA	NA	NA
cg01855013	depression2023	NA	All	-0.0015913	0.00515943	0.757758
cg02197634	depression2023	NA	rs1143260	-0.00566452	0.014426	0.69457
cg02197634	depression2023	NA	rs72873911	-0.0381622	0.0132866	0.00407585
cg02197634	depression2023	NA	rs9276992	-0.000850842	0.0114638	0.940835
cg02197634	depression2023	NA	rs9277929	-0.000829075	0.0111624	0.940792
cg02197634	depression2023	NA	All	-0.0055189	0.0116103	0.634543
cg02376887	depression2023	NA	All	-0.0248332	0.0504725	0.62271
cg02467382	depression2023	NA	All	0.00368212	0.0087833	0.675057
cg02539153	depression2023	NA	All	0.00169548	0.00898359	0.850304
cg02666302	depression2023	NA	All	NA	NA	NA
cg02814482	depression2023	NA	All	-0.036591	0.0212252	0.0847191
cg02858267	depression2023	NA	All	-0.01826	0.0195512	0.350325
cg03584351	depression2023	NA	All	-0.046559	0.0172377	0.00691313
cg03611029	depression2023	NA	All	NA	NA	NA
cg04009441	depression2023	NA	All	NA	NA	NA
cg04195855	depression2023	NA	All	NA	NA	NA
cg04439622	depression2023	NA	All	NA	NA	NA
cg04785587	depression2023	NA	All	0.0155158	0.0070728	0.028255
cg04833646	depression2023	NA	All	0.0175164	0.0209589	0.403296
cg05097643	depression2023	NA	All	NA	NA	NA
cg05252487	depression2023	NA	All	NA	NA	NA
cg05539265	depression2023	NA	All	NA	NA	NA
cg05881135	depression2023	NA	All	NA	NA	NA
cg05938607	depression2023	NA	All	NA	NA	NA
cg06382028	depression2023	NA	All	NA	NA	NA
cg07343703	depression2023	NA	All	NA	NA	NA
cg07927540	depression2023	NA	All	0.000593251	0.0125394	0.962265
cg08064292	depression2023	NA	All	0.00528834	0.00739781	0.4747
cg08329753	depression2023	NA	All	NA	NA	NA
cg08570472	depression2023	NA	All	NA	NA	NA
cg08796706	depression2023	NA	All	-0.0343645	0.0736153	0.640635
cg09084256	depression2023	NA	All	NA	NA	NA
cg09245003	depression2023	NA	All	NA	NA	NA
cg09311683	depression2023	NA	All	0.0380443	0.0180314	0.0348678
cg09386376	depression2023	NA	All	-0.00253601	0.00518601	0.624835
cg09511421	depression2023	NA	All	NA	NA	NA
cg09837169	depression2023	NA	All	NA	NA	NA
cg09895009	depression2023	NA	All	NA	NA	NA
cg10070864	depression2023	NA	All	-0.0029526	0.00566511	0.602234
cg10209089	depression2023	NA	All	NA	NA	NA
cg11030744	depression2023	NA	All	-0.00813792	0.00665403	0.221327
cg11770664	depression2023	NA	All	NA	NA	NA
cg11900509	depression2023	NA	All	0.00626874	0.00645366	0.331376
cg12438037	depression2023	NA	All	NA	NA	NA
cg12880095	depression2023	NA	All	0.00220142	0.0063719	0.729727
cg13323489	depression2023	NA	All	NA	NA	NA
cg13416249	depression2023	NA	All	NA	NA	NA
cg13423554	depression2023	NA	All	NA	NA	NA
cg13502252	depression2023	NA	All	NA	NA	NA
cg13625026	depression2023	NA	rs10902104	0.00778236	0.0191292	0.684132
cg13625026	depression2023	NA	rs112734798	-0.00426469	0.00907355	0.638346
cg13625026	depression2023	NA	rs230534	-0.00372064	0.00978656	0.703813
cg13625026	depression2023	NA	All	-0.00274011	0.00888756	0.757848
cg13712818	depression2023	NA	All	NA	NA	NA
cg13809095	depression2023	NA	All	NA	NA	NA
cg14204430	depression2023	NA	All	NA	NA	NA
cg14228272	depression2023	NA	All	NA	NA	NA
cg14765933	depression2023	NA	All	0.0267015	0.0132857	0.044453
cg14827832	depression2023	NA	All	NA	NA	NA
cg15023038	depression2023	NA	All	NA	NA	NA
cg15044041	depression2023	NA	All	NA	NA	NA
cg15073666	depression2023	NA	All	NA	NA	NA
cg15734436	depression2023	NA	rs910320	-0.0314483	0.0248658	0.205972
cg15734436	depression2023	NA	rs9276982	-0.00149141	0.00893093	0.867375
cg15734436	depression2023	NA	rs9501400	-0.00686359	0.0130992	0.600298
cg15734436	depression2023	NA	All	-0.00616281	0.00965118	0.523112
cg15835339	depression2023	NA	All	NA	NA	NA
cg16006738	depression2023	NA	All	NA	NA	NA
cg16414821	depression2023	NA	All	-0.019881	0.014797	0.179084
cg16614020	depression2023	NA	All	NA	NA	NA
cg17059564	depression2023	NA	All	NA	NA	NA
cg17386185	depression2023	NA	All	NA	NA	NA
cg17559809	depression2023	NA	All	NA	NA	NA
cg17970176	depression2023	NA	All	NA	NA	NA
cg17995197	depression2023	NA	All	NA	NA	NA
cg18776287	depression2023	NA	All	NA	NA	NA
cg19402173	depression2023	NA	All	NA	NA	NA
cg19470832	depression2023	NA	All	NA	NA	NA
cg19566764	depression2023	NA	All	NA	NA	NA
cg19697239	depression2023	NA	All	NA	NA	NA
cg20130789	depression2023	NA	All	NA	NA	NA
cg20694545	depression2023	NA	All	NA	NA	NA
cg20876010	depression2023	NA	All	0.00573466	0.00844533	0.497116
cg21047695	depression2023	NA	All	0.0320932	0.021124	0.128694
cg21785245	depression2023	NA	All	NA	NA	NA
cg22010140	depression2023	NA	All	NA	NA	NA
cg22239534	depression2023	NA	All	NA	NA	NA
cg22659953	depression2023	NA	All	NA	NA	NA
cg22672067	depression2023	NA	All	NA	NA	NA
cg22873986	depression2023	NA	All	NA	NA	NA
cg23069297	depression2023	NA	All	NA	NA	NA
cg23161492	depression2023	NA	All	0.0132531	0.0118214	0.262244
cg23476401	depression2023	NA	All	NA	NA	NA
cg23492399	depression2023	NA	All	NA	NA	NA
cg23987134	depression2023	NA	All	NA	NA	NA
cg24330379	depression2023	NA	All	NA	NA	NA
cg24800175	depression2023	NA	All	0.00627721	0.0115189	0.58579
cg24927800	depression2023	NA	All	NA	NA	NA
cg25075776	depression2023	NA	All	0.0238826	0.0372436	0.521358
cg25491704	depression2023	NA	All	NA	NA	NA
cg25949338	depression2023	NA	All	NA	NA	NA
cg26112661	depression2023	NA	All	NA	NA	NA
cg26932623	depression2023	NA	All	NA	NA	NA
cg27300742	depression2023	NA	All	NA	NA	NA
cg27592868	depression2023	NA	All	NA	NA	NA
cg00043790	ptsd	NA	All	NA	NA	NA
cg00227156	ptsd	NA	All	0.0281814	0.0755414	0.709105
cg00464520	ptsd	NA	All	NA	NA	NA
cg00625443	ptsd	NA	All	NA	NA	NA
cg00736201	ptsd	NA	All	NA	NA	NA
cg01091565	ptsd	NA	All	NA	NA	NA
cg01206944	ptsd	NA	All	NA	NA	NA
cg01290710	ptsd	NA	All	NA	NA	NA
cg01291665	ptsd	NA	All	NA	NA	NA
cg01353941	ptsd	NA	All	NA	NA	NA
cg01628053	ptsd	NA	All	NA	NA	NA
cg01812045	ptsd	NA	All	NA	NA	NA
cg01855013	ptsd	NA	All	-0.00502062	0.0241006	0.83498
cg02197634	ptsd	NA	rs1143260	-0.0307628	0.0558022	0.581439
cg02197634	ptsd	NA	rs72873911	0.088252	0.111307	0.427854
cg02197634	ptsd	NA	rs9276992	-0.046356	0.052599	0.37815
cg02197634	ptsd	NA	rs9277929	-0.0122492	0.0742473	0.868961
cg02197634	ptsd	NA	All	-0.0197892	0.0585065	0.735184
cg02376887	ptsd	NA	All	-0.0931566	0.159433	0.559019
cg02467382	ptsd	NA	All	0.0249212	0.0399144	0.532388
cg02539153	ptsd	NA	All	0.0586855	0.0413391	0.155721
cg02666302	ptsd	NA	All	NA	NA	NA
cg02814482	ptsd	NA	All	0.100834	0.0840432	0.230222
cg02858267	ptsd	NA	All	0.0367805	0.0824982	0.655717
cg03584351	ptsd	NA	All	0.0427043	0.166395	0.797454
cg03611029	ptsd	NA	All	NA	NA	NA
cg04009441	ptsd	NA	All	NA	NA	NA
cg04195855	ptsd	NA	All	NA	NA	NA
cg04439622	ptsd	NA	All	NA	NA	NA
cg04785587	ptsd	NA	All	0.0165919	0.0362686	0.647332
cg04833646	ptsd	NA	All	0.163523	0.110259	0.138054
cg05097643	ptsd	NA	All	NA	NA	NA
cg05252487	ptsd	NA	All	NA	NA	NA
cg05539265	ptsd	NA	All	NA	NA	NA
cg05881135	ptsd	NA	All	NA	NA	NA
cg05938607	ptsd	NA	All	NA	NA	NA
cg06382028	ptsd	NA	All	NA	NA	NA
cg07343703	ptsd	NA	All	NA	NA	NA
cg07927540	ptsd	NA	All	-0.000779972	0.0642643	0.990316
cg08064292	ptsd	NA	All	0.0669932	0.0362295	0.0644385
cg08329753	ptsd	NA	All	NA	NA	NA
cg08570472	ptsd	NA	All	NA	NA	NA
cg08796706	ptsd	NA	All	-0.0415206	0.156648	0.790965
cg09084256	ptsd	NA	All	NA	NA	NA
cg09245003	ptsd	NA	All	NA	NA	NA
cg09311683	ptsd	NA	All	0.0136583	0.0955512	0.886336
cg09386376	ptsd	NA	All	-0.0261849	0.0239437	0.274129
cg09511421	ptsd	NA	All	NA	NA	NA
cg09837169	ptsd	NA	All	NA	NA	NA
cg09895009	ptsd	NA	All	NA	NA	NA
cg10070864	ptsd	NA	All	0.0595552	0.0269117	0.026899
cg10209089	ptsd	NA	All	NA	NA	NA
cg11030744	ptsd	NA	All	0.0211241	0.0512869	0.680426
cg11770664	ptsd	NA	All	NA	NA	NA
cg11900509	ptsd	NA	All	NA	NA	NA
cg12438037	ptsd	NA	All	NA	NA	NA
cg12880095	ptsd	NA	All	0.00774132	0.0298901	0.795641
cg13323489	ptsd	NA	All	NA	NA	NA
cg13416249	ptsd	NA	All	NA	NA	NA
cg13423554	ptsd	NA	All	NA	NA	NA
cg13502252	ptsd	NA	All	NA	NA	NA
cg13625026	ptsd	NA	rs10902104	0.00873641	0.0881036	0.921011
cg13625026	ptsd	NA	rs112734798	0.0433988	0.0426106	0.308441
cg13625026	ptsd	NA	rs230534	0.0338454	0.045928	0.461168
cg13625026	ptsd	NA	All	0.0356024	0.0416366	0.39251
cg13712818	ptsd	NA	All	NA	NA	NA
cg13809095	ptsd	NA	All	NA	NA	NA
cg14204430	ptsd	NA	All	NA	NA	NA
cg14228272	ptsd	NA	All	NA	NA	NA
cg14765933	ptsd	NA	All	0.0381889	0.0647115	0.555096
cg14827832	ptsd	NA	All	0.0427075	0.0812029	0.598933
cg15023038	ptsd	NA	All	NA	NA	NA
cg15044041	ptsd	NA	All	NA	NA	NA
cg15073666	ptsd	NA	All	NA	NA	NA
cg15734436	ptsd	NA	rs910320	-0.0479243	0.10553	0.649735
cg15734436	ptsd	NA	rs9276982	0.0102874	0.0418245	0.80571
cg15734436	ptsd	NA	rs9501400	0.00401318	0.0398875	0.919858
cg15734436	ptsd	NA	All	0.00317828	0.0393752	0.935666
cg15835339	ptsd	NA	All	NA	NA	NA
cg16006738	ptsd	NA	All	NA	NA	NA
cg16414821	ptsd	NA	All	0.0485872	0.0375997	0.19628
cg16614020	ptsd	NA	All	0.0195371	0.056913	0.731387
cg17059564	ptsd	NA	All	NA	NA	NA
cg17386185	ptsd	NA	All	NA	NA	NA
cg17559809	ptsd	NA	All	NA	NA	NA
cg17970176	ptsd	NA	All	NA	NA	NA
cg17995197	ptsd	NA	All	NA	NA	NA
cg18776287	ptsd	NA	All	NA	NA	NA
cg19402173	ptsd	NA	All	NA	NA	NA
cg19470832	ptsd	NA	All	NA	NA	NA
cg19566764	ptsd	NA	All	NA	NA	NA
cg19697239	ptsd	NA	All	NA	NA	NA
cg19901523	ptsd	NA	All	NA	NA	NA
cg20130789	ptsd	NA	All	NA	NA	NA
cg20694545	ptsd	NA	All	NA	NA	NA
cg20876010	ptsd	NA	All	-0.0948238	0.0397859	0.0171556
cg21047695	ptsd	NA	All	-0.0225109	0.0479537	0.638763
cg21785245	ptsd	NA	All	NA	NA	NA
cg22010140	ptsd	NA	All	NA	NA	NA
cg22239534	ptsd	NA	All	NA	NA	NA
cg22659953	ptsd	NA	All	NA	NA	NA
cg22672067	ptsd	NA	All	NA	NA	NA
cg22873986	ptsd	NA	All	NA	NA	NA
cg23069297	ptsd	NA	All	NA	NA	NA
cg23161492	ptsd	NA	All	-0.0271358	0.0289159	0.348019
cg23476401	ptsd	NA	All	NA	NA	NA
cg23492399	ptsd	NA	All	NA	NA	NA
cg23987134	ptsd	NA	All	NA	NA	NA
cg24330379	ptsd	NA	All	NA	NA	NA
cg24800175	ptsd	NA	All	0.0509368	0.0493913	0.302405
cg24927800	ptsd	NA	All	NA	NA	NA
cg25075776	ptsd	NA	All	-0.0320391	0.126661	0.800306
cg25491704	ptsd	NA	All	-0.0408569	0.0544446	0.452996
cg25949338	ptsd	NA	All	NA	NA	NA
cg26112661	ptsd	NA	All	NA	NA	NA
cg26932623	ptsd	NA	All	NA	NA	NA
cg27300742	ptsd	NA	All	NA	NA	NA
cg27592868	ptsd	NA	All	NA	NA	NA
cg00043790	scz	NA	All	NA	NA	NA
cg00227156	scz	NA	All	0.00125231	0.0183998	0.945737
cg00464520	scz	NA	All	NA	NA	NA
cg00625443	scz	NA	All	NA	NA	NA
cg00736201	scz	NA	All	NA	NA	NA
cg01091565	scz	NA	All	NA	NA	NA
cg01206944	scz	NA	All	NA	NA	NA
cg01290710	scz	NA	All	NA	NA	NA
cg01291665	scz	NA	All	NA	NA	NA
cg01353941	scz	NA	All	NA	NA	NA
cg01628053	scz	NA	All	NA	NA	NA
cg01812045	scz	NA	All	NA	NA	NA
cg01855013	scz	NA	All	-0.00689536	0.0307843	0.822765
cg02197634	scz	NA	rs1143260	0.0610577	0.0328265	0.0628842
cg02197634	scz	NA	rs72873911	0.0105221	0.051293	0.837465
cg02197634	scz	NA	rs9276992	0.0803285	0.0192607	3.03824e-05
cg02197634	scz	NA	rs9277929	0.0635499	0.0360632	0.0780385
cg02197634	scz	NA	All	0.0631052	0.0277313	0.0228703
cg02376887	scz	NA	All	0.0503487	0.0860147	0.558312
cg02467382	scz	NA	All	-0.0448813	0.0227737	0.0487522
cg02539153	scz	NA	All	-0.0885721	0.0749129	0.237073
cg02666302	scz	NA	All	NA	NA	NA
cg02814482	scz	NA	All	-0.0113689	0.0905278	0.900061
cg02858267	scz	NA	All	-0.027606	0.0360213	0.44345
cg03584351	scz	NA	All	-0.0346215	0.0551685	0.530293
cg03611029	scz	NA	All	NA	NA	NA
cg04009441	scz	NA	All	NA	NA	NA
cg04195855	scz	NA	All	NA	NA	NA
cg04439622	scz	NA	All	NA	NA	NA
cg04785587	scz	NA	All	-0.0364621	0.030533	0.232405
cg04833646	scz	NA	All	0.0149074	0.10931	0.891523
cg05097643	scz	NA	All	NA	NA	NA
cg05252487	scz	NA	All	NA	NA	NA
cg05539265	scz	NA	All	NA	NA	NA
cg05881135	scz	NA	All	NA	NA	NA
cg05938607	scz	NA	All	NA	NA	NA
cg06382028	scz	NA	All	NA	NA	NA
cg07343703	scz	NA	All	NA	NA	NA
cg07927540	scz	NA	All	0.0197756	0.0221055	0.371001
cg08064292	scz	NA	All	0.0314602	0.0613901	0.608326
cg08329753	scz	NA	All	NA	NA	NA
cg08570472	scz	NA	All	NA	NA	NA
cg08796706	scz	NA	All	-0.159911	0.504139	0.751094
cg09084256	scz	NA	All	NA	NA	NA
cg09245003	scz	NA	All	NA	NA	NA
cg09311683	scz	NA	All	-0.109572	0.0486931	0.0244326
cg09386376	scz	NA	All	-0.00245175	0.0334871	0.941635
cg09511421	scz	NA	All	NA	NA	NA
cg09837169	scz	NA	All	NA	NA	NA
cg09895009	scz	NA	All	NA	NA	NA
cg10070864	scz	NA	All	-0.00686419	0.0170965	0.688054
cg10209089	scz	NA	All	NA	NA	NA
cg11030744	scz	NA	All	0.00411487	0.0301167	0.891323
cg11770664	scz	NA	All	NA	NA	NA
cg11900509	scz	NA	All	-0.0138036	0.0226807	0.542787
cg12438037	scz	NA	All	NA	NA	NA
cg12880095	scz	NA	All	0.0217185	0.0245816	0.37695
cg13323489	scz	NA	All	NA	NA	NA
cg13416249	scz	NA	All	NA	NA	NA
cg13423554	scz	NA	All	NA	NA	NA
cg13502252	scz	NA	All	NA	NA	NA
cg13625026	scz	NA	rs10902104	0.0315407	0.220271	0.88614
cg13625026	scz	NA	rs112734798	-0.00967803	0.0326454	0.766879
cg13625026	scz	NA	rs230534	0.0322915	0.10801	0.764965
cg13625026	scz	NA	All	0.0121518	0.075092	0.871443
cg13712818	scz	NA	All	NA	NA	NA
cg13809095	scz	NA	All	NA	NA	NA
cg14204430	scz	NA	All	NA	NA	NA
cg14228272	scz	NA	All	NA	NA	NA
cg14765933	scz	NA	All	-0.0717302	0.0721992	0.320464
cg14827832	scz	NA	All	NA	NA	NA
cg15023038	scz	NA	All	NA	NA	NA
cg15044041	scz	NA	All	NA	NA	NA
cg15073666	scz	NA	All	NA	NA	NA
cg15734436	scz	NA	rs910320	-0.124233	0.0744862	0.0953426
cg15734436	scz	NA	rs9276982	0.00296429	0.0249184	0.905307
cg15734436	scz	NA	rs9501400	-0.0176372	0.0523853	0.736357
cg15734436	scz	NA	All	-0.0162254	0.037121	0.662041
cg15835339	scz	NA	All	NA	NA	NA
cg16006738	scz	NA	All	NA	NA	NA
cg16414821	scz	NA	All	-0.0184557	0.0544167	0.734493
cg16614020	scz	NA	All	NA	NA	NA
cg17059564	scz	NA	All	NA	NA	NA
cg17386185	scz	NA	All	NA	NA	NA
cg17559809	scz	NA	All	NA	NA	NA
cg17970176	scz	NA	All	NA	NA	NA
cg17995197	scz	NA	All	NA	NA	NA
cg18776287	scz	NA	All	NA	NA	NA
cg19402173	scz	NA	All	NA	NA	NA
cg19470832	scz	NA	All	NA	NA	NA
cg19566764	scz	NA	All	NA	NA	NA
cg19697239	scz	NA	All	NA	NA	NA
cg20130789	scz	NA	All	NA	NA	NA
cg20694545	scz	NA	All	NA	NA	NA
cg20876010	scz	NA	All	0.016788	0.0234494	0.474038
cg21047695	scz	NA	All	0.0407571	0.0240632	0.090313
cg21785245	scz	NA	All	NA	NA	NA
cg22010140	scz	NA	All	NA	NA	NA
cg22239534	scz	NA	All	NA	NA	NA
cg22659953	scz	NA	All	NA	NA	NA
cg22672067	scz	NA	All	NA	NA	NA
cg22873986	scz	NA	All	NA	NA	NA
cg23069297	scz	NA	All	NA	NA	NA
cg23161492	scz	NA	All	0.0230812	0.0240024	0.336241
cg23476401	scz	NA	All	NA	NA	NA
cg23492399	scz	NA	All	NA	NA	NA
cg23987134	scz	NA	All	NA	NA	NA
cg24800175	scz	NA	All	-0.00400943	0.0257802	0.876409
cg24927800	scz	NA	All	NA	NA	NA
cg25075776	scz	NA	All	0.121747	0.261349	0.641331
cg25491704	scz	NA	All	0.548043	0.599316	0.360482
cg25949338	scz	NA	All	NA	NA	NA
cg26112661	scz	NA	All	NA	NA	NA
cg26932623	scz	NA	All	NA	NA	NA
cg27300742	scz	NA	All	NA	NA	NA
cg27592868	scz	NA	All	NA	NA	NA
cg00227156	suicideAttemptsCorr	NA	All	0.0296086	0.044604	0.506812
cg00625443	suicideAttemptsCorr	NA	All	NA	NA	NA
cg01091565	suicideAttemptsCorr	NA	All	NA	NA	NA
cg01206944	suicideAttemptsCorr	NA	All	NA	NA	NA
cg01291665	suicideAttemptsCorr	NA	All	NA	NA	NA
cg01353941	suicideAttemptsCorr	NA	All	NA	NA	NA
cg01628053	suicideAttemptsCorr	NA	All	NA	NA	NA
cg01812045	suicideAttemptsCorr	NA	All	NA	NA	NA
cg02197634	suicideAttemptsCorr	NA	rs1143260	0.00879868	0.0567746	0.876841
cg02197634	suicideAttemptsCorr	NA	rs72873911	-0.0170302	0.106583	0.873052
cg02197634	suicideAttemptsCorr	NA	rs9276992	-0.0117463	0.0481421	0.807236
cg02197634	suicideAttemptsCorr	NA	rs9277929	0.0315067	0.0483411	0.514556
cg02197634	suicideAttemptsCorr	NA	All	0.00706435	0.0459326	0.877769
cg02376887	suicideAttemptsCorr	NA	All	-0.201255	0.214119	0.347257
cg02467382	suicideAttemptsCorr	NA	All	-0.00891614	0.0559595	0.873407
cg02539153	suicideAttemptsCorr	NA	All	NA	NA	NA
cg02814482	suicideAttemptsCorr	NA	All	NA	NA	NA
cg02858267	suicideAttemptsCorr	NA	All	NA	NA	NA
cg03584351	suicideAttemptsCorr	NA	All	0.0942361	0.119467	0.430225
cg03611029	suicideAttemptsCorr	NA	All	NA	NA	NA
cg04009441	suicideAttemptsCorr	NA	All	NA	NA	NA
cg04195855	suicideAttemptsCorr	NA	All	NA	NA	NA
cg04439622	suicideAttemptsCorr	NA	All	NA	NA	NA
cg04785587	suicideAttemptsCorr	NA	All	NA	NA	NA
cg04833646	suicideAttemptsCorr	NA	All	-0.059473	0.161504	0.712691
cg05097643	suicideAttemptsCorr	NA	All	NA	NA	NA
cg05539265	suicideAttemptsCorr	NA	All	NA	NA	NA
cg05881135	suicideAttemptsCorr	NA	All	NA	NA	NA
cg05938607	suicideAttemptsCorr	NA	All	NA	NA	NA
cg06382028	suicideAttemptsCorr	NA	All	NA	NA	NA
cg07343703	suicideAttemptsCorr	NA	All	NA	NA	NA
cg07927540	suicideAttemptsCorr	NA	All	-0.0521144	0.0521097	0.317267
cg08329753	suicideAttemptsCorr	NA	All	NA	NA	NA
cg08570472	suicideAttemptsCorr	NA	All	NA	NA	NA
cg08796706	suicideAttemptsCorr	NA	All	-0.383697	0.15584	0.0138117
cg09084256	suicideAttemptsCorr	NA	All	NA	NA	NA
cg09245003	suicideAttemptsCorr	NA	All	NA	NA	NA
cg09311683	suicideAttemptsCorr	NA	All	NA	NA	NA
cg09837169	suicideAttemptsCorr	NA	All	NA	NA	NA
cg09895009	suicideAttemptsCorr	NA	All	NA	NA	NA
cg10070864	suicideAttemptsCorr	NA	All	NA	NA	NA
cg10209089	suicideAttemptsCorr	NA	All	NA	NA	NA
cg11030744	suicideAttemptsCorr	NA	All	NA	NA	NA
cg11770664	suicideAttemptsCorr	NA	All	NA	NA	NA
cg11900509	suicideAttemptsCorr	NA	All	NA	NA	NA
cg12880095	suicideAttemptsCorr	NA	All	-0.0470032	0.0407595	0.248835
cg13323489	suicideAttemptsCorr	NA	All	NA	NA	NA
cg13502252	suicideAttemptsCorr	NA	All	NA	NA	NA
cg13625026	suicideAttemptsCorr	NA	All	NA	NA	NA
cg13712818	suicideAttemptsCorr	NA	All	NA	NA	NA
cg13809095	suicideAttemptsCorr	NA	All	NA	NA	NA
cg14204430	suicideAttemptsCorr	NA	All	NA	NA	NA
cg14228272	suicideAttemptsCorr	NA	All	NA	NA	NA
cg14827832	suicideAttemptsCorr	NA	All	-0.0318688	0.103679	0.758555
cg15023038	suicideAttemptsCorr	NA	All	NA	NA	NA
cg15044041	suicideAttemptsCorr	NA	All	NA	NA	NA
cg15073666	suicideAttemptsCorr	NA	All	NA	NA	NA
cg15734436	suicideAttemptsCorr	NA	rs910320	0.0167379	0.153543	0.913194
cg15734436	suicideAttemptsCorr	NA	rs9276982	0.00714548	0.0582015	0.902288
cg15734436	suicideAttemptsCorr	NA	rs9501400	0.00672947	0.0555665	0.903607
cg15734436	suicideAttemptsCorr	NA	All	0.00755689	0.0549858	0.890688
cg15835339	suicideAttemptsCorr	NA	All	NA	NA	NA
cg16006738	suicideAttemptsCorr	NA	All	NA	NA	NA
cg16414821	suicideAttemptsCorr	NA	All	-0.0466027	0.114936	0.685135
cg17059564	suicideAttemptsCorr	NA	All	NA	NA	NA
cg17386185	suicideAttemptsCorr	NA	All	NA	NA	NA
cg17559809	suicideAttemptsCorr	NA	All	NA	NA	NA
cg17970176	suicideAttemptsCorr	NA	All	NA	NA	NA
cg17995197	suicideAttemptsCorr	NA	All	NA	NA	NA
cg19470832	suicideAttemptsCorr	NA	All	NA	NA	NA
cg19566764	suicideAttemptsCorr	NA	All	NA	NA	NA
cg19697239	suicideAttemptsCorr	NA	All	NA	NA	NA
cg20130789	suicideAttemptsCorr	NA	All	NA	NA	NA
cg20694545	suicideAttemptsCorr	NA	All	NA	NA	NA
cg20876010	suicideAttemptsCorr	NA	All	-0.0188349	0.0557557	0.735505
cg21047695	suicideAttemptsCorr	NA	All	0.0433599	0.0613172	0.479479
cg21785245	suicideAttemptsCorr	NA	All	NA	NA	NA
cg22010140	suicideAttemptsCorr	NA	All	NA	NA	NA
cg22239534	suicideAttemptsCorr	NA	All	NA	NA	NA
cg22672067	suicideAttemptsCorr	NA	All	NA	NA	NA
cg22873986	suicideAttemptsCorr	NA	All	NA	NA	NA
cg23161492	suicideAttemptsCorr	NA	All	NA	NA	NA
cg24330379	suicideAttemptsCorr	NA	All	NA	NA	NA
cg24927800	suicideAttemptsCorr	NA	All	NA	NA	NA
cg25075776	suicideAttemptsCorr	NA	All	-0.0328332	0.11855	0.781814
cg25491704	suicideAttemptsCorr	NA	All	0.0452715	0.158798	0.775576
cg25949338	suicideAttemptsCorr	NA	All	NA	NA	NA
cg26112661	suicideAttemptsCorr	NA	All	NA	NA	NA
cg26932623	suicideAttemptsCorr	NA	All	NA	NA	NA
cg00043790	opioidDepVexp	NA	All	NA	NA	NA
cg00227156	opioidDepVexp	NA	All	NA	NA	NA
cg00464520	opioidDepVexp	NA	All	NA	NA	NA
cg00625443	opioidDepVexp	NA	All	NA	NA	NA
cg01206944	opioidDepVexp	NA	All	NA	NA	NA
cg01353941	opioidDepVexp	NA	All	NA	NA	NA
cg01628053	opioidDepVexp	NA	All	NA	NA	NA
cg01855013	opioidDepVexp	NA	All	NA	NA	NA
cg02197634	opioidDepVexp	NA	rs1143260	0.0133468	0.0230305	0.562234
cg02197634	opioidDepVexp	NA	rs72873911	0.0220764	0.0370772	0.551566
cg02197634	opioidDepVexp	NA	rs9276992	0.0144344	0.0259486	0.578028
cg02197634	opioidDepVexp	NA	rs9277929	0.0230464	0.0241703	0.340338
cg02197634	opioidDepVexp	NA	All	0.0175757	0.022724	0.439262
cg02467382	opioidDepVexp	NA	All	0.0169587	0.0340299	0.618239
cg02539153	opioidDepVexp	NA	All	0.0500749	0.041835	0.231322
cg02814482	opioidDepVexp	NA	All	NA	NA	NA
cg02858267	opioidDepVexp	NA	All	-0.00152485	0.0565807	0.9785
cg03584351	opioidDepVexp	NA	All	NA	NA	NA
cg03611029	opioidDepVexp	NA	All	NA	NA	NA
cg04195855	opioidDepVexp	NA	All	NA	NA	NA
cg04439622	opioidDepVexp	NA	All	NA	NA	NA
cg04833646	opioidDepVexp	NA	All	NA	NA	NA
cg05539265	opioidDepVexp	NA	All	NA	NA	NA
cg05881135	opioidDepVexp	NA	All	NA	NA	NA
cg05938607	opioidDepVexp	NA	All	NA	NA	NA
cg06382028	opioidDepVexp	NA	All	NA	NA	NA
cg07343703	opioidDepVexp	NA	All	NA	NA	NA
cg07927540	opioidDepVexp	NA	All	0.0352358	0.0448032	0.4316
cg08329753	opioidDepVexp	NA	All	NA	NA	NA
cg08570472	opioidDepVexp	NA	All	NA	NA	NA
cg08796706	opioidDepVexp	NA	All	NA	NA	NA
cg09084256	opioidDepVexp	NA	All	NA	NA	NA
cg09245003	opioidDepVexp	NA	All	NA	NA	NA
cg09895009	opioidDepVexp	NA	All	NA	NA	NA
cg10070864	opioidDepVexp	NA	All	NA	NA	NA
cg10209089	opioidDepVexp	NA	All	NA	NA	NA
cg12880095	opioidDepVexp	NA	All	NA	NA	NA
cg13416249	opioidDepVexp	NA	All	NA	NA	NA
cg13423554	opioidDepVexp	NA	All	NA	NA	NA
cg13625026	opioidDepVexp	NA	rs10902104	-0.019918	0.159157	0.900407
cg13625026	opioidDepVexp	NA	rs112734798	0.0383547	0.0391259	0.326944
cg13625026	opioidDepVexp	NA	rs230534	0.017607	0.0716641	0.805924
cg13625026	opioidDepVexp	NA	All	0.0243313	0.0487955	0.618034
cg13712818	opioidDepVexp	NA	All	NA	NA	NA
cg13809095	opioidDepVexp	NA	All	NA	NA	NA
cg14204430	opioidDepVexp	NA	All	NA	NA	NA
cg14228272	opioidDepVexp	NA	All	NA	NA	NA
cg14827832	opioidDepVexp	NA	All	NA	NA	NA
cg15023038	opioidDepVexp	NA	All	NA	NA	NA
cg15073666	opioidDepVexp	NA	All	NA	NA	NA
cg15734436	opioidDepVexp	NA	rs910320	-0.0158656	0.130809	0.903463
cg15734436	opioidDepVexp	NA	rs9276982	-0.0512915	0.0411475	0.212571
cg15734436	opioidDepVexp	NA	rs9501400	-0.030138	0.0380503	0.428328
cg15734436	opioidDepVexp	NA	All	-0.0383664	0.0373115	0.303821
cg16414821	opioidDepVexp	NA	All	0.0254853	0.0358213	0.476802
cg17970176	opioidDepVexp	NA	All	NA	NA	NA
cg19470832	opioidDepVexp	NA	All	NA	NA	NA
cg19566764	opioidDepVexp	NA	All	NA	NA	NA
cg19697239	opioidDepVexp	NA	All	NA	NA	NA
cg19901523	opioidDepVexp	NA	All	NA	NA	NA
cg20694545	opioidDepVexp	NA	All	NA	NA	NA
cg20876010	opioidDepVexp	NA	All	NA	NA	NA
cg21047695	opioidDepVexp	NA	All	-0.0099049	0.0294748	0.736835
cg22010140	opioidDepVexp	NA	All	NA	NA	NA
cg22239534	opioidDepVexp	NA	All	NA	NA	NA
cg22672067	opioidDepVexp	NA	All	NA	NA	NA
cg24927800	opioidDepVexp	NA	All	NA	NA	NA
cg25075776	opioidDepVexp	NA	All	NA	NA	NA
cg25491704	opioidDepVexp	NA	All	NA	NA	NA
cg26112661	opioidDepVexp	NA	All	NA	NA	NA
cg00043790	cannabis	NA	All	NA	NA	NA
cg00227156	cannabis	NA	All	-0.00461218	0.00669667	0.490995
cg00464520	cannabis	NA	All	NA	NA	NA
cg00625443	cannabis	NA	All	NA	NA	NA
cg00736201	cannabis	NA	All	NA	NA	NA
cg01091565	cannabis	NA	All	NA	NA	NA
cg01206944	cannabis	NA	All	NA	NA	NA
cg01290710	cannabis	NA	All	NA	NA	NA
cg01291665	cannabis	NA	All	NA	NA	NA
cg01353941	cannabis	NA	All	NA	NA	NA
cg01628053	cannabis	NA	All	NA	NA	NA
cg01812045	cannabis	NA	All	NA	NA	NA
cg01855013	cannabis	NA	All	0.00330777	0.00653196	0.612577
cg02197634	cannabis	NA	rs1143260	0.00656282	0.00519896	0.206829
cg02197634	cannabis	NA	rs72873911	0.00313679	0.00829128	0.70519
cg02197634	cannabis	NA	rs9276992	0.00699191	0.0059078	0.236609
cg02197634	cannabis	NA	rs9277929	0.00657921	0.00545341	0.227648
cg02197634	cannabis	NA	All	0.00623782	0.00513394	0.22436
cg02376887	cannabis	NA	All	0.0174382	0.0176484	0.323107
cg02467382	cannabis	NA	All	-0.00308499	0.00984625	0.754041
cg02539153	cannabis	NA	All	-0.00766512	0.00829907	0.355688
cg02666302	cannabis	NA	All	NA	NA	NA
cg02814482	cannabis	NA	All	-0.0131441	0.0173168	0.447829
cg02858267	cannabis	NA	All	-0.00420417	0.01287	0.743922
cg03584351	cannabis	NA	All	0.0246852	0.00959465	0.0100877
cg03611029	cannabis	NA	All	NA	NA	NA
cg04009441	cannabis	NA	All	NA	NA	NA
cg04195855	cannabis	NA	All	NA	NA	NA
cg04439622	cannabis	NA	All	NA	NA	NA
cg04785587	cannabis	NA	All	0.00114776	0.00658861	0.861705
cg04833646	cannabis	NA	All	0.00753756	0.00983786	0.44357
cg05097643	cannabis	NA	All	NA	NA	NA
cg05252487	cannabis	NA	All	NA	NA	NA
cg05539265	cannabis	NA	All	NA	NA	NA
cg05881135	cannabis	NA	All	NA	NA	NA
cg05938607	cannabis	NA	All	NA	NA	NA
cg06382028	cannabis	NA	All	NA	NA	NA
cg07343703	cannabis	NA	All	NA	NA	NA
cg07927540	cannabis	NA	All	-0.00354839	0.0110308	0.747696
cg08064292	cannabis	NA	All	-0.0106152	0.0088033	0.227885
cg08329753	cannabis	NA	All	NA	NA	NA
cg08570472	cannabis	NA	All	NA	NA	NA
cg08796706	cannabis	NA	All	0.000933336	0.0164904	0.954865
cg09084256	cannabis	NA	All	NA	NA	NA
cg09245003	cannabis	NA	All	NA	NA	NA
cg09311683	cannabis	NA	All	-0.00447739	0.0167189	0.78885
cg09386376	cannabis	NA	All	0.00378384	0.00448209	0.39855
cg09511421	cannabis	NA	All	NA	NA	NA
cg09837169	cannabis	NA	All	NA	NA	NA
cg09895009	cannabis	NA	All	NA	NA	NA
cg10070864	cannabis	NA	All	0.00458357	0.00716809	0.522536
cg10209089	cannabis	NA	All	NA	NA	NA
cg11030744	cannabis	NA	All	-0.00338792	0.00642388	0.59792
cg11770664	cannabis	NA	All	NA	NA	NA
cg11900509	cannabis	NA	All	NA	NA	NA
cg12438037	cannabis	NA	All	NA	NA	NA
cg12880095	cannabis	NA	All	0.00372154	0.00354885	0.294334
cg13323489	cannabis	NA	All	NA	NA	NA
cg13416249	cannabis	NA	All	NA	NA	NA
cg13423554	cannabis	NA	All	NA	NA	NA
cg13502252	cannabis	NA	All	NA	NA	NA
cg13625026	cannabis	NA	rs10902104	-0.00250001	0.0238415	0.916487
cg13625026	cannabis	NA	rs112734798	0.00225793	0.00914205	0.804922
cg13625026	cannabis	NA	rs230534	-0.00145284	0.00987034	0.88298
cg13625026	cannabis	NA	All	0.000228731	0.00894082	0.97959
cg13712818	cannabis	NA	All	NA	NA	NA
cg13809095	cannabis	NA	All	NA	NA	NA
cg14204430	cannabis	NA	All	NA	NA	NA
cg14228272	cannabis	NA	All	NA	NA	NA
cg14765933	cannabis	NA	All	-0.00925079	0.0136461	0.497831
cg14827832	cannabis	NA	All	-0.00943502	0.0228567	0.67976
cg15023038	cannabis	NA	All	NA	NA	NA
cg15044041	cannabis	NA	All	NA	NA	NA
cg15073666	cannabis	NA	All	NA	NA	NA
cg15734436	cannabis	NA	rs910320	-0.0128816	0.046053	0.779699
cg15734436	cannabis	NA	rs9276982	0.000763826	0.0140752	0.956722
cg15734436	cannabis	NA	rs9501400	-0.00677707	0.01219	0.578242
cg15734436	cannabis	NA	All	-0.0039142	0.0130948	0.765007
cg15835339	cannabis	NA	All	NA	NA	NA
cg16006738	cannabis	NA	All	NA	NA	NA
cg16414821	cannabis	NA	All	-0.0176179	0.00817943	0.0312459
cg16614020	cannabis	NA	All	NA	NA	NA
cg17059564	cannabis	NA	All	NA	NA	NA
cg17386185	cannabis	NA	All	NA	NA	NA
cg17559809	cannabis	NA	All	NA	NA	NA
cg17970176	cannabis	NA	All	NA	NA	NA
cg17995197	cannabis	NA	All	NA	NA	NA
cg18776287	cannabis	NA	All	NA	NA	NA
cg19402173	cannabis	NA	All	NA	NA	NA
cg19470832	cannabis	NA	All	NA	NA	NA
cg19566764	cannabis	NA	All	NA	NA	NA
cg19697239	cannabis	NA	All	NA	NA	NA
cg19901523	cannabis	NA	All	NA	NA	NA
cg20130789	cannabis	NA	All	NA	NA	NA
cg20694545	cannabis	NA	All	NA	NA	NA
cg20876010	cannabis	NA	All	0.00441622	0.00955676	0.644006
cg21047695	cannabis	NA	All	-0.00257366	0.00791401	0.745028
cg21785245	cannabis	NA	All	NA	NA	NA
cg22010140	cannabis	NA	All	NA	NA	NA
cg22239534	cannabis	NA	All	NA	NA	NA
cg22659953	cannabis	NA	All	NA	NA	NA
cg22672067	cannabis	NA	All	NA	NA	NA
cg22873986	cannabis	NA	All	NA	NA	NA
cg23069297	cannabis	NA	All	NA	NA	NA
cg23161492	cannabis	NA	All	-0.0226932	0.00831464	0.00634675
cg23476401	cannabis	NA	All	NA	NA	NA
cg23492399	cannabis	NA	All	NA	NA	NA
cg23987134	cannabis	NA	All	NA	NA	NA
cg24330379	cannabis	NA	All	NA	NA	NA
cg24800175	cannabis	NA	All	0.0158329	0.00741427	0.0327234
cg24927800	cannabis	NA	All	NA	NA	NA
cg25075776	cannabis	NA	All	0.00558755	0.0220843	0.80026
cg25491704	cannabis	NA	All	-0.000633308	0.00811449	0.937791
cg25949338	cannabis	NA	All	NA	NA	NA
cg26112661	cannabis	NA	All	NA	NA	NA
cg26932623	cannabis	NA	All	NA	NA	NA
cg27300742	cannabis	NA	All	NA	NA	NA
cg27592868	cannabis	NA	All	NA	NA	NA

### Sheet: Table S8
outcome	exposure	egger_intercept	se	pval
ADHD2022	cg00227156	-0.00253264	0.0163554	0.886771
ADHD2022	cg01206944	-0.0281212	0.0160543	0.330243
ADHD2022	cg01291665	0.00179896	0.00943966	0.861026
ADHD2022	cg01353941	0.00378967	0.0349465	0.915598
ADHD2022	cg01628053	0.00961882	0.00715852	0.311201
ADHD2022	cg01855013	-0.0137747	0.0537179	0.840197
ADHD2022	cg02197634	0.0151613	0.00918714	0.124797
ADHD2022	cg02467382	-0.000714939	0.0195777	0.972619
ADHD2022	cg02539153	0.0249735	0.0342746	0.599131
ADHD2022	cg02814482	-0.00713574	0.0830756	0.939375
ADHD2022	cg02858267	NA	NA	NA
ADHD2022	cg03611029	-0.00621275	0.0151764	0.703241
ADHD2022	cg04060128	-0.0472281	0.0300555	0.360804
ADHD2022	cg04195855	NA	NA	NA
ADHD2022	cg04439622	0.020783	0.0290748	0.5489
ADHD2022	cg04785587	0.00742148	0.0104206	0.60602
ADHD2022	cg04833646	0.00875886	0.0116279	0.506016
ADHD2022	cg05881135	0.071269	0.050231	0.228948
ADHD2022	cg05938607	0.00294185	0.0163841	0.864552
ADHD2022	cg06382028	NA	NA	NA
ADHD2022	cg07343703	0.00666239	0.0378311	0.876427
ADHD2022	cg07927540	0.00318864	0.0121258	0.81719
ADHD2022	cg08064292	-0.00119883	0.0131855	0.935842
ADHD2022	cg08796706	0.00939979	0.0151989	0.647391
ADHD2022	cg09084256	NA	NA	NA
ADHD2022	cg09245003	0.010931	0.0148913	0.539309
ADHD2022	cg09311683	0.00091457	0.0295122	0.980278
ADHD2022	cg09386376	0.0342048	0.0607874	0.630303
ADHD2022	cg10070864	0.0256221	0.0137314	0.203034
ADHD2022	cg10209089	NA	NA	NA
ADHD2022	cg11030744	0.0253838	0.0115037	0.0784414
ADHD2022	cg11770664	NA	NA	NA
ADHD2022	cg11900509	-0.00257232	0.0170803	0.884538
ADHD2022	cg12880095	0.0770652	0.0521438	0.3787
ADHD2022	cg13625026	NA	NA	NA
ADHD2022	cg13712818	-0.00783047	0.0113015	0.560032
ADHD2022	cg13809095	0.0261659	0.00818299	0.0151163
ADHD2022	cg14765933	-0.0087637	0.0651624	0.914892
ADHD2022	cg14827832	0.0355692	0.0189501	0.133745
ADHD2022	cg15044041	NA	NA	NA
ADHD2022	cg15734436	0.0106652	0.0128183	0.443302
ADHD2022	cg15835339	0.009057	0.00991167	0.528665
ADHD2022	cg16414821	-0.0105534	0.0150996	0.515771
ADHD2022	cg16614020	0.00601182	0.0198421	0.777006
ADHD2022	cg17059564	0.000506463	0.0121905	0.970635
ADHD2022	cg17386185	NA	NA	NA
ADHD2022	cg17995197	0.00174784	0.0136191	0.918742
ADHD2022	cg18776287	NA	NA	NA
ADHD2022	cg19075225	NA	NA	NA
ADHD2022	cg19402173	-0.365431	0.225341	0.246329
ADHD2022	cg19697239	NA	NA	NA
ADHD2022	cg19901523	NA	NA	NA
ADHD2022	cg20130789	-0.00318172	0.0145659	0.847352
ADHD2022	cg20876010	0.0155753	0.023052	0.529239
ADHD2022	cg21047695	-0.0551761	0.0793379	0.55871
ADHD2022	cg22659953	NA	NA	NA
ADHD2022	cg22672067	0.0186594	0.0647491	0.821378
ADHD2022	cg23161492	-0.0105899	0.0136649	0.519439
ADHD2022	cg23492399	-0.0156577	0.0252429	0.568663
ADHD2022	cg23987134	-0.000194725	0.00721807	0.97977
ADHD2022	cg24800175	-0.0113779	0.0115575	0.397478
ADHD2022	cg24927800	NA	NA	NA
ADHD2022	cg25075776	-0.00428326	0.0388189	0.922215
ADHD2022	cg25491704	-0.0423199	0.0261879	0.150126
ADHD2022	cg27592868	0.00918409	0.0889775	0.934521
anxiety	cg00227156	0.0011402	0.0468304	0.984503
anxiety	cg00464520	NA	NA	NA
anxiety	cg01206944	-0.0440439	0.0573541	0.583092
anxiety	cg01291665	-0.01711	0.0258591	0.555471
anxiety	cg01353941	0.000758365	0.0466895	0.987669
anxiety	cg01628053	0.031275	0.0263429	0.320579
anxiety	cg01855013	-0.165935	0.14939	0.382321
anxiety	cg02197634	0.00258308	0.0297521	0.932948
anxiety	cg02467382	0.0355441	0.0557571	0.569133
anxiety	cg02539153	NA	NA	NA
anxiety	cg02814482	0.0113726	0.0560413	0.852171
anxiety	cg02858267	NA	NA	NA
anxiety	cg03584351	0.0335447	0.0671394	0.705023
anxiety	cg03611029	-0.00197597	0.058207	0.975052
anxiety	cg04060128	0.0831568	0.0806036	0.490075
anxiety	cg04195855	NA	NA	NA
anxiety	cg04439622	0.0241919	0.0445227	0.641347
anxiety	cg04785587	0.0136785	0.049531	0.828466
anxiety	cg04833646	0.0506975	0.0240761	0.125879
anxiety	cg05881135	0.228681	0.209792	0.355421
anxiety	cg05938607	0.0459839	0.055394	0.467356
anxiety	cg06382028	NA	NA	NA
anxiety	cg07343703	-0.0710984	0.0436607	0.244979
anxiety	cg07927540	0.0122106	0.0388859	0.783241
anxiety	cg08064292	0.00286331	0.0412886	0.949076
anxiety	cg08796706	NA	NA	NA
anxiety	cg09245003	NA	NA	NA
anxiety	cg09311683	NA	NA	NA
anxiety	cg09386376	0.0055591	0.0443578	0.90515
anxiety	cg10070864	-0.0180168	0.0473331	0.768458
anxiety	cg11030744	0.016716	0.0313744	0.613324
anxiety	cg11770664	NA	NA	NA
anxiety	cg11900509	-0.117559	0.0557147	0.125364
anxiety	cg12880095	-0.18556	0.415691	0.68557
anxiety	cg13625026	-0.0197954	0.0590352	0.794033
anxiety	cg13712818	NA	NA	NA
anxiety	cg13809095	-0.000481986	0.0281859	0.987176
anxiety	cg14765933	0.136156	0.1495	0.529715
anxiety	cg14827832	-0.0277123	0.0482947	0.624021
anxiety	cg15734436	-0.0021844	0.0499672	0.967225
anxiety	cg15835339	0.00861895	0.0526101	0.896623
anxiety	cg16414821	0.149894	0.0470403	0.015351
anxiety	cg16614020	-0.0752551	0.0657116	0.370671
anxiety	cg17059564	0.0773461	0.0378775	0.177905
anxiety	cg17386185	NA	NA	NA
anxiety	cg17995197	-0.0406095	0.0559119	0.600096
anxiety	cg18776287	-0.0267853	0.0285475	0.447152
anxiety	cg19075225	NA	NA	NA
anxiety	cg19402173	NA	NA	NA
anxiety	cg19697239	NA	NA	NA
anxiety	cg19901523	NA	NA	NA
anxiety	cg20130789	0.00916246	0.043011	0.866381
anxiety	cg20876010	0.0339289	0.0498871	0.533758
anxiety	cg21047695	NA	NA	NA
anxiety	cg22659953	NA	NA	NA
anxiety	cg22672067	0.41145	0.466843	0.540098
anxiety	cg23161492	0.0329628	0.0478069	0.561762
anxiety	cg23492399	-0.00800086	0.0630196	0.9051
anxiety	cg23987134	0.00373892	0.0281402	0.900714
anxiety	cg24800175	-0.014556	0.0401565	0.778614
anxiety	cg24927800	NA	NA	NA
anxiety	cg25075776	0.150112	0.169487	0.469225
anxiety	cg25491704	-0.194552	0.120104	0.15639
anxiety	cg27300742	NA	NA	NA
anxiety	cg27592868	0.160093	0.259118	0.647674
depression2023	cg00227156	0.00328457	0.00556852	0.596773
depression2023	cg01206944	-0.0016975	0.00449606	0.770176
depression2023	cg01291665	-0.00262521	0.00294876	0.438903
depression2023	cg01353941	-0.0139221	0.00639364	0.0501184
depression2023	cg01628053	0.00171815	0.00251822	0.565477
depression2023	cg01855013	0.0141063	0.0197083	0.548428
depression2023	cg02197634	0.00579677	0.00377852	0.15093
depression2023	cg02467382	-0.00042906	0.00695405	0.953762
depression2023	cg02539153	0.00355125	0.0117708	0.81346
depression2023	cg02814482	0.0111304	0.0131774	0.487233
depression2023	cg02858267	NA	NA	NA
depression2023	cg03584351	-0.00402895	0.00718794	0.674763
depression2023	cg03611029	0.00142479	0.00416635	0.749582
depression2023	cg04060128	0.00872464	0.00844178	0.489511
depression2023	cg04195855	NA	NA	NA
depression2023	cg04439622	-0.00431273	0.00283506	0.267605
depression2023	cg04785587	0.00412008	0.0035489	0.452672
depression2023	cg04833646	0.00791737	0.00356041	0.112652
depression2023	cg05881135	0.0115789	0.0279087	0.699512
depression2023	cg05938607	-0.00408858	0.00565276	0.501911
depression2023	cg06382028	NA	NA	NA
depression2023	cg07343703	0.00453644	0.00773283	0.598664
depression2023	cg07927540	0.000363806	0.00392068	0.934527
depression2023	cg08064292	0.00356931	0.00378966	0.415751
[truncated: 151,838 more chars]
